# Data Reduction in SARS-CoV-2 Amplicon Sequencing: Effects of Read Subsampling and Normalization on Consensus Quality, Lineage Assignment, and Computational Burden

**DOI:** 10.64898/2026.10.05.26363801

**Authors:** Yered Ortega, Pooja Gupta, Olinto Olinares-Perdomo, Kelly F. Oakeson, Erin L. Young

## Abstract

**Background:** Amplicon-based next-generation sequencing is a cornerstone of viral genomic surveillance, but it often produces datasets with highly uneven read coverage due to PCR amplification bias. This leads to excessive data generation and substantial computational overhead for downstream bioinformatic analysis.

**Results:** We evaluated the efficacy of two data reduction strategies on 220 SARS-CoV-2 clinical specimens and 12 wastewater samples: random subsampling with SeqKit and read depth normalization with BBNorm. FASTQ files were reduced to target depths from 10X to 10,000X to compare genome coverage, lineage assignment concordance, and computational resource usage. Both strategies markedly reduced total processing time. For clinical isolates, read depth normalization corrected for amplification bias resulting in highly concordant lineage assignments at a target depth of just 200X. Random subsampling preserved inherent bias but produced reliable assignments at depths over 500X. Reducing target depths below 500X in complex wastewater mixtures severely degraded variant deconvolution accuracy and heavily skewed lineage abundance profiles for both methods.

**Conclusion:** Both random subsampling and read depth normalization successfully reduce computational overhead while preserving key clinical sequencing metrics at appropriate reduction settings. The optimal method depends on the analytical goal, ranging from computationally lightweight random subsampling for rapid lineage assignment, to read depth normalization for generating high-quality consensus sequences. However, aggressive data reduction should be avoided in environmental surveillance, where maintaining a high baseline sequencing depth is critical for accurate mixed-variant deconvolution.

## Supplemental Tables for "Data Reduction in SARS-CoV-2 Amplicon Sequencing: Effects of Read Subsampling and Normalization on Consensus Quality, Lineage Assignment, and Computational Burden" (part 1 of 3)

### Sheet: Supplemental Table 1
Dataset Overview
Sample	SRA Accession	Collection Date	Number of reads R1	Number of reads R2	Total reads	Average Read Length	Expected coverage based on number of reads	Type
UT-UPHL-240124124876	SRR28228408	2023-12	32105503	32105503	64211006	151	323195	Patient
UT-UPHL-240124217603	SRR28242791	2023-12	37572430	37572430	75144860	151	378229	Patient
UT-UPHL-240124288971	SRR28446153	2023-12	36630226	36630226	73260452	151	368744	Patient
UT-UPHL-240124304140	SRR28445895	2023-12	32515246	32515246	65030492	151	327320	Patient
UT-UPHL-240124309144	SRR28445835	2023-12	25642167	25642167	51284334	151	258131	Patient
UT-UPHL-240124380152	SRR28262814	2023-12	25309712	25309712	50619424	151	254784	Patient
UT-UPHL-240124525108	SRR28262808	2023-12	33820057	33820057	67640114	151	340455	Patient
UT-UPHL-240124547518	SRR28262813	2023-12	29223830	29223830	58447660	151	294187	Patient
UT-UPHL-240124573433	SRR28446063	2023-12	29036254	29036254	58072508	151	292298	Patient
UT-UPHL-240124579148	SRR28446053	2023-12	30856585	30856585	61713170	151	310623	Patient
UT-UPHL-240124582725	SRR28446049	2023-12	29868686	29868686	59737372	151	300678	Patient
UT-UPHL-240124592462	SRR28446040	2023-12	28342439	28342439	56684878	151	285314	Patient
UT-UPHL-240124601540	SRR28445962	2023-12	49055717	49055717	98111434	151	493828	Patient
UT-UPHL-240124613159	SRR28445891	2023-12	27580260	27580260	55160520	151	277641	Patient
UT-UPHL-240124677630	SRR28446008	2023-12	26034211	26034211	52068422	151	262078	Patient
UT-UPHL-240124724165	SRR28445841	2023-12	47614945	47614945	95229890	151	479324	Patient
UT-UPHL-240124869327	SRR28311374	2023-12	27137663	27137663	54275326	151	273186	Patient
UT-UPHL-240124954752	SRR28446123	2023-12	26479547	26479547	52959094	151	266561	Patient
UT-UPHL-240207123159	SRR28354304	2024-01	26197837	26197837	52395674	151	263725	Patient
UT-UPHL-240207135307	SRR28373751	2024-02	31347941	31347941	62695882	151	315569	Patient
UT-UPHL-240207141507	SRR28354471	2024-01	27108267	27108267	54216534	151	272890	Patient
UT-UPHL-240207150620	SRR28373721	2024-01	30207037	30207037	60414074	151	304084	Patient
UT-UPHL-240207159875	SRR28373780	2024-01	27682197	27682197	55364394	151	278667	Patient
UT-UPHL-240207168187	SRR28281578	2024-01	34289321	34289321	68578642	151	345179	Patient
UT-UPHL-240207205303	SRR28354360	2023-12	37408265	37408265	74816530	151	376577	Patient
UT-UPHL-240207213892	SRR28373741	2024-01	65693296	65693296	131386592	151	661313	Patient
UT-UPHL-240207214721	SRR28354466	2024-01	33354098	33354098	66708196	151	335765	Patient
UT-UPHL-240207268817	SRR28354455	2024-01	27464455	27464455	54928910	151	276476	Patient
UT-UPHL-240207285691	SRR28373770	2024-01	25696717	25696717	51393434	151	258680	Patient
UT-UPHL-240207302938	SRR28354469	2024-01	31515780	31515780	63031560	151	317259	Patient
UT-UPHL-240207324213	SRR28335115	2024-01	27680355	27680355	55360710	151	278649	Patient
UT-UPHL-240207354916	SRR28354465	2024-01	27971761	27971761	55943522	151	281582	Patient
UT-UPHL-240207379719	SRR28373777	2024-01	59006993	59006993	118013986	151	594004	Patient
UT-UPHL-240207381263	SRR28354456	2024-01	32891447	32891447	65782894	151	331107	Patient
UT-UPHL-240207447394	SRR28335134	2024-01	27608379	27608379	55216758	151	277924	Patient
UT-UPHL-240207487206	SRR28354361	2023-12	35658367	35658367	71316734	151	358961	Patient
UT-UPHL-240207499241	SRR28354358	2023-12	27315339	27315339	54630678	151	274974	Patient
UT-UPHL-240207530727	SRR28373767	2024-02	24983938	24983938	49967876	151	251505	Patient
UT-UPHL-240207532640	SRR28373720	2024-01	25066165	25066165	50132330	151	252333	Patient
UT-UPHL-240207572380	SRR28354303	2024-01	41394172	41394172	82788344	151	416701	Patient
UT-UPHL-240207594676	SRR28373760	2024-02	27105205	27105205	54210410	151	272859	Patient
UT-UPHL-240207636500	SRR28354467	2024-01	27391796	27391796	54783592	151	275744	Patient
UT-UPHL-240207648366	SRR28335051	2024-01	28895870	28895870	57791740	151	290885	Patient
UT-UPHL-240207658810	SRR28335128	2024-01	25498530	25498530	50997060	151	256685	Patient
UT-UPHL-240207702661	SRR28373771	2024-01	70233449	70233449	140466898	151	707017	Patient
UT-UPHL-240207709838	SRR28373730	2024-01	50725301	50725301	101450602	151	510635	Patient
UT-UPHL-240207726835	SRR28335060	2024-01	26954106	26954106	53908212	151	271338	Patient
UT-UPHL-240207765559	SRR28354397	2024-01	28225102	28225102	56450204	151	284133	Patient
UT-UPHL-240207794398	SRR28354377	2023-12	29748419	29748419	59496838	151	299467	Patient
UT-UPHL-240207797602	SRR28354449	2023-12	31853666	31853666	63707332	151	320660	Patient
UT-UPHL-250307134790	SRR32779682	2025-02	579562	579562	1159124	151	5834	Patient
UT-UPHL-250307138642	SRR32779660	2025-02	542830	542830	1085660	151	5464	Patient
UT-UPHL-250307159619	SRR32779675	2025-03	1101971	1101971	2203942	151	11093	Patient
UT-UPHL-250307184242	SRR32779656	2025-02	165418	165418	330836	151	1665	Patient
UT-UPHL-250307191545	SRR32779651	2025-02	1808274	1808274	3616548	151	18203	Patient
UT-UPHL-250307219795	SRR32779681	2025-02	1371820	1371820	2743640	151	13810	Patient
UT-UPHL-250307250151	SRR32779665	2025-03	886854	886854	1773708	151	8928	Patient
UT-UPHL-250307254868	SRR32779676	2025-02	265253	265253	530506	151	2670	Patient
UT-UPHL-250307262641	SRR32779672	2025-02	1241621	1241621	2483242	151	12499	Patient
UT-UPHL-250307274328	SRR32779648	2025-02	1340553	1340553	2681106	151	13495	Patient
UT-UPHL-250307308974	SRR32779668	2025-02	293390	293390	586780	151	2953	Patient
UT-UPHL-250307331967	SRR32779650	2025-03	1200285	1200285	2400570	151	12083	Patient
UT-UPHL-250307365532	SRR32779653	2025-02	1107376	1107376	2214752	151	11148	Patient
UT-UPHL-250307370982	SRR32779670	2025-02	1213500	1213500	2427000	151	12216	Patient
UT-UPHL-250307390679	SRR32779678	2025-02	284940	284940	569880	151	2868	Patient
UT-UPHL-250307401691	SRR32779649	2025-02	1151519	1151519	2303038	151	11592	Patient
UT-UPHL-250307411979	SRR32779683	2025-02	1358051	1358051	2716102	151	13671	Patient
UT-UPHL-250307414835	SRR32779673	2025-03	166237	166237	332474	151	1673	Patient
UT-UPHL-250307441687	SRR32779680	2025-03	1041410	1041410	2082820	151	10484	Patient
UT-UPHL-250307446159	SRR32779667	2025-02	501009	501009	1002018	151	5043	Patient
UT-UPHL-250307456796	SRR32779662	2025-02	177647	177647	355294	151	1788	Patient
UT-UPHL-250307501177	SRR32779684	2025-02	1314357	1314357	2628714	151	13231	Patient
UT-UPHL-250307504809	SRR32779674	2025-02	155058	155058	310116	151	1561	Patient
UT-UPHL-250307650876	SRR32779686	2025-02	1487144	1487144	2974288	151	14971	Patient
UT-UPHL-250307664894	SRR32779661	2025-02	375606	375606	751212	151	3781	Patient
UT-UPHL-250307701263	SRR32779677	2025-02	1810986	1810986	3621972	151	18231	Patient
UT-UPHL-250307704821	SRR32779687	2025-02	1252719	1252719	2505438	151	12611	Patient
UT-UPHL-250307741177	SRR32779658	2025-03	233837	233837	467674	151	2354	Patient
UT-UPHL-250307752210	SRR32779664	2025-03	1875017	1875017	3750034	151	18875	Patient
UT-UPHL-250307791438	SRR32779663	2025-02	336812	336812	673624	151	3391	Patient
UT-UPHL-250307835227	SRR32779671	2025-02	1055447	1055447	2110894	151	10625	Patient
UT-UPHL-250307844892	SRR32779659	2025-02	719813	719813	1439626	151	7246	Patient
UT-UPHL-250307863497	SRR32779657	2025-02	913160	913160	1826320	151	9192	Patient
UT-UPHL-250307865779	SRR32779652	2025-02	1915266	1915266	3830532	151	19280	Patient
UT-UPHL-250307871423	SRR32779669	2025-03	1007766	1007766	2015532	151	10145	Patient
UT-UPHL-250307881117	SRR32779685	2025-02	1434184	1434184	2868368	151	14437	Patient
UT-UPHL-250307937662	SRR32779679	2025-02	1566824	1566824	3133648	151	15773	Patient
UT-UPHL-250328004618	SRR33203928	2025-02	1445779	1445779	2891558	151	14554	Patient
UT-UPHL-250328021468	SRR33203936	2025-03	282857	282857	565714	151	2847	Patient
UT-UPHL-250328073349	SRR33203953	2025-03	403903	403903	807806	151	4066	Patient
UT-UPHL-250328081009	SRR33203933	2025-03	761597	761597	1523194	151	7667	Patient
UT-UPHL-250328102207	SRR33203979	2025-02	1216795	1216795	2433590	151	12249	Patient
UT-UPHL-250328107108	SRR33203930	2025-02	904377	904377	1808754	151	9104	Patient
UT-UPHL-250328141280	SRR33203978	2025-02	314675	314675	629350	151	3168	Patient
UT-UPHL-250328154532	SRR33203946	2025-03	1404479	1404479	2808958	151	14138	Patient
UT-UPHL-250328155192	SRR33203972	2025-03	251288	251288	502576	151	2530	Patient
UT-UPHL-250328164431	SRR33203950	2025-03	1353300	1353300	2706600	151	13623	Patient
UT-UPHL-250328168923	SRR33203944	2025-03	1101807	1101807	2203614	151	11092	Patient
UT-UPHL-250328169790	SRR33203971	2025-03	104440	104440	208880	151	1051	Patient
UT-UPHL-250328212660	SRR33203931	2025-02	237982	237982	475964	151	2396	Patient
UT-UPHL-250328230324	SRR33203976	2025-02	233006	233006	466012	151	2346	Patient
UT-UPHL-250328257261	SRR33203942	2025-03	1571138	1571138	3142276	151	15816	Patient
UT-UPHL-250328260822	SRR33203968	2025-03	75237	75237	150474	151	757	Patient
UT-UPHL-250328292736	SRR33203947	2025-03	268683	268683	537366	151	2705	Patient
UT-UPHL-250328294119	SRR33203961	2025-03	1774173	1774173	3548346	151	17860	Patient
UT-UPHL-250328344586	SRR33203948	2025-03	847073	847073	1694146	151	8527	Patient
UT-UPHL-250328386295	SRR33203975	2025-03	1573131	1573131	3146262	151	15836	Patient
UT-UPHL-250328390823	SRR33203949	2025-03	1234366	1234366	2468732	151	12426	Patient
UT-UPHL-250328411364	SRR33203954	2025-03	443805	443805	887610	151	4468	Patient
UT-UPHL-250328416382	SRR33203932	2025-03	366948	366948	733896	151	3694	Patient
UT-UPHL-250328418594	SRR33203956	2025-03	872409	872409	1744818	151	8782	Patient
UT-UPHL-250328420527	SRR33203941	2025-03	1236832	1236832	2473664	151	12451	Patient
UT-UPHL-250328422211	SRR33203929	2025-02	398251	398251	796502	151	4009	Patient
UT-UPHL-250328423735	SRR33203977	2025-02	374989	374989	749978	151	3775	Patient
UT-UPHL-250328442211	SRR33203937	2025-03	1145720	1145720	2291440	151	11534	Patient
UT-UPHL-250328463582	SRR33203981	2025-02	473034	473034	946068	151	4762	Patient
UT-UPHL-250328502091	SRR33203969	2025-03	626261	626261	1252522	151	6304	Patient
UT-UPHL-250328504539	SRR34909700	2025-03	423572	423572	847144	151	4264	Patient
UT-UPHL-250328574534	SRR33203951	2025-03	178808	178808	357616	151	1800	Patient
UT-UPHL-250328588022	SRR33203963	2025-03	373398	373398	746796	151	3759	Patient
UT-UPHL-250328616516	SRR33203964	2025-03	621216	621216	1242432	151	6254	Patient
UT-UPHL-250328617723	SRR33203935	2025-03	1043456	1043456	2086912	151	10504	Patient
UT-UPHL-250328618293	SRR33203973	2025-03	1721808	1721808	3443616	151	17333	Patient
UT-UPHL-250328632595	SRR33203967	2025-03	1536146	1536146	3072292	151	15464	Patient
UT-UPHL-250328640609	SRR33203952	2025-02	1379419	1379419	2758838	151	13886	Patient
UT-UPHL-250328680105	SRR33203966	2025-03	145271	145271	290542	151	1462	Patient
UT-UPHL-250328704886	SRR33203974	2025-03	485465	485465	970930	151	4887	Patient
UT-UPHL-250328730531	SRR33203934	2025-03	128952	128952	257904	151	1298	Patient
UT-UPHL-250328744110	SRR33203957	2025-03	285473	285473	570946	151	2874	Patient
UT-UPHL-250328761162	SRR33203962	2025-03	1168745	1168745	2337490	151	11765	Patient
UT-UPHL-250328785520	SRR33203970	2025-03	111754	111754	223508	151	1125	Patient
UT-UPHL-250328804444	SRR33203959	2025-03	742046	742046	1484092	151	7470	Patient
UT-UPHL-250328807183	SRR33203943	2025-03	234927	234927	469854	151	2365	Patient
UT-UPHL-250328843365	SRR33203958	2025-03	966801	966801	1933602	151	9732	Patient
UT-UPHL-250328872024	SRR33203940	2025-03	1228426	1228426	2456852	151	12366	Patient
UT-UPHL-250328921186	SRR33203965	2025-03	1594982	1594982	3189964	151	16056	Patient
UT-UPHL-250328932628	SRR33203938	2025-03	1366669	1366669	2733338	151	13758	Patient
UT-UPHL-250328955576	SRR33203955	2025-03	1292059	1292059	2584118	151	13007	Patient
UT-UPHL-250328999046	SRR33203945	2025-03	1220162	1220162	2440324	151	12283	Patient
UT-UPHL-250411000775	SRR33203922	2025-03	1211310	1211310	2422620	151	12194	Patient
UT-UPHL-250411017124	SRR33203927	2025-03	359198	359198	718396	151	3616	Patient
UT-UPHL-250411047375	SRR33203901	2025-03	1282221	1282221	2564442	151	12908	Patient
UT-UPHL-250411068396	SRR33203918	2025-03	1521863	1521863	3043726	151	15320	Patient
UT-UPHL-250411104473	SRR33203915	2025-03	1248180	1248180	2496360	151	12565	Patient
UT-UPHL-250411143606	SRR33203914	2025-03	103681	103681	207362	151	1044	Patient
UT-UPHL-250411159127	SRR33203926	2025-03	246123	246123	492246	151	2478	Patient
UT-UPHL-250411169550	SRR33203917	2025-03	709655	709655	1419310	151	7144	Patient
UT-UPHL-250411196816	SRR33203907	2025-03	1335601	1335601	2671202	151	13445	Patient
UT-UPHL-250411293822	SRR33203919	2025-03	697424	697424	1394848	151	7021	Patient
UT-UPHL-250411351758	SRR33203899	2025-03	1609197	1609197	3218394	151	16199	Patient
UT-UPHL-250411414324	SRR33203912	2025-03	404555	404555	809110	151	4073	Patient
UT-UPHL-250411415053	SRR33203911	2025-03	202503	202503	405006	151	2039	Patient
UT-UPHL-250411505017	SRR33203923	2025-03	1536201	1536201	3072402	151	15464	Patient
UT-UPHL-250411574650	SRR33203909	2025-03	1059608	1059608	2119216	151	10667	Patient
UT-UPHL-250411596060	SRR33203898	2025-03	289089	289089	578178	151	2910	Patient
UT-UPHL-250411603140	SRR33203905	2025-03	862461	862461	1724922	151	8682	Patient
UT-UPHL-250411646667	SRR33203904	2025-03	1302171	1302171	2604342	151	13109	Patient
UT-UPHL-250411704548	SRR33203920	2025-03	1549190	1549190	3098380	151	15595	Patient
UT-UPHL-250411716704	SRR33203924	2025-03	1307283	1307283	2614566	151	13160	Patient
UT-UPHL-250411729484	SRR33203908	2025-03	246101	246101	492202	151	2477	Patient
UT-UPHL-250411731529	SRR33203906	2025-03	1040348	1040348	2080696	151	10473	Patient
UT-UPHL-250411766349	SRR33203910	2025-03	251561	251561	503122	151	2532	Patient
UT-UPHL-250411793477	SRR33203900	2025-03	783096	783096	1566192	151	7883	Patient
UT-UPHL-250411853419	SRR33203903	2025-03	1627783	1627783	3255566	151	16386	Patient
UT-UPHL-250411893035	SRR33203921	2025-03	1303362	1303362	2606724	151	13121	Patient
UT-UPHL-250411953004	SRR33203916	2025-03	1000831	1000831	2001662	151	10075	Patient
UT-UPHL-250411998655	SRR33203913	2025-03	262318	262318	524636	151	2641	Patient
UT-UPHL-250418000807	SRR33380218	2025-03	52346	52346	104692	151	527	Patient
UT-UPHL-250418015682	SRR33380231	2025-04	1260291	1260291	2520582	151	12687	Patient
UT-UPHL-250418025824	SRR33380227	2025-04	1384777	1384777	2769554	151	13940	Patient
UT-UPHL-250418070646	SRR33380214	2025-03	1313945	1313945	2627890	151	13227	Patient
UT-UPHL-250418078009	SRR33380222	2025-04	1759103	1759103	3518206	151	17708	Patient
UT-UPHL-250418143629	SRR33380242	2025-04	1770501	1770501	3541002	151	17823	Patient
UT-UPHL-250418151418	SRR33380221	2025-04	86004	86004	172008	151	866	Patient
UT-UPHL-250418175235	SRR33380202	2025-04	1436738	1436738	2873476	151	14463	Patient
UT-UPHL-250418175387	SRR33380216	2025-03	1355289	1355289	2710578	151	13643	Patient
UT-UPHL-250418190913	SRR33380212	2025-03	1292708	1292708	2585416	151	13013	Patient
UT-UPHL-250418232686	SRR33380245	2025-04	665518	665518	1331036	151	6700	Patient
UT-UPHL-250418257080	SRR33380199	2025-03	342987	342987	685974	151	3453	Patient
UT-UPHL-250418259595	SRR33380237	2025-04	997305	997305	1994610	151	10040	Patient
UT-UPHL-250418280840	SRR33380230	2025-04	438081	438081	876162	151	4410	Patient
UT-UPHL-250418335421	SRR33380251	2025-03	1106971	1106971	2213942	151	11144	Patient
UT-UPHL-250418343523	SRR33380236	2025-04	148640	148640	297280	151	1496	Patient
UT-UPHL-250418355854	SRR33380271	2025-03	124357	124357	248714	151	1252	Patient
UT-UPHL-250418366557	SRR33380249	2025-03	1633082	1633082	3266164	151	16440	Patient
UT-UPHL-250418375951	SRR33380263	2025-03	390337	390337	780674	151	3929	Patient
UT-UPHL-250418386383	SRR33380243	2025-04	1560969	1560969	3121938	151	15714	Patient
UT-UPHL-250418392879	SRR33380255	2025-03	729278	729278	1458556	151	7341	Patient
UT-UPHL-250418404202	SRR33380250	2025-03	1146675	1146675	2293350	151	11543	Patient
UT-UPHL-250418404396	SRR33380272	2025-03	108302	108302	216604	151	1090	Patient
UT-UPHL-250418408453	SRR33380257	2025-03	887081	887081	1774162	151	8930	Patient
UT-UPHL-250418409126	SRR33380254	2025-03	282987	282987	565974	151	2849	Patient
UT-UPHL-250418454975	SRR33380220	2025-03	1092515	1092515	2185030	151	10998	Patient
UT-UPHL-250418464275	SRR33380198	2025-03	116608	116608	233216	151	1174	Patient
UT-UPHL-250418516916	SRR33380225	2025-04	1594379	1594379	3188758	151	16050	Patient
UT-UPHL-250418518456	SRR33380253	2025-03	1114711	1114711	2229422	151	11221	Patient
UT-UPHL-250418541394	SRR33380270	2025-03	1177184	1177184	2354368	151	11850	Patient
UT-UPHL-250418543194	SRR33380232	2025-04	1215753	1215753	2431506	151	12239	Patient
UT-UPHL-250418544132	SRR33380215	2025-03	1242011	1242011	2484022	151	12503	Patient
UT-UPHL-250418563842	SRR33380210	2025-03	1583487	1583487	3166974	151	15940	Patient
UT-UPHL-250418595714	SRR33380244	2025-04	1577222	1577222	3154444	151	15877	Patient
UT-UPHL-250418607310	SRR33380268	2025-03	143449	143449	286898	151	1444	Patient
UT-UPHL-250418610486	SRR33380229	2025-03	84060	84060	168120	151	846	Patient
UT-UPHL-250418626416	SRR33380217	2025-03	1379235	1379235	2758470	151	13884	Patient
UT-UPHL-250418629957	SRR33380203	2025-04	1388946	1388946	2777892	151	13982	Patient
UT-UPHL-250418639061	SRR33380228	2025-04	1831466	1831466	3662932	151	18437	Patient
UT-UPHL-250418640084	SRR33380267	2025-03	56393	56393	112786	151	568	Patient
UT-UPHL-250418662657	SRR33380248	2025-03	692198	692198	1384396	151	6968	Patient
UT-UPHL-250418670837	SRR33380208	2025-04	952921	952921	1905842	151	9593	Patient
UT-UPHL-250418751790	SRR33380209	2025-03	698490	698490	1396980	151	7031	Patient
UT-UPHL-250418795673	SRR33380240	2025-03	542207	542207	1084414	151	5458	Patient
UT-UPHL-250418801960	SRR33380264	2025-03	1437518	1437518	2875036	151	14471	Patient
UT-UPHL-250418830725	SRR33380226	2025-04	2044721	2044721	4089442	151	20584	Patient
UT-UPHL-250418838622	SRR33380259	2025-03	76194	76194	152388	151	767	Patient
UT-UPHL-250418842351	SRR33380238	2025-04	565941	565941	1131882	151	5697	Patient
UT-UPHL-250418882521	SRR33380211	2025-03	1199635	1199635	2399270	151	12076	Patient
UT-UPHL-250418900488	SRR33380200	2025-04	1054147	1054147	2108294	151	10612	Patient
UT-UPHL-250418934524	SRR33380234	2025-04	1526673	1526673	3053346	151	15369	Patient
UT-UPHL-250418958243	SRR33380247	2025-03	1250555	1250555	2501110	151	12589	Patient
UT-UPHL-250418997343	SRR33380223	2025-04	610998	610998	1221996	151	6151	Patient
240905-CWSD19-UT	SRR30809936	2024-09	2364078	2364078	4728156	151	23798.4	Wastewater
240227-SVWRF3-UT	SRR28323575	2024-03	1178314	1178314	2356628	151	11861.7	Wastewater
240307-SBWRDSC26-UT	SRR28558795	2024-04	840276	840276	1680552	151	8458.78	Wastewater
240620-SBWRDEC27-UT	SRR29790230	2024-07	674491	674491	1348982	151	6789.88	Wastewater
240409-CWSD19-UT	SRR29250050	2024-06	1186490	1186490	2372980	151	11944	Wastewater
240307-SVWRF3-UT	SRR28558788	2024-04	1067468	1067468	2134936	151	10745.8	Wastewater
240404-SBWRDEC27-UT	SRR29277017	2024-06	909960	909960	1819920	151	9160.26	Wastewater
240711-SBWRDSC26-UT	SRR30057809	2024-07	677390	677390	1354780	151	6819.06	Wastewater
240516-AVWRF29-UT	SRR29300766	2024-06	482241	482241	964482	151	4854.56	Wastewater
240305-JSSDWRF36-UT	SRR28558753	2024-04	922403	922403	1844806	151	9285.52	Wastewater
240222-TWWTP23-UT	SRR28323487	2024-03	1316238	1316238	2632476	151	13250.1	Wastewater
240213-TWWTP23-UT	SRR28558768	2024-04	783020	783020	1566040	151	7882.4	Wastewater

### Sheet: Supplemental Table 2
Calculations for different depths
Depth	Genome size	Read Size	Total reads for depth	Reads per pair
10	29903	151	1980.33	990.166
30	29903	151	5940.99	2970.5
50	29903	151	9901.66	4950.83
100	29903	151	19803.3	9901.66
200	29903	151	29705	14852.5
300	29903	151	39606.6	19803.3
400	29903	151	59409.9	29705
500	29903	151	99016.6	49508.3
1000	29903	151	198033	99016.6
5000	29903	151	990166	495083
10000	29903	151	1.98033e+06	990166

### Sheet: Supplemental Table 3
Samtools Coverage
#rname	startpos	endpos	numreads	covbases	coverage	meandepth	meanbaseq	meanmapq	sample	method	depth
MN908947.3	1	29903	59759914	29903	100	265498	36	43.8	UT-UPHL-240124124876	all	all
MN908947.3	1	29903	6260451	29893	99.9666	28163.1	36	43.8	UT-UPHL-240124124876	bbnorm	10000
MN908947.3	1	29903	2222948	29868	99.883	9939.79	35.9	43.6	UT-UPHL-240124124876	bbnorm	5000
MN908947.3	1	29903	465988	29860	99.8562	2013.41	35.6	43.1	UT-UPHL-240124124876	bbnorm	1000
MN908947.3	1	29903	260429	29835	99.7726	1112.3	35.3	42.8	UT-UPHL-240124124876	bbnorm	500
MN908947.3	1	29903	217026	29836	99.7759	925.108	35.2	42.7	UT-UPHL-240124124876	bbnorm	400
MN908947.3	1	29903	171468	29836	99.7759	730.043	35.1	42.6	UT-UPHL-240124124876	bbnorm	300
MN908947.3	1	29903	127178	29835	99.7726	536.782	34.9	42.4	UT-UPHL-240124124876	bbnorm	200
MN908947.3	1	29903	71097	29831	99.7592	298.486	34.6	42.2	UT-UPHL-240124124876	bbnorm	100
MN908947.3	1	29903	33678	29750	99.4883	140.569	34.6	42.1	UT-UPHL-240124124876	bbnorm	50
MN908947.3	1	29903	16127	29732	99.4282	68.0247	34.8	42.3	UT-UPHL-240124124876	bbnorm	30
MN908947.3	1	29903	3598	29717	99.378	15.7484	35.3	42.8	UT-UPHL-240124124876	bbnorm	10
MN908947.3	1	29903	1843746	29853	99.8328	8328.53	36	43.8	UT-UPHL-240124124876	seqkit	10000
MN908947.3	1	29903	919815	29853	99.8328	4158.85	36	43.8	UT-UPHL-240124124876	seqkit	5000
MN908947.3	1	29903	183975	29756	99.5084	833.21	36	43.8	UT-UPHL-240124124876	seqkit	1000
MN908947.3	1	29903	91507	29755	99.5051	414.75	36	43.8	UT-UPHL-240124124876	seqkit	500
MN908947.3	1	29903	54896	29750	99.4883	248.958	36	43.8	UT-UPHL-240124124876	seqkit	400
MN908947.3	1	29903	36562	29747	99.4783	165.782	36	43.8	UT-UPHL-240124124876	seqkit	300
MN908947.3	1	29903	27221	29747	99.4783	123.455	36	43.8	UT-UPHL-240124124876	seqkit	200
MN908947.3	1	29903	18291	29737	99.4449	82.9286	36	43.8	UT-UPHL-240124124876	seqkit	100
MN908947.3	1	29903	9172	29573	98.8964	41.5606	36	43.8	UT-UPHL-240124124876	seqkit	50
MN908947.3	1	29903	5487	29221	97.7193	24.7261	36	43.7	UT-UPHL-240124124876	seqkit	30
MN908947.3	1	29903	1815	27310	91.3286	8.22998	36	43.7	UT-UPHL-240124124876	seqkit	10
MN908947.3	1	29903	68420131	29903	100	303001	35.7	43.5	UT-UPHL-240124217603	all	all
MN908947.3	1	29903	7162978	29903	100	32104.5	35.7	43.5	UT-UPHL-240124217603	bbnorm	10000
MN908947.3	1	29903	2439978	29903	100	10870.4	35.6	43.3	UT-UPHL-240124217603	bbnorm	5000
MN908947.3	1	29903	522909	29886	99.9431	2236.18	35.3	42.7	UT-UPHL-240124217603	bbnorm	1000
MN908947.3	1	29903	321611	29901	99.9933	1326.17	35.1	42.3	UT-UPHL-240124217603	bbnorm	500
MN908947.3	1	29903	274852	29884	99.9365	1127.27	35	42.2	UT-UPHL-240124217603	bbnorm	400
MN908947.3	1	29903	217992	29884	99.9365	900.901	34.9	42.1	UT-UPHL-240124217603	bbnorm	300
MN908947.3	1	29903	162034	29884	99.9365	665.094	34.8	42	UT-UPHL-240124217603	bbnorm	200
MN908947.3	1	29903	87742	29877	99.9131	357.644	34.7	41.9	UT-UPHL-240124217603	bbnorm	100
MN908947.3	1	29903	40064	29845	99.806	162.024	34.8	41.9	UT-UPHL-240124217603	bbnorm	50
MN908947.3	1	29903	19165	29837	99.7793	78.4218	34.9	42.1	UT-UPHL-240124217603	bbnorm	30
MN908947.3	1	29903	3877	29720	99.388	16.6244	35.2	42.5	UT-UPHL-240124217603	bbnorm	10
MN908947.3	1	29903	1826902	29903	100	8159.2	35.7	43.5	UT-UPHL-240124217603	seqkit	10000
MN908947.3	1	29903	917998	29903	100	4089.15	35.7	43.4	UT-UPHL-240124217603	seqkit	5000
MN908947.3	1	29903	183338	29881	99.9264	817.203	35.7	43.4	UT-UPHL-240124217603	seqkit	1000
MN908947.3	1	29903	91063	29815	99.7057	405.385	35.7	43.4	UT-UPHL-240124217603	seqkit	500
MN908947.3	1	29903	54856	29688	99.281	244.097	35.7	43.4	UT-UPHL-240124217603	seqkit	400
MN908947.3	1	29903	36332	29408	98.3446	161.742	35.7	43.4	UT-UPHL-240124217603	seqkit	300
MN908947.3	1	29903	27326	29152	97.4885	121.423	35.7	43.4	UT-UPHL-240124217603	seqkit	200
MN908947.3	1	29903	18305	28431	95.0774	81.3113	35.7	43.4	UT-UPHL-240124217603	seqkit	100
MN908947.3	1	29903	9176	27434	91.7433	40.8615	35.7	43.5	UT-UPHL-240124217603	seqkit	50
MN908947.3	1	29903	5477	26551	88.7904	24.3954	35.7	43.5	UT-UPHL-240124217603	seqkit	30
MN908947.3	1	29903	1812	24274	81.1758	8.13507	35.7	43.4	UT-UPHL-240124217603	seqkit	10
MN908947.3	1	29903	68926176	29903	100	303362	36	43.8	UT-UPHL-240124288971	all	all
MN908947.3	1	29903	7187932	29903	100	32816.3	36	43.8	UT-UPHL-240124288971	bbnorm	10000
MN908947.3	1	29903	2377195	29895	99.9732	10789.5	35.9	43.6	UT-UPHL-240124288971	bbnorm	5000
MN908947.3	1	29903	443425	29886	99.9431	1973.59	35.7	43.2	UT-UPHL-240124288971	bbnorm	1000
MN908947.3	1	29903	247507	29884	99.9365	1089.86	35.5	43	UT-UPHL-240124288971	bbnorm	500
MN908947.3	1	29903	205744	29885	99.9398	903.006	35.5	42.9	UT-UPHL-240124288971	bbnorm	400
MN908947.3	1	29903	163768	29884	99.9365	714.082	35.4	42.8	UT-UPHL-240124288971	bbnorm	300
MN908947.3	1	29903	119188	29884	99.9365	517.376	35.2	42.7	UT-UPHL-240124288971	bbnorm	200
MN908947.3	1	29903	64769	29858	99.8495	279.194	35.1	42.5	UT-UPHL-240124288971	bbnorm	100
MN908947.3	1	29903	29092	29850	99.8228	125.224	35.1	42.5	UT-UPHL-240124288971	bbnorm	50
MN908947.3	1	29903	14127	29799	99.6522	61.4222	35.3	42.7	UT-UPHL-240124288971	bbnorm	30
MN908947.3	1	29903	3671	29781	99.592	16.1369	35.5	42.8	UT-UPHL-240124288971	bbnorm	10
MN908947.3	1	29903	1877130	29879	99.9197	8553.07	36	43.8	UT-UPHL-240124288971	seqkit	10000
MN908947.3	1	29903	941169	29876	99.9097	4282.04	36	43.8	UT-UPHL-240124288971	seqkit	5000
MN908947.3	1	29903	187965	29827	99.7458	855.111	36	43.8	UT-UPHL-240124288971	seqkit	1000
MN908947.3	1	29903	93090	29817	99.7124	423.827	36	43.8	UT-UPHL-240124288971	seqkit	500
MN908947.3	1	29903	55829	29513	98.6958	253.987	36	43.8	UT-UPHL-240124288971	seqkit	400
MN908947.3	1	29903	37149	29392	98.2911	168.847	36	43.8	UT-UPHL-240124288971	seqkit	300
MN908947.3	1	29903	27901	29135	97.4317	126.905	36	43.8	UT-UPHL-240124288971	seqkit	200
MN908947.3	1	29903	18671	28889	96.609	84.9561	36	43.8	UT-UPHL-240124288971	seqkit	100
MN908947.3	1	29903	9363	28474	95.2212	42.5422	36	43.8	UT-UPHL-240124288971	seqkit	50
MN908947.3	1	29903	5600	27896	93.2883	25.4434	36	43.8	UT-UPHL-240124288971	seqkit	30
MN908947.3	1	29903	1856	25701	85.9479	8.37582	36	43.8	UT-UPHL-240124288971	seqkit	10
MN908947.3	1	29903	60774146	29903	100	275208	36.3	43.8	UT-UPHL-240124304140	all	all
MN908947.3	1	29903	6166812	29876	99.9097	27685.6	36.3	43.8	UT-UPHL-240124304140	bbnorm	10000
MN908947.3	1	29903	2167245	29886	99.9431	9674.8	36.2	43.7	UT-UPHL-240124304140	bbnorm	5000
MN908947.3	1	29903	444518	29853	99.8328	1945.22	35.9	43.2	UT-UPHL-240124304140	bbnorm	1000
MN908947.3	1	29903	242621	29837	99.7793	1053.5	35.6	43	UT-UPHL-240124304140	bbnorm	500
MN908947.3	1	29903	200269	29837	99.7793	870.332	35.5	42.9	UT-UPHL-240124304140	bbnorm	400
MN908947.3	1	29903	159861	29837	99.7793	690.324	35.3	42.7	UT-UPHL-240124304140	bbnorm	300
MN908947.3	1	29903	116539	29836	99.7759	500.359	35.1	42.5	UT-UPHL-240124304140	bbnorm	200
MN908947.3	1	29903	67827	29835	99.7726	287.766	34.7	42.2	UT-UPHL-240124304140	bbnorm	100
MN908947.3	1	29903	33918	29825	99.7392	143.566	34.6	42.1	UT-UPHL-240124304140	bbnorm	50
MN908947.3	1	29903	16572	29820	99.7224	70.9364	34.8	42.3	UT-UPHL-240124304140	bbnorm	30
MN908947.3	1	29903	3501	29721	99.3914	15.4792	35.4	42.9	UT-UPHL-240124304140	bbnorm	10
MN908947.3	1	29903	1882213	29878	99.9164	8488.57	36.3	43.8	UT-UPHL-240124304140	seqkit	10000
MN908947.3	1	29903	943372	29878	99.9164	4250.32	36.3	43.8	UT-UPHL-240124304140	seqkit	5000
MN908947.3	1	29903	186808	29841	99.7927	846.276	36.3	43.8	UT-UPHL-240124304140	seqkit	1000
MN908947.3	1	29903	92796	29831	99.7592	420.601	36.3	43.8	UT-UPHL-240124304140	seqkit	500
MN908947.3	1	29903	55532	29751	99.4917	251.651	36.3	43.8	UT-UPHL-240124304140	seqkit	400
MN908947.3	1	29903	37181	29748	99.4817	168.484	36.3	43.8	UT-UPHL-240124304140	seqkit	300
MN908947.3	1	29903	27714	29744	99.4683	125.721	36.3	43.8	UT-UPHL-240124304140	seqkit	200
MN908947.3	1	29903	18552	29742	99.4616	84.153	36.3	43.8	UT-UPHL-240124304140	seqkit	100
MN908947.3	1	29903	9346	29725	99.4047	42.4091	36.3	43.7	UT-UPHL-240124304140	seqkit	50
MN908947.3	1	29903	5524	29553	98.8295	25.1302	36.3	43.8	UT-UPHL-240124304140	seqkit	30
MN908947.3	1	29903	1818	28330	94.7397	8.30375	36.3	43.8	UT-UPHL-240124304140	seqkit	10
MN908947.3	1	29903	49059944	29903	100	220176	36.3	43.8	UT-UPHL-240124309144	all	all
MN908947.3	1	29903	5533367	29886	99.9431	24983.9	36.3	43.8	UT-UPHL-240124309144	bbnorm	10000
MN908947.3	1	29903	2050530	29864	99.8696	9231.22	36.2	43.7	UT-UPHL-240124309144	bbnorm	5000
MN908947.3	1	29903	425929	29859	99.8529	1887.46	36	43.4	UT-UPHL-240124309144	bbnorm	1000
MN908947.3	1	29903	228727	29830	99.7559	1007.22	35.7	43.2	UT-UPHL-240124309144	bbnorm	500
MN908947.3	1	29903	189780	29828	99.7492	831.351	35.6	43.1	UT-UPHL-240124309144	bbnorm	400
MN908947.3	1	29903	149417	29828	99.7492	651.708	35.5	42.9	UT-UPHL-240124309144	bbnorm	300
MN908947.3	1	29903	107640	29827	99.7458	464.174	35.3	42.7	UT-UPHL-240124309144	bbnorm	200
MN908947.3	1	29903	59813	29812	99.6957	255.24	34.9	42.4	UT-UPHL-240124309144	bbnorm	100
MN908947.3	1	29903	30326	29812	99.6957	128.649	34.8	42.2	UT-UPHL-240124309144	bbnorm	50
MN908947.3	1	29903	15943	29746	99.475	68.523	34.9	42.4	UT-UPHL-240124309144	bbnorm	30
MN908947.3	1	29903	3768	29722	99.3947	16.5908	35.5	42.9	UT-UPHL-240124309144	bbnorm	10
MN908947.3	1	29903	1891569	29874	99.903	8552.53	36.3	43.8	UT-UPHL-240124309144	seqkit	10000
MN908947.3	1	29903	947196	29844	99.8027	4279.24	36.3	43.7	UT-UPHL-240124309144	seqkit	5000
MN908947.3	1	29903	189164	29748	99.4817	855.079	36.3	43.7	UT-UPHL-240124309144	seqkit	1000
MN908947.3	1	29903	94482	29532	98.7593	427.152	36.3	43.7	UT-UPHL-240124309144	seqkit	500
MN908947.3	1	29903	56438	28743	96.1208	255.052	36.3	43.7	UT-UPHL-240124309144	seqkit	400
MN908947.3	1	29903	37753	28639	95.773	170.601	36.3	43.7	UT-UPHL-240124309144	seqkit	300
MN908947.3	1	29903	28197	28202	94.3116	127.587	36.3	43.7	UT-UPHL-240124309144	seqkit	200
MN908947.3	1	29903	18827	27953	93.4789	85.1941	36.3	43.7	UT-UPHL-240124309144	seqkit	100
MN908947.3	1	29903	9517	27066	90.5127	43.0646	36.3	43.7	UT-UPHL-240124309144	seqkit	50
MN908947.3	1	29903	5691	25975	86.8642	25.7471	36.3	43.7	UT-UPHL-240124309144	seqkit	30
MN908947.3	1	29903	1883	23112	77.2899	8.55523	36.3	43.8	UT-UPHL-240124309144	seqkit	10
MN908947.3	1	29903	47060600	29903	100	217664	36.3	43.9	UT-UPHL-240124380152	all	all
MN908947.3	1	29903	5258556	29882	99.9298	24429.7	36.3	43.9	UT-UPHL-240124380152	bbnorm	10000
MN908947.3	1	29903	1972845	29876	99.9097	9137.9	36.2	43.8	UT-UPHL-240124380152	bbnorm	5000
MN908947.3	1	29903	402797	29844	99.8027	1835.48	35.9	43.5	UT-UPHL-240124380152	bbnorm	1000
MN908947.3	1	29903	215059	29836	99.7759	970.623	35.7	43.2	UT-UPHL-240124380152	bbnorm	500
MN908947.3	1	29903	176769	29844	99.8027	796.477	35.6	43.1	UT-UPHL-240124380152	bbnorm	400
MN908947.3	1	29903	137995	29836	99.7759	618.573	35.5	43	UT-UPHL-240124380152	bbnorm	300
MN908947.3	1	29903	99931	29827	99.7458	442.455	35.3	42.8	UT-UPHL-240124380152	bbnorm	200
MN908947.3	1	29903	56787	29812	99.6957	247.039	34.9	42.4	UT-UPHL-240124380152	bbnorm	100
MN908947.3	1	29903	28239	29822	99.7291	122.263	34.8	42.3	UT-UPHL-240124380152	bbnorm	50
MN908947.3	1	29903	14863	29812	99.6957	65.4842	35	42.5	UT-UPHL-240124380152	bbnorm	30
MN908947.3	1	29903	3459	29710	99.3546	15.6463	35.5	43.1	UT-UPHL-240124380152	bbnorm	10
MN908947.3	1	29903	1845779	29884	99.9365	8552.26	36.3	43.9	UT-UPHL-240124380152	seqkit	10000
MN908947.3	1	29903	925429	29848	99.8161	4282.35	36.3	43.9	UT-UPHL-240124380152	seqkit	5000
MN908947.3	1	29903	184981	29842	99.796	856.012	36.3	43.9	UT-UPHL-240124380152	seqkit	1000
MN908947.3	1	29903	92204	29655	99.1707	427.299	36.3	43.9	UT-UPHL-240124380152	seqkit	500
MN908947.3	1	29903	55062	29632	99.0937	254.914	36.3	43.9	UT-UPHL-240124380152	seqkit	400
MN908947.3	1	29903	36779	29458	98.5119	170.013	36.3	43.9	UT-UPHL-240124380152	seqkit	300
MN908947.3	1	29903	27503	29065	97.1976	127.065	36.3	43.8	UT-UPHL-240124380152	seqkit	200
MN908947.3	1	29903	18241	28682	95.9168	84.206	36.3	43.8	UT-UPHL-240124380152	seqkit	100
MN908947.3	1	29903	9178	27856	93.1545	42.3176	36.3	43.8	UT-UPHL-240124380152	seqkit	50
MN908947.3	1	29903	5545	27472	91.8704	25.4722	36.3	43.9	UT-UPHL-240124380152	seqkit	30
MN908947.3	1	29903	1849	25928	86.707	8.49386	36.3	44	UT-UPHL-240124380152	seqkit	10
MN908947.3	1	29903	63975146	29903	100	281577	36.4	43.8	UT-UPHL-240124525108	all	all
MN908947.3	1	29903	6874592	29903	100	31061.6	36.4	43.7	UT-UPHL-240124525108	bbnorm	10000
MN908947.3	1	29903	2385110	29883	99.9331	10720	36.3	43.5	UT-UPHL-240124525108	bbnorm	5000
MN908947.3	1	29903	434254	29850	99.8228	1915.38	36	43.1	UT-UPHL-240124525108	bbnorm	1000
MN908947.3	1	29903	233619	29846	99.8094	1022.73	35.8	42.9	UT-UPHL-240124525108	bbnorm	500
MN908947.3	1	29903	192720	29841	99.7927	840.481	35.7	42.8	UT-UPHL-240124525108	bbnorm	400
MN908947.3	1	29903	151169	29846	99.8094	658.094	35.5	42.7	UT-UPHL-240124525108	bbnorm	300
MN908947.3	1	29903	109851	29841	99.7927	473.188	35.3	42.4	UT-UPHL-240124525108	bbnorm	200
MN908947.3	1	29903	62328	29832	99.7626	264.322	34.9	42.2	UT-UPHL-240124525108	bbnorm	100
MN908947.3	1	29903	30768	29770	99.5552	130.409	34.8	42.1	UT-UPHL-240124525108	bbnorm	50
MN908947.3	1	29903	16191	29756	99.5084	68.7353	34.9	42.2	UT-UPHL-240124525108	bbnorm	30
MN908947.3	1	29903	3616	29730	99.4215	15.7874	35.6	42.6	UT-UPHL-240124525108	bbnorm	10
MN908947.3	1	29903	1878227	29900	99.99	8504.35	36.4	43.8	UT-UPHL-240124525108	seqkit	10000
MN908947.3	1	29903	940522	29880	99.9231	4255.6	36.4	43.8	UT-UPHL-240124525108	seqkit	5000
MN908947.3	1	29903	187181	29823	99.7325	848.974	36.4	43.8	UT-UPHL-240124525108	seqkit	1000
MN908947.3	1	29903	92761	29766	99.5419	420.925	36.4	43.8	UT-UPHL-240124525108	seqkit	500
MN908947.3	1	29903	55524	29712	99.3613	251.891	36.4	43.8	UT-UPHL-240124525108	seqkit	400
MN908947.3	1	29903	37034	29221	97.7193	167.934	36.4	43.8	UT-UPHL-240124525108	seqkit	300
MN908947.3	1	29903	27807	28923	96.7227	126.149	36.4	43.8	UT-UPHL-240124525108	seqkit	200
MN908947.3	1	29903	18622	28572	95.5489	84.3093	36.4	43.8	UT-UPHL-240124525108	seqkit	100
MN908947.3	1	29903	9290	28089	93.9337	41.9673	36.4	43.8	UT-UPHL-240124525108	seqkit	50
MN908947.3	1	29903	5571	27517	92.0209	25.171	36.4	43.8	UT-UPHL-240124525108	seqkit	30
MN908947.3	1	29903	1842	24278	81.1892	8.29479	36.3	43.8	UT-UPHL-240124525108	seqkit	10
MN908947.3	1	29903	54690739	29903	100	245645	35.9	43.7	UT-UPHL-240124547518	all	all
MN908947.3	1	29903	5905929	29898	99.9833	26391.5	35.9	43.7	UT-UPHL-240124547518	bbnorm	10000
MN908947.3	1	29903	2126528	29874	99.903	9429.21	35.8	43.6	UT-UPHL-240124547518	bbnorm	5000
MN908947.3	1	29903	479389	29847	99.8127	2051.03	35.5	43	UT-UPHL-240124547518	bbnorm	1000
MN908947.3	1	29903	271631	29844	99.8027	1148.26	35.3	42.7	UT-UPHL-240124547518	bbnorm	500
MN908947.3	1	29903	228494	29843	99.7994	963.291	35.2	42.7	UT-UPHL-240124547518	bbnorm	400
MN908947.3	1	29903	181437	29843	99.7994	764.588	35.1	42.6	UT-UPHL-240124547518	bbnorm	300
MN908947.3	1	29903	135060	29842	99.796	562.246	34.9	42.4	UT-UPHL-240124547518	bbnorm	200
MN908947.3	1	29903	76319	29842	99.796	314.364	34.7	42.2	UT-UPHL-240124547518	bbnorm	100
MN908947.3	1	29903	34946	29832	99.7626	144.204	34.8	42.2	UT-UPHL-240124547518	bbnorm	50
MN908947.3	1	29903	16906	29830	99.7559	70.7221	35	42.5	UT-UPHL-240124547518	bbnorm	30
MN908947.3	1	29903	3827	29713	99.3646	16.4498	35.3	42.8	UT-UPHL-240124547518	bbnorm	10
MN908947.3	1	29903	1864818	29868	99.883	8349.4	35.9	43.7	UT-UPHL-240124547518	seqkit	10000
MN908947.3	1	29903	935890	29866	99.8763	4181.91	35.9	43.6	UT-UPHL-240124547518	seqkit	5000
MN908947.3	1	29903	187502	29753	99.4984	837.029	35.9	43.6	UT-UPHL-240124547518	seqkit	1000
MN908947.3	1	29903	93323	29679	99.2509	416.859	35.9	43.6	UT-UPHL-240124547518	seqkit	500
MN908947.3	1	29903	55814	29425	98.4015	249.348	35.9	43.7	UT-UPHL-240124547518	seqkit	400
MN908947.3	1	29903	37164	28826	96.3984	165.923	35.9	43.7	UT-UPHL-240124547518	seqkit	300
MN908947.3	1	29903	27729	28390	94.9403	123.908	35.9	43.7	UT-UPHL-240124547518	seqkit	200
MN908947.3	1	29903	18578	28256	94.4922	83.0493	35.9	43.7	UT-UPHL-240124547518	seqkit	100
MN908947.3	1	29903	9359	27681	92.5693	41.8169	35.9	43.7	UT-UPHL-240124547518	seqkit	50
MN908947.3	1	29903	5613	26644	89.1014	25.0632	35.9	43.7	UT-UPHL-240124547518	seqkit	30
MN908947.3	1	29903	1871	24000	80.2595	8.35077	35.9	43.8	UT-UPHL-240124547518	seqkit	10
MN908947.3	1	29903	54724899	29903	100	249281	36	43.9	UT-UPHL-240124573433	all	all
MN908947.3	1	29903	5907261	29892	99.9632	27598.8	36	43.9	UT-UPHL-240124573433	bbnorm	10000
MN908947.3	1	29903	2046341	29869	99.8863	9545.29	36	43.8	UT-UPHL-240124573433	bbnorm	5000
MN908947.3	1	29903	393160	29846	99.8094	1809.9	35.8	43.4	UT-UPHL-240124573433	bbnorm	1000
MN908947.3	1	29903	215157	29845	99.806	980.431	35.6	43.2	UT-UPHL-240124573433	bbnorm	500
MN908947.3	1	29903	177191	29874	99.903	804.776	35.5	43.1	UT-UPHL-240124573433	bbnorm	400
MN908947.3	1	29903	140551	29854	99.8361	634.623	35.4	43	UT-UPHL-240124573433	bbnorm	300
MN908947.3	1	29903	102201	29826	99.7425	457.426	35.2	42.8	UT-UPHL-240124573433	bbnorm	200
MN908947.3	1	29903	56277	29813	99.699	249.793	35	42.6	UT-UPHL-240124573433	bbnorm	100
MN908947.3	1	29903	26361	29815	99.7057	116.877	35	42.6	UT-UPHL-240124573433	bbnorm	50
MN908947.3	1	29903	13430	29714	99.368	60.1235	35.2	42.8	UT-UPHL-240124573433	bbnorm	30
MN908947.3	1	29903	3358	29717	99.378	15.3402	35.5	43.1	UT-UPHL-240124573433	bbnorm	10
MN908947.3	1	29903	1880186	29903	100	8757	36	43.9	UT-UPHL-240124573433	seqkit	10000
MN908947.3	1	29903	940832	29884	99.9365	4379.22	36	43.9	UT-UPHL-240124573433	seqkit	5000
MN908947.3	1	29903	187435	29804	99.6689	874.306	36	43.9	UT-UPHL-240124573433	seqkit	1000
MN908947.3	1	29903	93192	29753	99.4984	435.079	36	43.9	UT-UPHL-240124573433	seqkit	500
MN908947.3	1	29903	55880	29552	98.8262	260.436	36	43.9	UT-UPHL-240124573433	seqkit	400
MN908947.3	1	29903	37096	29082	97.2545	173.104	36	43.9	UT-UPHL-240124573433	seqkit	300
MN908947.3	1	29903	27688	29015	97.0304	129.212	36	43.9	UT-UPHL-240124573433	seqkit	200
MN908947.3	1	29903	18496	28738	96.1041	86.5067	36	43.9	UT-UPHL-240124573433	seqkit	100
MN908947.3	1	29903	9315	28101	93.9738	43.6089	36.1	43.9	UT-UPHL-240124573433	seqkit	50
MN908947.3	1	29903	5609	27107	90.6498	26.2599	36.1	43.9	UT-UPHL-240124573433	seqkit	30
MN908947.3	1	29903	1875	24532	82.0386	8.80654	36.1	43.9	UT-UPHL-240124573433	seqkit	10
MN908947.3	1	29903	53446807	29903	100	237476	36.3	43.8	UT-UPHL-240124579148	all	all
MN908947.3	1	29903	5808394	29903	100	26074.6	36.3	43.7	UT-UPHL-240124579148	bbnorm	10000
MN908947.3	1	29903	2038957	29886	99.9431	9102.55	36.2	43.5	UT-UPHL-240124579148	bbnorm	5000
MN908947.3	1	29903	423407	29887	99.9465	1841.93	35.9	43	UT-UPHL-240124579148	bbnorm	1000
MN908947.3	1	29903	241295	29870	99.8896	1023.91	35.6	42.7	UT-UPHL-240124579148	bbnorm	500
MN908947.3	1	29903	200159	29870	99.8896	848.468	35.5	42.6	UT-UPHL-240124579148	bbnorm	400
MN908947.3	1	29903	159863	29870	99.8896	673.585	35.3	42.4	UT-UPHL-240124579148	bbnorm	300
MN908947.3	1	29903	115562	29878	99.9164	487.382	35.1	42.3	UT-UPHL-240124579148	bbnorm	200
MN908947.3	1	29903	65131	29865	99.8729	272.382	34.8	42	UT-UPHL-240124579148	bbnorm	100
MN908947.3	1	29903	32785	29861	99.8595	135.728	34.7	41.9	UT-UPHL-240124579148	bbnorm	50
MN908947.3	1	29903	17358	29849	99.8194	72.9552	34.8	42.1	UT-UPHL-240124579148	bbnorm	30
MN908947.3	1	29903	4094	29817	99.7124	17.3644	35.4	42.2	UT-UPHL-240124579148	bbnorm	10
MN908947.3	1	29903	1736510	29877	99.9131	7763.16	36.3	43.8	UT-UPHL-240124579148	seqkit	10000
MN908947.3	1	29903	873201	29870	99.8896	3894.57	36.3	43.8	UT-UPHL-240124579148	seqkit	5000
MN908947.3	1	29903	174273	28925	96.7294	777.961	36.3	43.8	UT-UPHL-240124579148	seqkit	1000
MN908947.3	1	29903	86521	28434	95.0874	385.946	36.3	43.8	UT-UPHL-240124579148	seqkit	500
MN908947.3	1	29903	51734	28001	93.6394	230.849	36.3	43.8	UT-UPHL-240124579148	seqkit	400
MN908947.3	1	29903	34414	27357	91.4858	153.64	36.3	43.8	UT-UPHL-240124579148	seqkit	300
MN908947.3	1	29903	25624	26976	90.2117	114.482	36.3	43.8	UT-UPHL-240124579148	seqkit	200
MN908947.3	1	29903	17274	26068	87.1752	77.0325	36.3	43.8	UT-UPHL-240124579148	seqkit	100
MN908947.3	1	29903	8663	24468	81.8246	38.6089	36.3	43.8	UT-UPHL-240124579148	seqkit	50
MN908947.3	1	29903	5157	23591	78.8917	22.9424	36.3	43.8	UT-UPHL-240124579148	seqkit	30
MN908947.3	1	29903	1682	21365	71.4477	7.51078	36.3	43.8	UT-UPHL-240124579148	seqkit	10
MN908947.3	1	29903	52861876	29903	100	231015	36.2	43.7	UT-UPHL-240124582725	all	all
MN908947.3	1	29903	5742706	29903	100	24799.6	36.2	43.6	UT-UPHL-240124582725	bbnorm	10000
MN908947.3	1	29903	2273170	29903	100	9649.04	36.1	43.4	UT-UPHL-240124582725	bbnorm	5000
MN908947.3	1	29903	497678	29852	99.8294	2030.9	35.9	42.9	UT-UPHL-240124582725	bbnorm	1000
MN908947.3	1	29903	270467	29845	99.806	1085.95	35.6	42.6	UT-UPHL-240124582725	bbnorm	500
MN908947.3	1	29903	221149	29882	99.9298	888.411	35.5	42.5	UT-UPHL-240124582725	bbnorm	400
MN908947.3	1	29903	174122	29834	99.7693	694.426	35.4	42.4	UT-UPHL-240124582725	bbnorm	300
MN908947.3	1	29903	126634	29884	99.9365	499.043	35.2	42.2	UT-UPHL-240124582725	bbnorm	200
MN908947.3	1	29903	71524	29882	99.9298	279.654	34.8	41.9	UT-UPHL-240124582725	bbnorm	100
MN908947.3	1	29903	36070	29816	99.7091	138.895	34.7	41.7	UT-UPHL-240124582725	bbnorm	50
MN908947.3	1	29903	18585	29805	99.6723	71.5802	34.9	41.7	UT-UPHL-240124582725	bbnorm	30
MN908947.3	1	29903	3932	29789	99.6188	15.8554	35.5	42.3	UT-UPHL-240124582725	bbnorm	10
MN908947.3	1	29903	1831835	29847	99.8127	7828.14	36.2	43.6	UT-UPHL-240124582725	seqkit	10000
MN908947.3	1	29903	920553	29847	99.8127	3921.89	36.2	43.6	UT-UPHL-240124582725	seqkit	5000
MN908947.3	1	29903	182151	29836	99.7759	779.855	36.2	43.7	UT-UPHL-240124582725	seqkit	1000
MN908947.3	1	29903	90052	29798	99.6489	386.937	36.2	43.7	UT-UPHL-240124582725	seqkit	500
MN908947.3	1	29903	54209	29792	99.6288	232.118	36.2	43.7	UT-UPHL-240124582725	seqkit	400
MN908947.3	1	29903	35891	29788	99.6154	154.272	36.2	43.7	UT-UPHL-240124582725	seqkit	300
MN908947.3	1	29903	26873	29738	99.4482	115.207	36.2	43.6	UT-UPHL-240124582725	seqkit	200
MN908947.3	1	29903	17921	29705	99.3379	77.076	36.2	43.7	UT-UPHL-240124582725	seqkit	100
MN908947.3	1	29903	8966	29386	98.2711	38.6657	36.2	43.6	UT-UPHL-240124582725	seqkit	50
MN908947.3	1	29903	5428	29304	97.9969	23.3077	36.2	43.6	UT-UPHL-240124582725	seqkit	30
MN908947.3	1	29903	1791	27439	91.76	7.74307	36.1	43.4	UT-UPHL-240124582725	seqkit	10
MN908947.3	1	29903	53422750	29903	100	238326	36.3	43.7	UT-UPHL-240124592462	all	all
MN908947.3	1	29903	5789871	29900	99.99	25893.2	36.3	43.7	UT-UPHL-240124592462	bbnorm	10000
MN908947.3	1	29903	2072362	29895	99.9732	9220.47	36.2	43.5	UT-UPHL-240124592462	bbnorm	5000
MN908947.3	1	29903	430869	29889	99.9532	1876.05	35.9	43.1	UT-UPHL-240124592462	bbnorm	1000
MN908947.3	1	29903	241824	29889	99.9532	1042.16	35.6	42.8	UT-UPHL-240124592462	bbnorm	500
MN908947.3	1	29903	201219	29887	99.9465	861.929	35.5	42.7	UT-UPHL-240124592462	bbnorm	400
MN908947.3	1	29903	159460	29889	99.9532	682.086	35.3	42.6	UT-UPHL-240124592462	bbnorm	300
MN908947.3	1	29903	116370	29886	99.9431	491.848	35.1	42.4	UT-UPHL-240124592462	bbnorm	200
MN908947.3	1	29903	66956	29832	99.7626	278.56	34.7	42	UT-UPHL-240124592462	bbnorm	100
MN908947.3	1	29903	33534	29751	99.4917	139.928	34.6	42	UT-UPHL-240124592462	bbnorm	50
MN908947.3	1	29903	17841	29746	99.475	75.2867	34.7	42.1	UT-UPHL-240124592462	bbnorm	30
MN908947.3	1	29903	3910	29727	99.4114	16.8424	35.3	42.7	UT-UPHL-240124592462	bbnorm	10
MN908947.3	1	29903	1874000	29876	99.9097	8383.06	36.3	43.7	UT-UPHL-240124592462	seqkit	10000
MN908947.3	1	29903	935584	29875	99.9064	4190.06	36.3	43.7	UT-UPHL-240124592462	seqkit	5000
MN908947.3	1	29903	187063	29352	98.1574	839.127	36.3	43.7	UT-UPHL-240124592462	seqkit	1000
MN908947.3	1	29903	93559	29092	97.2879	419.489	36.3	43.7	UT-UPHL-240124592462	seqkit	500
MN908947.3	1	29903	55777	28331	94.743	250.067	36.3	43.7	UT-UPHL-240124592462	seqkit	400
MN908947.3	1	29903	37254	27609	92.3285	167.049	36.3	43.7	UT-UPHL-240124592462	seqkit	300
MN908947.3	1	29903	27775	27171	90.8638	124.56	36.3	43.7	UT-UPHL-240124592462	seqkit	200
MN908947.3	1	29903	18497	26555	88.8038	83.0425	36.3	43.7	UT-UPHL-240124592462	seqkit	100
MN908947.3	1	29903	9296	25351	84.7774	41.7466	36.3	43.7	UT-UPHL-240124592462	seqkit	50
MN908947.3	1	29903	5559	24625	82.3496	25.0132	36.3	43.7	UT-UPHL-240124592462	seqkit	30
MN908947.3	1	29903	1864	21779	72.8322	8.36471	36.3	43.8	UT-UPHL-240124592462	seqkit	10
MN908947.3	1	29903	92312616	29903	100	380015	35.7	43.7	UT-UPHL-240124601540	all	all
MN908947.3	1	29903	9248992	29900	99.99	41687.9	35.7	43.7	UT-UPHL-240124601540	bbnorm	10000
MN908947.3	1	29903	2855710	29900	99.99	12807.4	35.7	43.6	UT-UPHL-240124601540	bbnorm	5000
MN908947.3	1	29903	514184	29845	99.806	2228.83	35.4	43	UT-UPHL-240124601540	bbnorm	1000
MN908947.3	1	29903	305424	29844	99.8027	1299.7	35.2	42.6	UT-UPHL-240124601540	bbnorm	500
MN908947.3	1	29903	260075	29844	99.8027	1103.55	35.1	42.6	UT-UPHL-240124601540	bbnorm	400
MN908947.3	1	29903	211222	29844	99.8027	889.293	35	42.4	UT-UPHL-240124601540	bbnorm	300
MN908947.3	1	29903	153340	29848	99.8161	644.476	34.9	42.4	UT-UPHL-240124601540	bbnorm	200
MN908947.3	1	29903	82562	29812	99.6957	343.95	34.9	42.3	UT-UPHL-240124601540	bbnorm	100
MN908947.3	1	29903	34998	29810	99.689	146.938	35	42.4	UT-UPHL-240124601540	bbnorm	50
MN908947.3	1	29903	16704	29729	99.4181	70.7799	35.1	42.5	UT-UPHL-240124601540	bbnorm	30
MN908947.3	1	29903	3946	29738	99.4482	17.0666	35.3	42.8	UT-UPHL-240124601540	bbnorm	10
MN908947.3	1	29903	1874689	29855	99.8395	8465.11	35.7	43.7	UT-UPHL-240124601540	seqkit	10000
MN908947.3	1	29903	938870	29838	99.7826	4235.49	35.7	43.7	UT-UPHL-240124601540	seqkit	5000
MN908947.3	1	29903	186483	29817	99.7124	842.905	35.7	43.7	UT-UPHL-240124601540	seqkit	1000
MN908947.3	1	29903	93013	29784	99.602	420.402	35.7	43.7	UT-UPHL-240124601540	seqkit	500
MN908947.3	1	29903	55748	29781	99.592	251.876	35.7	43.7	UT-UPHL-240124601540	seqkit	400
MN908947.3	1	29903	37367	29747	99.4783	168.687	35.7	43.7	UT-UPHL-240124601540	seqkit	300
MN908947.3	1	29903	28046	29710	99.3546	126.653	35.7	43.7	UT-UPHL-240124601540	seqkit	200
MN908947.3	1	29903	18744	29460	98.5185	84.7799	35.7	43.7	UT-UPHL-240124601540	seqkit	100
MN908947.3	1	29903	9384	29333	98.0938	42.4642	35.8	43.7	UT-UPHL-240124601540	seqkit	50
MN908947.3	1	29903	5647	28835	96.4285	25.5323	35.7	43.7	UT-UPHL-240124601540	seqkit	30
MN908947.3	1	29903	1884	25941	86.7505	8.51005	35.8	43.7	UT-UPHL-240124601540	seqkit	10
MN908947.3	1	29903	52037785	29903	100	226574	36.3	43.9	UT-UPHL-240124613159	all	all
MN908947.3	1	29903	5848026	29898	99.9833	27403.4	36.3	43.9	UT-UPHL-240124613159	bbnorm	10000
MN908947.3	1	29903	2065318	29862	99.8629	9670.15	36.2	43.8	UT-UPHL-240124613159	bbnorm	5000
MN908947.3	1	29903	390117	29847	99.8127	1800.81	35.9	43.3	UT-UPHL-240124613159	bbnorm	1000
MN908947.3	1	29903	215326	29842	99.796	983.012	35.6	43	UT-UPHL-240124613159	bbnorm	500
MN908947.3	1	29903	179197	29842	99.796	812.839	35.5	42.9	UT-UPHL-240124613159	bbnorm	400
MN908947.3	1	29903	141920	29842	99.796	640.05	35.4	42.8	UT-UPHL-240124613159	bbnorm	300
MN908947.3	1	29903	103646	29841	99.7927	462.943	35.1	42.6	UT-UPHL-240124613159	bbnorm	200
MN908947.3	1	29903	59193	29841	99.7927	261.457	34.8	42.3	UT-UPHL-240124613159	bbnorm	100
MN908947.3	1	29903	29120	29838	99.7826	128.538	34.7	42.2	UT-UPHL-240124613159	bbnorm	50
MN908947.3	1	29903	15552	29824	99.7358	68.5762	34.8	42.2	UT-UPHL-240124613159	bbnorm	30
MN908947.3	1	29903	3616	29747	99.4783	16.3749	35.3	42.6	UT-UPHL-240124613159	bbnorm	10
MN908947.3	1	29903	1875570	29872	99.8963	8771.53	36.3	43.9	UT-UPHL-240124613159	seqkit	10000
MN908947.3	1	29903	938848	29848	99.8161	4387.78	36.3	43.9	UT-UPHL-240124613159	seqkit	5000
MN908947.3	1	29903	187300	29835	99.7726	876.867	36.3	44	UT-UPHL-240124613159	seqkit	1000
MN908947.3	1	29903	93376	29719	99.3847	437.888	36.3	44	UT-UPHL-240124613159	seqkit	500
MN908947.3	1	29903	55673	29327	98.0738	260.962	36.3	44	UT-UPHL-240124613159	seqkit	400
MN908947.3	1	29903	37295	29264	97.8631	174.765	36.3	43.9	UT-UPHL-240124613159	seqkit	300
MN908947.3	1	29903	27804	29198	97.6424	130.164	36.3	43.9	UT-UPHL-240124613159	seqkit	200
MN908947.3	1	29903	18630	28678	95.9034	87.1622	36.3	44	UT-UPHL-240124613159	seqkit	100
MN908947.3	1	29903	9352	27513	92.0075	43.7707	36.3	44	UT-UPHL-240124613159	seqkit	50
MN908947.3	1	29903	5630	27116	90.6799	26.461	36.3	44	UT-UPHL-240124613159	seqkit	30
MN908947.3	1	29903	1884	23894	79.905	8.86065	36.3	44	UT-UPHL-240124613159	seqkit	10
MN908947.3	1	29903	48777164	29903	100	215293	36.3	43.5	UT-UPHL-240124677630	all	all
MN908947.3	1	29903	5498156	29903	100	24265.8	36.3	43.6	UT-UPHL-240124677630	bbnorm	10000
MN908947.3	1	29903	2081598	29903	100	9156.77	36.3	43.6	UT-UPHL-240124677630	bbnorm	5000
MN908947.3	1	29903	439181	29901	99.9933	1908.48	36	43.3	UT-UPHL-240124677630	bbnorm	1000
MN908947.3	1	29903	241606	29900	99.99	1038.66	35.7	43	UT-UPHL-240124677630	bbnorm	500
MN908947.3	1	29903	199515	29883	99.9331	855.576	35.7	42.9	UT-UPHL-240124677630	bbnorm	400
MN908947.3	1	29903	157022	29900	99.99	670.844	35.5	42.7	UT-UPHL-240124677630	bbnorm	300
MN908947.3	1	29903	113443	29867	99.8796	479.6	35.3	42.5	UT-UPHL-240124677630	bbnorm	200
MN908947.3	1	29903	64558	29858	99.8495	268.474	34.9	42.1	UT-UPHL-240124677630	bbnorm	100
MN908947.3	1	29903	32867	29834	99.7693	135.807	34.7	42	UT-UPHL-240124677630	bbnorm	50
MN908947.3	1	29903	17345	29828	99.7492	72.8339	34.9	42.1	UT-UPHL-240124677630	bbnorm	30
MN908947.3	1	29903	3924	29733	99.4315	16.8195	35.4	42.7	UT-UPHL-240124677630	bbnorm	10
MN908947.3	1	29903	1882013	29891	99.9599	8304.01	36.3	43.5	UT-UPHL-240124677630	seqkit	10000
MN908947.3	1	29903	938004	29883	99.9331	4144.5	36.3	43.5	UT-UPHL-240124677630	seqkit	5000
MN908947.3	1	29903	187584	29664	99.2007	828.972	36.3	43.5	UT-UPHL-240124677630	seqkit	1000
MN908947.3	1	29903	93535	29044	97.1274	413.731	36.3	43.5	UT-UPHL-240124677630	seqkit	500
MN908947.3	1	29903	55829	28518	95.3684	246.845	36.3	43.5	UT-UPHL-240124677630	seqkit	400
MN908947.3	1	29903	37152	28146	94.1243	164.592	36.3	43.5	UT-UPHL-240124677630	seqkit	300
MN908947.3	1	29903	27843	27338	91.4223	123.227	36.3	43.5	UT-UPHL-240124677630	seqkit	200
MN908947.3	1	29903	18539	26798	89.6164	82.214	36.3	43.5	UT-UPHL-240124677630	seqkit	100
MN908947.3	1	29903	9374	25278	84.5333	41.5471	36.3	43.5	UT-UPHL-240124677630	seqkit	50
MN908947.3	1	29903	5622	24013	80.303	24.8839	36.3	43.5	UT-UPHL-240124677630	seqkit	30
MN908947.3	1	29903	1870	22531	75.347	8.3	36.3	43.5	UT-UPHL-240124677630	seqkit	10
MN908947.3	1	29903	85768496	29903	100	360562	36.3	43.7	UT-UPHL-240124724165	all	all
MN908947.3	1	29903	8350321	29903	100	36078.6	36.3	43.7	UT-UPHL-240124724165	bbnorm	10000
MN908947.3	1	29903	2609680	29875	99.9064	11149.9	36.2	43.5	UT-UPHL-240124724165	bbnorm	5000
MN908947.3	1	29903	528887	29863	99.8662	2176.71	35.7	42.8	UT-UPHL-240124724165	bbnorm	1000
MN908947.3	1	29903	295773	29863	99.8662	1216.76	35.3	42.6	UT-UPHL-240124724165	bbnorm	500
MN908947.3	1	29903	250850	29863	99.8662	1025.72	35.2	42.4	UT-UPHL-240124724165	bbnorm	400
MN908947.3	1	29903	202286	29863	99.8662	826.914	35	42.3	UT-UPHL-240124724165	bbnorm	300
MN908947.3	1	29903	150541	29861	99.8595	614.129	34.7	42.1	UT-UPHL-240124724165	bbnorm	200
MN908947.3	1	29903	90166	29855	99.8395	365.026	34.3	41.8	UT-UPHL-240124724165	bbnorm	100
MN908947.3	1	29903	45129	29852	99.8294	183.454	34.2	41.8	UT-UPHL-240124724165	bbnorm	50
MN908947.3	1	29903	23122	29841	99.7927	93.4335	34.3	41.8	UT-UPHL-240124724165	bbnorm	30
MN908947.3	1	29903	4566	29733	99.4315	18.9838	35.1	42.4	UT-UPHL-240124724165	bbnorm	10
MN908947.3	1	29903	1822817	29880	99.9231	7903.08	36.3	43.7	UT-UPHL-240124724165	seqkit	10000
MN908947.3	1	29903	910895	29877	99.9131	3951.11	36.3	43.7	UT-UPHL-240124724165	seqkit	5000
MN908947.3	1	29903	179026	29822	99.7291	782.707	36.3	43.7	UT-UPHL-240124724165	seqkit	1000
MN908947.3	1	29903	88716	29780	99.5887	388.64	36.3	43.7	UT-UPHL-240124724165	seqkit	500
MN908947.3	1	29903	53810	29780	99.5887	234.431	36.3	43.7	UT-UPHL-240124724165	seqkit	400
MN908947.3	1	29903	35949	29778	99.582	156.493	36.3	43.7	UT-UPHL-240124724165	seqkit	300
MN908947.3	1	29903	26991	29775	99.5719	117.507	36.3	43.7	UT-UPHL-240124724165	seqkit	200
MN908947.3	1	29903	18016	29775	99.5719	78.5715	36.3	43.7	UT-UPHL-240124724165	seqkit	100
MN908947.3	1	29903	8995	29716	99.3746	39.2116	36.3	43.7	UT-UPHL-240124724165	seqkit	50
MN908947.3	1	29903	5394	29554	98.8329	23.5388	36.3	43.7	UT-UPHL-240124724165	seqkit	30
MN908947.3	1	29903	1834	28539	95.4386	7.92877	36.3	43.7	UT-UPHL-240124724165	seqkit	10
MN908947.3	1	29903	41697776	29902	99.9967	170387	36.4	43.8	UT-UPHL-240124869327	all	all
MN908947.3	1	29903	5131259	29899	99.9866	22518.2	36.4	43.7	UT-UPHL-240124869327	bbnorm	10000
MN908947.3	1	29903	2095571	29872	99.8963	9093.79	36.3	43.6	UT-UPHL-240124869327	bbnorm	5000
MN908947.3	1	29903	455700	29801	99.6589	1885.37	36.1	42.8	UT-UPHL-240124869327	bbnorm	1000
MN908947.3	1	29903	257113	29828	99.7492	1019.68	35.8	42.1	UT-UPHL-240124869327	bbnorm	500
MN908947.3	1	29903	214804	29801	99.6589	837.67	35.7	41.9	UT-UPHL-240124869327	bbnorm	400
MN908947.3	1	29903	170260	29811	99.6923	654.5	35.6	41.6	UT-UPHL-240124869327	bbnorm	300
MN908947.3	1	29903	116608	29819	99.7191	455.697	35.5	41.6	UT-UPHL-240124869327	bbnorm	200
MN908947.3	1	29903	60249	29784	99.602	239.117	35.2	41.5	UT-UPHL-240124869327	bbnorm	100
MN908947.3	1	29903	29984	29779	99.5853	119.458	35.1	41.2	UT-UPHL-240124869327	bbnorm	50
MN908947.3	1	29903	16407	29751	99.4917	65.3659	35.3	41	UT-UPHL-240124869327	bbnorm	30
MN908947.3	1	29903	4443	29727	99.4114	16.8722	35.6	39.9	UT-UPHL-240124869327	bbnorm	10
MN908947.3	1	29903	1529157	29861	99.8595	6754.09	36.4	43.8	UT-UPHL-240124869327	seqkit	10000
MN908947.3	1	29903	764062	29812	99.6957	3374.27	36.4	43.8	UT-UPHL-240124869327	seqkit	5000
MN908947.3	1	29903	151442	29262	97.8564	672.792	36.4	43.8	UT-UPHL-240124869327	seqkit	1000
MN908947.3	1	29903	75240	29142	97.4551	334.873	36.4	43.8	UT-UPHL-240124869327	seqkit	500
MN908947.3	1	29903	44747	28599	95.6392	199.218	36.4	43.8	UT-UPHL-240124869327	seqkit	400
MN908947.3	1	29903	30200	27981	93.5726	133.982	36.4	43.8	UT-UPHL-240124869327	seqkit	300
MN908947.3	1	29903	22437	27199	90.9574	99.7039	36.4	43.8	UT-UPHL-240124869327	seqkit	200
MN908947.3	1	29903	15042	25816	86.3325	66.8972	36.4	43.8	UT-UPHL-240124869327	seqkit	100
MN908947.3	1	29903	7603	23794	79.5706	33.8389	36.4	43.8	UT-UPHL-240124869327	seqkit	50
MN908947.3	1	29903	4583	22977	76.8384	20.3335	36.4	43.8	UT-UPHL-240124869327	seqkit	30
MN908947.3	1	29903	1489	19726	65.9666	6.61037	36.4	43.9	UT-UPHL-240124869327	seqkit	10
MN908947.3	1	29903	47419320	29903	100	205118	36.3	43.9	UT-UPHL-240124954752	all	all
MN908947.3	1	29903	5535921	29896	99.9766	25951.4	36.3	43.8	UT-UPHL-240124954752	bbnorm	10000
MN908947.3	1	29903	1995403	29891	99.9599	9319.19	36.3	43.7	UT-UPHL-240124954752	bbnorm	5000
MN908947.3	1	29903	374107	29872	99.8963	1730.5	36	43.4	UT-UPHL-240124954752	bbnorm	1000
MN908947.3	1	29903	206409	29777	99.5786	946.933	35.8	43.2	UT-UPHL-240124954752	bbnorm	500
MN908947.3	1	29903	172384	29827	99.7458	785.644	35.7	43.1	UT-UPHL-240124954752	bbnorm	400
MN908947.3	1	29903	135769	29794	99.6355	616.276	35.6	42.9	UT-UPHL-240124954752	bbnorm	300
MN908947.3	1	29903	97734	29777	99.5786	439.647	35.4	42.7	UT-UPHL-240124954752	bbnorm	200
MN908947.3	1	29903	54312	29775	99.5719	242.139	35.1	42.5	UT-UPHL-240124954752	bbnorm	100
MN908947.3	1	29903	26466	29800	99.6556	117.488	35	42.4	UT-UPHL-240124954752	bbnorm	50
MN908947.3	1	29903	14466	29743	99.4649	64.5615	35.1	42.5	UT-UPHL-240124954752	bbnorm	30
MN908947.3	1	29903	3522	29717	99.378	16.0666	35.5	42.8	UT-UPHL-240124954752	bbnorm	10
MN908947.3	1	29903	1773385	29870	99.8896	8303.76	36.3	43.9	UT-UPHL-240124954752	seqkit	10000
MN908947.3	1	29903	887468	29858	99.8495	4153.49	36.3	43.9	UT-UPHL-240124954752	seqkit	5000
MN908947.3	1	29903	177049	29620	99.0536	829.553	36.3	43.9	UT-UPHL-240124954752	seqkit	1000
MN908947.3	1	29903	88154	29065	97.1976	413.279	36.3	43.9	UT-UPHL-240124954752	seqkit	500
MN908947.3	1	29903	52749	28240	94.4387	247.227	36.3	43.9	UT-UPHL-240124954752	seqkit	400
MN908947.3	1	29903	35123	28028	93.7297	164.566	36.3	43.9	UT-UPHL-240124954752	seqkit	300
MN908947.3	1	29903	26234	27579	92.2282	122.863	36.3	43.9	UT-UPHL-240124954752	seqkit	200
MN908947.3	1	29903	17454	27308	91.3219	81.8184	36.3	43.9	UT-UPHL-240124954752	seqkit	100
MN908947.3	1	29903	8817	26124	87.3625	41.3984	36.3	43.9	UT-UPHL-240124954752	seqkit	50
MN908947.3	1	29903	5270	24051	80.4301	24.7178	36.4	43.9	UT-UPHL-240124954752	seqkit	30
MN908947.3	1	29903	1767	20899	69.8893	8.28332	36.4	43.9	UT-UPHL-240124954752	seqkit	10
MN908947.3	1	29903	49235134	29903	100	190964	36.1	43.9	UT-UPHL-240207123159	all	all
MN908947.3	1	29903	5931489	29876	99.9097	26374.5	36.1	43.7	UT-UPHL-240207123159	bbnorm	10000
MN908947.3	1	29903	2223177	29862	99.8629	9818.54	36	43.5	UT-UPHL-240207123159	bbnorm	5000
MN908947.3	1	29903	450490	29864	99.8696	1926.3	35.8	42.9	UT-UPHL-240207123159	bbnorm	1000
MN908947.3	1	29903	248245	29846	99.8094	1045.56	35.6	42.6	UT-UPHL-240207123159	bbnorm	500
MN908947.3	1	29903	207346	29830	99.7559	866.783	35.5	42.4	UT-UPHL-240207123159	bbnorm	400
MN908947.3	1	29903	162731	29835	99.7726	674.942	35.4	42.3	UT-UPHL-240207123159	bbnorm	300
MN908947.3	1	29903	117457	29802	99.6622	479.768	35.2	42	UT-UPHL-240207123159	bbnorm	200
MN908947.3	1	29903	63406	29779	99.5853	256.348	35	41.7	UT-UPHL-240207123159	bbnorm	100
MN908947.3	1	29903	30293	29764	99.5352	122.182	35	41.5	UT-UPHL-240207123159	bbnorm	50
MN908947.3	1	29903	16461	29758	99.5151	66.2822	35.1	41.3	UT-UPHL-240207123159	bbnorm	30
MN908947.3	1	29903	4502	29727	99.4114	17.8428	35.4	40.5	UT-UPHL-240207123159	bbnorm	10
MN908947.3	1	29903	1869649	29864	99.8696	8361.28	36.1	43.9	UT-UPHL-240207123159	seqkit	10000
MN908947.3	1	29903	932868	29855	99.8395	4176.73	36.1	43.9	UT-UPHL-240207123159	seqkit	5000
MN908947.3	1	29903	185327	29628	99.0804	833.105	36.1	43.9	UT-UPHL-240207123159	seqkit	1000
MN908947.3	1	29903	92004	29033	97.0906	414.746	36.1	43.9	UT-UPHL-240207123159	seqkit	500
MN908947.3	1	29903	54969	28480	95.2413	247.617	36.1	43.9	UT-UPHL-240207123159	seqkit	400
MN908947.3	1	29903	36742	27942	93.4421	165.586	36.1	43.9	UT-UPHL-240207123159	seqkit	300
MN908947.3	1	29903	27375	27390	91.5962	123.234	36.1	43.9	UT-UPHL-240207123159	seqkit	200
MN908947.3	1	29903	18300	27189	90.924	82.6064	36.1	43.9	UT-UPHL-240207123159	seqkit	100
MN908947.3	1	29903	9235	25771	86.182	41.6759	36.1	43.9	UT-UPHL-240207123159	seqkit	50
MN908947.3	1	29903	5564	24947	83.4264	25.1269	36.1	43.9	UT-UPHL-240207123159	seqkit	30
MN908947.3	1	29903	1840	19428	64.9701	8.31462	36.1	43.9	UT-UPHL-240207123159	seqkit	10
MN908947.3	1	29903	52385160	29903	100	242487	36.3	43.9	UT-UPHL-240207135307	all	all
MN908947.3	1	29903	5505507	29903	100	25651.5	36.3	43.8	UT-UPHL-240207135307	bbnorm	10000
MN908947.3	1	29903	1993088	29903	100	9221.34	36.3	43.7	UT-UPHL-240207135307	bbnorm	5000
MN908947.3	1	29903	399864	29894	99.9699	1817.13	36	43.3	UT-UPHL-240207135307	bbnorm	1000
MN908947.3	1	29903	214260	29895	99.9732	964.498	35.8	43.1	UT-UPHL-240207135307	bbnorm	500
MN908947.3	1	29903	176716	29886	99.9431	791.473	35.7	43	UT-UPHL-240207135307	bbnorm	400
MN908947.3	1	29903	139847	29833	99.7659	621.635	35.5	42.8	UT-UPHL-240207135307	bbnorm	300
MN908947.3	1	29903	100264	29831	99.7592	442.712	35.2	42.7	UT-UPHL-240207135307	bbnorm	200
MN908947.3	1	29903	57281	29830	99.7559	249.083	34.8	42.3	UT-UPHL-240207135307	bbnorm	100
MN908947.3	1	29903	28877	29823	99.7325	124.541	34.6	42.2	UT-UPHL-240207135307	bbnorm	50
MN908947.3	1	29903	14974	29798	99.6489	65.0387	34.8	42.2	UT-UPHL-240207135307	bbnorm	30
MN908947.3	1	29903	3349	29739	99.4516	14.8917	35.4	42.5	UT-UPHL-240207135307	bbnorm	10
MN908947.3	1	29903	1667908	29901	99.9933	7757.79	36.3	43.9	UT-UPHL-240207135307	seqkit	10000
MN908947.3	1	29903	834072	29901	99.9933	3879.36	36.3	43.9	UT-UPHL-240207135307	seqkit	5000
MN908947.3	1	29903	166510	29899	99.9866	774.973	36.3	43.9	UT-UPHL-240207135307	seqkit	1000
MN908947.3	1	29903	82759	29886	99.9431	385.22	36.3	43.9	UT-UPHL-240207135307	seqkit	500
MN908947.3	1	29903	49618	29824	99.7358	230.922	36.3	43.9	UT-UPHL-240207135307	seqkit	400
MN908947.3	1	29903	32984	29750	99.4883	153.576	36.3	43.9	UT-UPHL-240207135307	seqkit	300
MN908947.3	1	29903	24594	29665	99.2041	114.449	36.3	43.9	UT-UPHL-240207135307	seqkit	200
MN908947.3	1	29903	16492	29565	98.8697	76.6465	36.3	43.9	UT-UPHL-240207135307	seqkit	100
MN908947.3	1	29903	8299	29205	97.6658	38.595	36.3	43.9	UT-UPHL-240207135307	seqkit	50
MN908947.3	1	29903	4951	28742	96.1174	23.0709	36.3	43.9	UT-UPHL-240207135307	seqkit	30
MN908947.3	1	29903	1623	26383	88.2286	7.6192	36.3	43.9	UT-UPHL-240207135307	seqkit	10
MN908947.3	1	29903	49814573	29903	100	233437	36.3	44	UT-UPHL-240207141507	all	all
MN908947.3	1	29903	5343641	29876	99.9097	24990.6	36.3	43.9	UT-UPHL-240207141507	bbnorm	10000
MN908947.3	1	29903	1953932	29871	99.893	9097.86	36.2	43.7	UT-UPHL-240207141507	bbnorm	5000
MN908947.3	1	29903	395408	29837	99.7793	1813.39	36	43.3	UT-UPHL-240207141507	bbnorm	1000
MN908947.3	1	29903	210753	29835	99.7726	957.846	35.7	43.1	UT-UPHL-240207141507	bbnorm	500
MN908947.3	1	29903	174146	29836	99.7759	786.915	35.6	43	UT-UPHL-240207141507	bbnorm	400
MN908947.3	1	29903	137237	29833	99.7659	616.963	35.4	42.9	UT-UPHL-240207141507	bbnorm	300
MN908947.3	1	29903	99265	29831	99.7592	441.187	35.2	42.6	UT-UPHL-240207141507	bbnorm	200
MN908947.3	1	29903	56688	29824	99.7358	247.288	34.7	42.2	UT-UPHL-240207141507	bbnorm	100
MN908947.3	1	29903	28616	29830	99.7559	124.529	34.6	42.1	UT-UPHL-240207141507	bbnorm	50
MN908947.3	1	29903	14955	29816	99.7091	65.4649	34.7	42.3	UT-UPHL-240207141507	bbnorm	30
MN908947.3	1	29903	3287	29797	99.6455	14.7616	35.3	42.8	UT-UPHL-240207141507	bbnorm	10
MN908947.3	1	29903	1825497	29883	99.9331	8541.34	36.3	44	UT-UPHL-240207141507	seqkit	10000
MN908947.3	1	29903	914155	29860	99.8562	4272.93	36.3	44	UT-UPHL-240207141507	seqkit	5000
MN908947.3	1	29903	182829	29828	99.7492	855.295	36.3	44	UT-UPHL-240207141507	seqkit	1000
MN908947.3	1	29903	91219	29813	99.699	426.727	36.3	44	UT-UPHL-240207141507	seqkit	500
MN908947.3	1	29903	54389	29787	99.6121	254.335	36.3	44	UT-UPHL-240207141507	seqkit	400
MN908947.3	1	29903	36364	29793	99.6321	170.083	36.3	44	UT-UPHL-240207141507	seqkit	300
MN908947.3	1	29903	27139	29733	99.4315	126.87	36.3	44	UT-UPHL-240207141507	seqkit	200
MN908947.3	1	29903	18108	29730	99.4215	84.673	36.3	44	UT-UPHL-240207141507	seqkit	100
MN908947.3	1	29903	9097	29680	99.2543	42.6688	36.3	44	UT-UPHL-240207141507	seqkit	50
MN908947.3	1	29903	5433	29499	98.649	25.4476	36.3	43.9	UT-UPHL-240207141507	seqkit	30
MN908947.3	1	29903	1811	27235	91.0778	8.47473	36.3	44	UT-UPHL-240207141507	seqkit	10
MN908947.3	1	29903	57632886	29903	100	252438	36.1	43.8	UT-UPHL-240207150620	all	all
MN908947.3	1	29903	6334369	29893	99.9666	29283.4	36	43.8	UT-UPHL-240207150620	bbnorm	10000
MN908947.3	1	29903	2190090	29892	99.9632	10101.3	36	43.6	UT-UPHL-240207150620	bbnorm	5000
MN908947.3	1	29903	415082	29845	99.806	1874.68	35.7	43.1	UT-UPHL-240207150620	bbnorm	1000
MN908947.3	1	29903	229470	29841	99.7927	1022.23	35.5	42.8	UT-UPHL-240207150620	bbnorm	500
MN908947.3	1	29903	190392	29828	99.7492	844.762	35.4	42.7	UT-UPHL-240207150620	bbnorm	400
MN908947.3	1	29903	151934	29828	99.7492	668.323	35.3	42.5	UT-UPHL-240207150620	bbnorm	300
MN908947.3	1	29903	109156	29819	99.7191	475.622	35.1	42.4	UT-UPHL-240207150620	bbnorm	200
MN908947.3	1	29903	59919	29808	99.6823	258.129	34.9	42.1	UT-UPHL-240207150620	bbnorm	100
MN908947.3	1	29903	28109	29776	99.5753	120.986	34.9	42.2	UT-UPHL-240207150620	bbnorm	50
MN908947.3	1	29903	14230	29743	99.4649	62.1146	35.1	42.4	UT-UPHL-240207150620	bbnorm	30
MN908947.3	1	29903	3540	29728	99.4148	15.8016	35.4	42.7	UT-UPHL-240207150620	bbnorm	10
MN908947.3	1	29903	1893968	29865	99.8729	8758.18	36.1	43.8	UT-UPHL-240207150620	seqkit	10000
MN908947.3	1	29903	944958	29859	99.8529	4372.65	36.1	43.8	UT-UPHL-240207150620	seqkit	5000
MN908947.3	1	29903	188268	29732	99.4282	873.072	36.1	43.8	UT-UPHL-240207150620	seqkit	1000
MN908947.3	1	29903	94125	29304	97.9969	436.081	36	43.8	UT-UPHL-240207150620	seqkit	500
MN908947.3	1	29903	56200	28761	96.181	260.713	36.1	43.8	UT-UPHL-240207150620	seqkit	400
MN908947.3	1	29903	37496	28451	95.1443	173.968	36	43.8	UT-UPHL-240207150620	seqkit	300
MN908947.3	1	29903	28003	28243	94.4487	129.867	36	43.8	UT-UPHL-240207150620	seqkit	200
MN908947.3	1	29903	18764	27889	93.2649	86.9662	36	43.8	UT-UPHL-240207150620	seqkit	100
MN908947.3	1	29903	9387	27143	90.7702	43.4398	36	43.8	UT-UPHL-240207150620	seqkit	50
MN908947.3	1	29903	5663	26542	88.7603	26.2548	36.1	43.8	UT-UPHL-240207150620	seqkit	30
MN908947.3	1	29903	1879	23794	79.5706	8.71545	36.1	43.8	UT-UPHL-240207150620	seqkit	10
MN908947.3	1	29903	51384132	29903	100	237239	36.2	43.7	UT-UPHL-240207159875	all	all
MN908947.3	1	29903	5456239	29903	100	25285.7	36.2	43.7	UT-UPHL-240207159875	bbnorm	10000
MN908947.3	1	29903	2018287	29896	99.9766	9328.05	36.2	43.6	UT-UPHL-240207159875	bbnorm	5000
MN908947.3	1	29903	411582	29860	99.8562	1862.61	35.8	43.1	UT-UPHL-240207159875	bbnorm	1000
MN908947.3	1	29903	226184	29836	99.7759	1016.01	35.5	42.8	UT-UPHL-240207159875	bbnorm	500
MN908947.3	1	29903	188963	29857	99.8462	845.784	35.4	42.8	UT-UPHL-240207159875	bbnorm	400
MN908947.3	1	29903	151678	29850	99.8228	674.057	35.2	42.6	UT-UPHL-240207159875	bbnorm	300
MN908947.3	1	29903	111431	29835	99.7726	492.173	35	42.4	UT-UPHL-240207159875	bbnorm	200
MN908947.3	1	29903	65351	29854	99.8361	284.992	34.6	42.1	UT-UPHL-240207159875	bbnorm	100
MN908947.3	1	29903	33298	29812	99.6957	144.239	34.4	42	UT-UPHL-240207159875	bbnorm	50
MN908947.3	1	29903	16594	29844	99.8027	72.1879	34.5	42	UT-UPHL-240207159875	bbnorm	30
MN908947.3	1	29903	3340	29715	99.3713	14.8878	35.1	42.6	UT-UPHL-240207159875	bbnorm	10
MN908947.3	1	29903	1852975	29903	100	8592.5	36.2	43.7	UT-UPHL-240207159875	seqkit	10000
MN908947.3	1	29903	924170	29882	99.9298	4290.27	36.2	43.7	UT-UPHL-240207159875	seqkit	5000
MN908947.3	1	29903	184237	29862	99.8629	856.052	36.2	43.7	UT-UPHL-240207159875	seqkit	1000
MN908947.3	1	29903	92139	29828	99.7492	428.059	36.2	43.7	UT-UPHL-240207159875	seqkit	500
MN908947.3	1	29903	54955	29807	99.679	255.515	36.2	43.7	UT-UPHL-240207159875	seqkit	400
MN908947.3	1	29903	36738	29804	99.6689	170.965	36.2	43.7	UT-UPHL-240207159875	seqkit	300
MN908947.3	1	29903	27368	29726	99.4081	127.351	36.2	43.7	UT-UPHL-240207159875	seqkit	200
MN908947.3	1	29903	18349	29607	99.0101	85.4193	36.2	43.7	UT-UPHL-240207159875	seqkit	100
MN908947.3	1	29903	9229	29427	98.4082	42.8738	36.2	43.7	UT-UPHL-240207159875	seqkit	50
MN908947.3	1	29903	5544	29394	98.2978	25.8291	36.2	43.7	UT-UPHL-240207159875	seqkit	30
MN908947.3	1	29903	1842	27451	91.8002	8.59185	36.3	43.7	UT-UPHL-240207159875	seqkit	10
MN908947.3	1	29903	65741777	29903	100	305056	36.3	43.9	UT-UPHL-240207168187	all	all
MN908947.3	1	29903	6389407	29903	100	30129.8	36.3	43.9	UT-UPHL-240207168187	bbnorm	10000
MN908947.3	1	29903	2059652	29893	99.9666	9658.42	36.3	43.7	UT-UPHL-240207168187	bbnorm	5000
MN908947.3	1	29903	394575	29853	99.8328	1817.89	35.9	43.3	UT-UPHL-240207168187	bbnorm	1000
MN908947.3	1	29903	213613	29882	99.9298	974.473	35.7	43.1	UT-UPHL-240207168187	bbnorm	500
MN908947.3	1	29903	177949	29876	99.9097	807.058	35.6	43	UT-UPHL-240207168187	bbnorm	400
MN908947.3	1	29903	141079	29835	99.7726	636.695	35.4	42.8	UT-UPHL-240207168187	bbnorm	300
MN908947.3	1	29903	102372	29828	99.7492	457.349	35.1	42.6	UT-UPHL-240207168187	bbnorm	200
MN908947.3	1	29903	59391	29810	99.689	260.027	34.7	42.2	UT-UPHL-240207168187	bbnorm	100
MN908947.3	1	29903	29954	29745	99.4716	130.489	34.6	42.1	UT-UPHL-240207168187	bbnorm	50
MN908947.3	1	29903	14937	29730	99.4215	65.7488	34.8	42.3	UT-UPHL-240207168187	bbnorm	30
MN908947.3	1	29903	3264	29708	99.3479	14.7918	35.4	42.9	UT-UPHL-240207168187	bbnorm	10
MN908947.3	1	29903	1906845	29894	99.9699	8996.33	36.3	43.9	UT-UPHL-240207168187	seqkit	10000
MN908947.3	1	29903	952814	29876	99.9097	4497.89	36.3	43.9	UT-UPHL-240207168187	seqkit	5000
MN908947.3	1	29903	190398	29872	99.8963	899.665	36.3	43.9	UT-UPHL-240207168187	seqkit	1000
MN908947.3	1	29903	94671	29790	99.6221	447.169	36.3	43.9	UT-UPHL-240207168187	seqkit	500
MN908947.3	1	29903	56763	29785	99.6054	268.087	36.3	43.9	UT-UPHL-240207168187	seqkit	400
MN908947.3	1	29903	37784	29742	99.4616	178.431	36.3	43.9	UT-UPHL-240207168187	seqkit	300
MN908947.3	1	29903	28344	29740	99.4549	133.903	36.3	43.9	UT-UPHL-240207168187	seqkit	200
MN908947.3	1	29903	18946	29735	99.4382	89.631	36.3	43.9	UT-UPHL-240207168187	seqkit	100
MN908947.3	1	29903	9479	29733	99.4315	44.8211	36.3	43.9	UT-UPHL-240207168187	seqkit	50
MN908947.3	1	29903	5711	29684	99.2676	26.989	36.3	43.8	UT-UPHL-240207168187	seqkit	30
MN908947.3	1	29903	1864	29147	97.4718	8.83543	36.3	43.8	UT-UPHL-240207168187	seqkit	10
MN908947.3	1	29903	70489424	29903	100	320619	36.3	43.8	UT-UPHL-240207205303	all	all
MN908947.3	1	29903	6900601	29892	99.9632	31465	36.3	43.7	UT-UPHL-240207205303	bbnorm	10000
MN908947.3	1	29903	2211510	29884	99.9365	10013	36.2	43.6	UT-UPHL-240207205303	bbnorm	5000
MN908947.3	1	29903	454103	29887	99.9465	2001.36	35.8	43	UT-UPHL-240207205303	bbnorm	1000
MN908947.3	1	29903	254796	29879	99.9197	1109.06	35.4	42.7	UT-UPHL-240207205303	bbnorm	500
MN908947.3	1	29903	215508	29870	99.8896	935.16	35.2	42.5	UT-UPHL-240207205303	bbnorm	400
MN908947.3	1	29903	174524	29885	99.9398	752.971	35	42.4	UT-UPHL-240207205303	bbnorm	300
MN908947.3	1	29903	130795	29834	99.7693	559.321	34.7	42.1	UT-UPHL-240207205303	bbnorm	200
MN908947.3	1	29903	77525	29833	99.7659	328.77	34.3	41.9	UT-UPHL-240207205303	bbnorm	100
MN908947.3	1	29903	40399	29784	99.602	169.849	34.1	41.7	UT-UPHL-240207205303	bbnorm	50
MN908947.3	1	29903	21060	29823	99.7325	88.3753	34.2	41.7	UT-UPHL-240207205303	bbnorm	30
MN908947.3	1	29903	4086	29737	99.4449	17.5088	34.9	42	UT-UPHL-240207205303	bbnorm	10
MN908947.3	1	29903	1875541	29878	99.9164	8563.68	36.3	43.8	UT-UPHL-240207205303	seqkit	10000
MN908947.3	1	29903	936623	29864	99.8696	4279.28	36.3	43.8	UT-UPHL-240207205303	seqkit	5000
MN908947.3	1	29903	186988	29821	99.7258	855.188	36.3	43.8	UT-UPHL-240207205303	seqkit	1000
MN908947.3	1	29903	92752	29811	99.6923	424.639	36.3	43.8	UT-UPHL-240207205303	seqkit	500
MN908947.3	1	29903	55714	29745	99.4716	254.919	36.3	43.8	UT-UPHL-240207205303	seqkit	400
MN908947.3	1	29903	37090	29742	99.4616	169.742	36.3	43.8	UT-UPHL-240207205303	seqkit	300
MN908947.3	1	29903	27830	29733	99.4315	127.371	36.3	43.8	UT-UPHL-240207205303	seqkit	200
MN908947.3	1	29903	18651	29731	99.4248	85.2827	36.3	43.9	UT-UPHL-240207205303	seqkit	100
MN908947.3	1	29903	9344	29691	99.291	42.7201	36.3	43.9	UT-UPHL-240207205303	seqkit	50
MN908947.3	1	29903	5593	29595	98.97	25.5808	36.3	43.8	UT-UPHL-240207205303	seqkit	30
MN908947.3	1	29903	1847	28731	96.0807	8.42992	36.3	43.8	UT-UPHL-240207205303	seqkit	10
MN908947.3	1	29903	116176682	29903	100	484279	36.2	43.7	UT-UPHL-240207213892	all	all
MN908947.3	1	29903	11185211	29895	99.9732	49356.2	36.2	43.7	UT-UPHL-240207213892	bbnorm	10000
MN908947.3	1	29903	3158248	29884	99.9365	13771.9	36.1	43.5	UT-UPHL-240207213892	bbnorm	5000
MN908947.3	1	29903	537776	29882	99.9298	2239.94	35.6	42.7	UT-UPHL-240207213892	bbnorm	1000
MN908947.3	1	29903	315325	29835	99.7726	1290.95	35.2	42.3	UT-UPHL-240207213892	bbnorm	500
MN908947.3	1	29903	268176	29879	99.9197	1091.48	35.1	42.1	UT-UPHL-240207213892	bbnorm	400
MN908947.3	1	29903	219632	29887	99.9465	887.362	34.9	42	UT-UPHL-240207213892	bbnorm	300
MN908947.3	1	29903	164287	29844	99.8027	659.731	34.7	41.8	UT-UPHL-240207213892	bbnorm	200
MN908947.3	1	29903	96229	29829	99.7525	382.468	34.4	41.6	UT-UPHL-240207213892	bbnorm	100
MN908947.3	1	29903	44569	29824	99.7358	177.737	34.4	41.7	UT-UPHL-240207213892	bbnorm	50
MN908947.3	1	29903	21555	29814	99.7024	86.188	34.7	41.8	UT-UPHL-240207213892	bbnorm	30
MN908947.3	1	29903	4197	29775	99.5719	17.3484	35.4	42.4	UT-UPHL-240207213892	bbnorm	10
MN908947.3	1	29903	1791156	29885	99.9398	7920.17	36.2	43.7	UT-UPHL-240207213892	seqkit	10000
MN908947.3	1	29903	895709	29864	99.8696	3960.96	36.2	43.7	UT-UPHL-240207213892	seqkit	5000
MN908947.3	1	29903	177203	29797	99.6455	786.56	36.2	43.7	UT-UPHL-240207213892	seqkit	1000
MN908947.3	1	29903	88195	29751	99.4917	392.106	36.2	43.7	UT-UPHL-240207213892	seqkit	500
MN908947.3	1	29903	53150	29751	99.4917	235.776	36.2	43.7	UT-UPHL-240207213892	seqkit	400
MN908947.3	1	29903	35402	29744	99.4683	156.948	36.2	43.7	UT-UPHL-240207213892	seqkit	300
MN908947.3	1	29903	26659	29742	99.4616	118.164	36.2	43.7	UT-UPHL-240207213892	seqkit	200
MN908947.3	1	29903	17791	29735	99.4382	78.755	36.2	43.7	UT-UPHL-240207213892	seqkit	100
MN908947.3	1	29903	8853	29715	99.3713	39.1229	36.2	43.7	UT-UPHL-240207213892	seqkit	50
MN908947.3	1	29903	5317	29507	98.6757	23.4423	36.2	43.7	UT-UPHL-240207213892	seqkit	30
MN908947.3	1	29903	1780	28046	93.7899	7.79236	36.2	43.7	UT-UPHL-240207213892	seqkit	10
MN908947.3	1	29903	62987262	29903	100	286118	36.3	43.8	UT-UPHL-240207214721	all	all
MN908947.3	1	29903	6491441	29878	99.9164	29355.1	36.3	43.7	UT-UPHL-240207214721	bbnorm	10000
MN908947.3	1	29903	2210110	29865	99.8729	9922.34	36.2	43.5	UT-UPHL-240207214721	bbnorm	5000
MN908947.3	1	29903	447461	29866	99.8763	1959.73	35.8	43	UT-UPHL-240207214721	bbnorm	1000
MN908947.3	1	29903	245770	29846	99.8094	1064.14	35.5	42.6	UT-UPHL-240207214721	bbnorm	500
MN908947.3	1	29903	205806	29844	99.8027	884.954	35.4	42.5	UT-UPHL-240207214721	bbnorm	400
MN908947.3	1	29903	165881	29866	99.8763	705.604	35.2	42.2	UT-UPHL-240207214721	bbnorm	300
MN908947.3	1	29903	121669	29846	99.8094	512.037	34.9	42	UT-UPHL-240207214721	bbnorm	200
MN908947.3	1	29903	69701	29843	99.7994	290.383	34.5	41.6	UT-UPHL-240207214721	bbnorm	100
MN908947.3	1	29903	35029	29812	99.6957	144.944	34.4	41.5	UT-UPHL-240207214721	bbnorm	50
MN908947.3	1	29903	18188	29812	99.6957	75.5474	34.5	41.5	UT-UPHL-240207214721	bbnorm	30
MN908947.3	1	29903	3817	29735	99.4382	16.329	35.2	42.1	UT-UPHL-240207214721	bbnorm	10
MN908947.3	1	29903	1887786	29893	99.9666	8566.45	36.3	43.7	UT-UPHL-240207214721	seqkit	10000
MN908947.3	1	29903	945760	29888	99.9498	4285.9	36.3	43.7	UT-UPHL-240207214721	seqkit	5000
MN908947.3	1	29903	188195	29868	99.883	855.02	36.3	43.8	UT-UPHL-240207214721	seqkit	1000
MN908947.3	1	29903	93172	29858	99.8495	423.47	36.3	43.8	UT-UPHL-240207214721	seqkit	500
MN908947.3	1	29903	55936	29781	99.592	254.01	36.3	43.8	UT-UPHL-240207214721	seqkit	400
MN908947.3	1	29903	37273	29675	99.2375	169.309	36.3	43.8	UT-UPHL-240207214721	seqkit	300
MN908947.3	1	29903	28018	29673	99.2308	127.199	36.3	43.8	UT-UPHL-240207214721	seqkit	200
MN908947.3	1	29903	18665	29313	98.027	84.6558	36.3	43.8	UT-UPHL-240207214721	seqkit	100
MN908947.3	1	29903	9310	29220	97.7159	42.239	36.3	43.8	UT-UPHL-240207214721	seqkit	50
MN908947.3	1	29903	5565	28790	96.278	25.1659	36.3	43.7	UT-UPHL-240207214721	seqkit	30
MN908947.3	1	29903	1854	26394	88.2654	8.35114	36.3	43.7	UT-UPHL-240207214721	seqkit	10
MN908947.3	1	29903	49886227	29903	100	222268	36.3	43.8	UT-UPHL-240207268817	all	all
MN908947.3	1	29903	5734585	29898	99.9833	26149.7	36.3	43.7	UT-UPHL-240207268817	bbnorm	10000
MN908947.3	1	29903	2111896	29889	99.9532	9591.77	36.2	43.5	UT-UPHL-240207268817	bbnorm	5000
MN908947.3	1	29903	421000	29844	99.8027	1882.61	35.9	43.1	UT-UPHL-240207268817	bbnorm	1000
MN908947.3	1	29903	240002	29844	99.8027	1040.97	35.6	42.6	UT-UPHL-240207268817	bbnorm	500
MN908947.3	1	29903	198388	29843	99.7994	857.837	35.5	42.5	UT-UPHL-240207268817	bbnorm	400
MN908947.3	1	29903	159702	29843	99.7994	682.268	35.3	42.3	UT-UPHL-240207268817	bbnorm	300
MN908947.3	1	29903	115916	29838	99.7826	492.252	35.1	42.1	UT-UPHL-240207268817	bbnorm	200
MN908947.3	1	29903	64765	29840	99.7893	271.402	34.7	41.8	UT-UPHL-240207268817	bbnorm	100
MN908947.3	1	29903	32507	29836	99.7759	135.006	34.5	41.5	UT-UPHL-240207268817	bbnorm	50
MN908947.3	1	29903	17384	29823	99.7325	72.5842	34.7	41.6	UT-UPHL-240207268817	bbnorm	30
MN908947.3	1	29903	4056	29797	99.6455	17.0751	35.2	41.6	UT-UPHL-240207268817	bbnorm	10
MN908947.3	1	29903	1811961	29862	99.8629	8243.84	36.3	43.8	UT-UPHL-240207268817	seqkit	10000
MN908947.3	1	29903	911211	29848	99.8161	4134.43	36.3	43.8	UT-UPHL-240207268817	seqkit	5000
MN908947.3	1	29903	182167	29733	99.4315	826.004	36.3	43.8	UT-UPHL-240207268817	seqkit	1000
MN908947.3	1	29903	90800	29398	98.3112	412.184	36.3	43.8	UT-UPHL-240207268817	seqkit	500
MN908947.3	1	29903	54351	29044	97.1274	246.373	36.3	43.8	UT-UPHL-240207268817	seqkit	400
MN908947.3	1	29903	36291	28760	96.1776	164.72	36.3	43.8	UT-UPHL-240207268817	seqkit	300
MN908947.3	1	29903	27118	28461	95.1777	122.944	36.3	43.8	UT-UPHL-240207268817	seqkit	200
MN908947.3	1	29903	18078	28081	93.907	82.0436	36.3	43.8	UT-UPHL-240207268817	seqkit	100
MN908947.3	1	29903	9152	27438	91.7567	41.5145	36.3	43.8	UT-UPHL-240207268817	seqkit	50
MN908947.3	1	29903	5477	26438	88.4125	24.8462	36.3	43.8	UT-UPHL-240207268817	seqkit	30
MN908947.3	1	29903	1814	22705	75.9288	8.18657	36.3	43.8	UT-UPHL-240207268817	seqkit	10
MN908947.3	1	29903	48788233	29903	100	212928	36.3	43.9	UT-UPHL-240207285691	all	all
MN908947.3	1	29903	5630626	29899	99.9866	26161.4	36.3	43.7	UT-UPHL-240207285691	bbnorm	10000
MN908947.3	1	29903	2029029	29903	100	9416.89	36.3	43.6	UT-UPHL-240207285691	bbnorm	5000
MN908947.3	1	29903	390855	29891	99.9599	1792.85	36	43.2	UT-UPHL-240207285691	bbnorm	1000
MN908947.3	1	29903	220803	29889	99.9532	982.693	35.7	42.7	UT-UPHL-240207285691	bbnorm	500
MN908947.3	1	29903	184044	29889	99.9532	814.249	35.6	42.6	UT-UPHL-240207285691	bbnorm	400
MN908947.3	1	29903	145040	29889	99.9532	637.727	35.5	42.5	UT-UPHL-240207285691	bbnorm	300
MN908947.3	1	29903	103708	29881	99.9264	452.279	35.3	42.3	UT-UPHL-240207285691	bbnorm	200
MN908947.3	1	29903	57947	29881	99.9264	248.769	35	42	UT-UPHL-240207285691	bbnorm	100
MN908947.3	1	29903	27821	29874	99.903	120.426	34.9	42.1	UT-UPHL-240207285691	bbnorm	50
MN908947.3	1	29903	14477	29846	99.8094	63.3684	35	42.2	UT-UPHL-240207285691	bbnorm	30
MN908947.3	1	29903	3626	29783	99.5987	16.335	35.5	42.6	UT-UPHL-240207285691	bbnorm	10
MN908947.3	1	29903	1884843	29884	99.9365	8723.84	36.3	43.9	UT-UPHL-240207285691	seqkit	10000
MN908947.3	1	29903	946195	29884	99.9365	4369.76	36.3	43.9	UT-UPHL-240207285691	seqkit	5000
MN908947.3	1	29903	188995	29611	99.0235	873.341	36.3	43.9	UT-UPHL-240207285691	seqkit	1000
MN908947.3	1	29903	94374	29278	97.9099	436.08	36.3	43.9	UT-UPHL-240207285691	seqkit	500
MN908947.3	1	29903	56419	28685	95.9268	260.684	36.3	43.9	UT-UPHL-240207285691	seqkit	400
MN908947.3	1	29903	37713	28590	95.6091	174.362	36.3	43.9	UT-UPHL-240207285691	seqkit	300
MN908947.3	1	29903	28217	28278	94.5658	130.378	36.3	43.9	UT-UPHL-240207285691	seqkit	200
MN908947.3	1	29903	18813	27308	91.3219	87.1211	36.3	43.9	UT-UPHL-240207285691	seqkit	100
MN908947.3	1	29903	9471	26205	87.6333	43.8948	36.3	43.9	UT-UPHL-240207285691	seqkit	50
MN908947.3	1	29903	5687	25405	84.958	26.3608	36.4	43.9	UT-UPHL-240207285691	seqkit	30
MN908947.3	1	29903	1885	22871	76.484	8.76344	36.3	43.9	UT-UPHL-240207285691	seqkit	10
MN908947.3	1	29903	52044350	29896	99.9766	226708	36.3	44	UT-UPHL-240207302938	all	all
MN908947.3	1	29903	5901542	29881	99.9264	26795.8	36.3	43.8	UT-UPHL-240207302938	bbnorm	10000
MN908947.3	1	29903	2156522	29865	99.8729	9740.03	36.3	43.6	UT-UPHL-240207302938	bbnorm	5000
MN908947.3	1	29903	422485	29864	99.8696	1870.43	36	43.2	UT-UPHL-240207302938	bbnorm	1000
MN908947.3	1	29903	228520	29863	99.8662	998.787	35.8	42.9	UT-UPHL-240207302938	bbnorm	500
MN908947.3	1	29903	187537	29847	99.8127	818.701	35.7	42.8	UT-UPHL-240207302938	bbnorm	400
MN908947.3	1	29903	145919	29844	99.8027	633.564	35.5	42.7	UT-UPHL-240207302938	bbnorm	300
MN908947.3	1	29903	104929	29838	99.7826	450.778	35.3	42.4	UT-UPHL-240207302938	bbnorm	200
MN908947.3	1	29903	58484	29833	99.7659	248.018	35	42.1	UT-UPHL-240207302938	bbnorm	100
MN908947.3	1	29903	29042	29833	99.7659	122.502	34.9	41.9	UT-UPHL-240207302938	bbnorm	50
MN908947.3	1	29903	15688	29772	99.5619	66.0868	35	41.8	UT-UPHL-240207302938	bbnorm	30
MN908947.3	1	29903	3872	29720	99.388	16.3473	35.5	41.8	UT-UPHL-240207302938	bbnorm	10
MN908947.3	1	29903	1648674	29864	99.8696	7488.63	36.3	44	UT-UPHL-240207302938	seqkit	10000
MN908947.3	1	29903	826897	29854	99.8361	3750.55	36.3	44	UT-UPHL-240207302938	seqkit	5000
MN908947.3	1	29903	164802	29757	99.5118	748.258	36.3	44	UT-UPHL-240207302938	seqkit	1000
MN908947.3	1	29903	81708	29423	98.3948	371.224	36.4	44	UT-UPHL-240207302938	seqkit	500
MN908947.3	1	29903	49063	28823	96.3883	223.06	36.4	44	UT-UPHL-240207302938	seqkit	400
MN908947.3	1	29903	32793	28561	95.5122	148.879	36.3	44	UT-UPHL-240207302938	seqkit	300
MN908947.3	1	29903	24436	27696	92.6195	110.973	36.4	44	UT-UPHL-240207302938	seqkit	200
MN908947.3	1	29903	16428	26928	90.0512	74.6722	36.4	44	UT-UPHL-240207302938	seqkit	100
MN908947.3	1	29903	8289	25481	85.2122	37.7339	36.3	44	UT-UPHL-240207302938	seqkit	50
MN908947.3	1	29903	4963	24863	83.1455	22.6449	36.4	44	UT-UPHL-240207302938	seqkit	30
MN908947.3	1	29903	1628	20952	70.0665	7.44287	36.4	44.1	UT-UPHL-240207302938	seqkit	10
MN908947.3	1	29903	53698265	29903	100	249320	36.4	43.9	UT-UPHL-240207324213	all	all
MN908947.3	1	29903	5770841	29881	99.9264	26747.1	36.4	43.8	UT-UPHL-240207324213	bbnorm	10000
MN908947.3	1	29903	2034657	29865	99.8729	9376.78	36.3	43.7	UT-UPHL-240207324213	bbnorm	5000
MN908947.3	1	29903	387542	29870	99.8896	1775.31	36.2	43.5	UT-UPHL-240207324213	bbnorm	1000
MN908947.3	1	29903	197793	29834	99.7693	903.689	36.1	43.4	UT-UPHL-240207324213	bbnorm	500
MN908947.3	1	29903	160282	29826	99.7425	730.709	36.1	43.3	UT-UPHL-240207324213	bbnorm	400
MN908947.3	1	29903	121754	29834	99.7693	553.477	36	43.3	UT-UPHL-240207324213	bbnorm	300
MN908947.3	1	29903	84441	29824	99.7358	382.13	35.9	43.2	UT-UPHL-240207324213	bbnorm	200
MN908947.3	1	29903	43543	29815	99.7057	194.934	35.7	43	UT-UPHL-240207324213	bbnorm	100
MN908947.3	1	29903	20790	29810	99.689	92.9595	35.7	42.9	UT-UPHL-240207324213	bbnorm	50
MN908947.3	1	29903	11311	29731	99.4248	50.9118	35.9	43.1	UT-UPHL-240207324213	bbnorm	30
MN908947.3	1	29903	3300	29714	99.368	15.0398	36	43.3	UT-UPHL-240207324213	bbnorm	10
MN908947.3	1	29903	1928361	29899	99.9866	8936.1	36.4	43.9	UT-UPHL-240207324213	seqkit	10000
MN908947.3	1	29903	963926	29872	99.8963	4466.72	36.4	43.9	UT-UPHL-240207324213	seqkit	5000
MN908947.3	1	29903	192153	29826	99.7425	892.438	36.4	43.9	UT-UPHL-240207324213	seqkit	1000
MN908947.3	1	29903	95948	29784	99.602	445.958	36.4	43.9	UT-UPHL-240207324213	seqkit	500
MN908947.3	1	29903	57216	29774	99.5686	266.09	36.3	43.9	UT-UPHL-240207324213	seqkit	400
MN908947.3	1	29903	38325	29680	99.2543	178.111	36.3	43.9	UT-UPHL-240207324213	seqkit	300
MN908947.3	1	29903	28551	29671	99.2242	132.819	36.3	43.9	UT-UPHL-240207324213	seqkit	200
MN908947.3	1	29903	19103	29489	98.6155	88.8188	36.3	43.9	UT-UPHL-240207324213	seqkit	100
MN908947.3	1	29903	9590	28701	95.9803	44.6708	36.3	43.9	UT-UPHL-240207324213	seqkit	50
MN908947.3	1	29903	5769	27921	93.3719	26.8516	36.4	43.9	UT-UPHL-240207324213	seqkit	30
MN908947.3	1	29903	1915	25063	83.8143	8.92469	36.3	43.9	UT-UPHL-240207324213	seqkit	10
MN908947.3	1	29903	53288976	29903	100	242113	36.3	43.7	UT-UPHL-240207354916	all	all
MN908947.3	1	29903	5820547	29903	100	26396.4	36.3	43.7	UT-UPHL-240207354916	bbnorm	10000
MN908947.3	1	29903	2154869	29883	99.9331	9734.11	36.3	43.6	UT-UPHL-240207354916	bbnorm	5000
MN908947.3	1	29903	435899	29851	99.8261	1922.82	35.9	43.2	UT-UPHL-240207354916	bbnorm	1000
MN908947.3	1	29903	233700	29881	99.9264	1024.93	35.7	42.9	UT-UPHL-240207354916	bbnorm	500
MN908947.3	1	29903	194162	29849	99.8194	845.587	35.5	42.8	UT-UPHL-240207354916	bbnorm	400
MN908947.3	1	29903	152784	29856	99.8428	662.013	35.4	42.6	UT-UPHL-240207354916	bbnorm	300
MN908947.3	1	29903	110201	29850	99.8228	473.985	35.1	42.4	UT-UPHL-240207354916	bbnorm	200
MN908947.3	1	29903	63118	29804	99.6689	267.833	34.7	42	UT-UPHL-240207354916	bbnorm	100
MN908947.3	1	29903	32037	29778	99.582	134.937	34.5	41.8	UT-UPHL-240207354916	bbnorm	50
MN908947.3	1	29903	17054	29760	99.5218	71.8315	34.6	41.9	UT-UPHL-240207354916	bbnorm	30
MN908947.3	1	29903	3627	29720	99.388	15.8031	35.1	42.5	UT-UPHL-240207354916	bbnorm	10
MN908947.3	1	29903	1897368	29886	99.9431	8637.52	36.3	43.7	UT-UPHL-240207354916	seqkit	10000
MN908947.3	1	29903	948775	29884	99.9365	4318.85	36.3	43.7	UT-UPHL-240207354916	seqkit	5000
MN908947.3	1	29903	189013	29757	99.5118	861.863	36.3	43.7	UT-UPHL-240207354916	seqkit	1000
MN908947.3	1	29903	94255	29755	99.5051	430.121	36.3	43.7	UT-UPHL-240207354916	seqkit	500
MN908947.3	1	29903	56220	29749	99.485	256.335	36.3	43.7	UT-UPHL-240207354916	seqkit	400
MN908947.3	1	29903	37676	29634	99.1004	171.584	36.3	43.7	UT-UPHL-240207354916	seqkit	300
MN908947.3	1	29903	28052	29629	99.0837	127.913	36.3	43.7	UT-UPHL-240207354916	seqkit	200
MN908947.3	1	29903	18776	29628	99.0804	85.5829	36.3	43.7	UT-UPHL-240207354916	seqkit	100
MN908947.3	1	29903	9414	29265	97.8664	43.2197	36.3	43.8	UT-UPHL-240207354916	seqkit	50
MN908947.3	1	29903	5654	28889	96.609	25.93	36.3	43.7	UT-UPHL-240207354916	seqkit	30
MN908947.3	1	29903	1882	26992	90.2652	8.64181	36.3	43.7	UT-UPHL-240207354916	seqkit	10
MN908947.3	1	29903	62759404	29891	99.9599	239704	36.4	43.9	UT-UPHL-240207379719	all	all
MN908947.3	1	29903	7166705	29852	99.8294	31216.3	36.3	43.7	UT-UPHL-240207379719	bbnorm	10000
MN908947.3	1	29903	2525121	29838	99.7826	10872.7	36.3	43.4	UT-UPHL-240207379719	bbnorm	5000
MN908947.3	1	29903	513469	29788	99.6154	2042.46	35.9	42.1	UT-UPHL-240207379719	bbnorm	1000
MN908947.3	1	29903	302948	29827	99.7458	1126.52	35.5	41.2	UT-UPHL-240207379719	bbnorm	500
MN908947.3	1	29903	258213	29815	99.7057	937.682	35.4	40.9	UT-UPHL-240207379719	bbnorm	400
MN908947.3	1	29903	200496	29834	99.7693	737.72	35.3	41	UT-UPHL-240207379719	bbnorm	300
MN908947.3	1	29903	137016	29786	99.6087	514.788	35.1	41.1	UT-UPHL-240207379719	bbnorm	200
MN908947.3	1	29903	69740	29780	99.5887	272.07	34.9	41.2	UT-UPHL-240207379719	bbnorm	100
MN908947.3	1	29903	33651	29774	99.5686	132.235	34.9	40.9	UT-UPHL-240207379719	bbnorm	50
MN908947.3	1	29903	18456	29766	99.5419	71.4371	35	40.5	UT-UPHL-240207379719	bbnorm	30
MN908947.3	1	29903	4930	29745	99.4716	17.9506	35.4	39.1	UT-UPHL-240207379719	bbnorm	10
MN908947.3	1	29903	1053491	29773	99.5653	4642.38	36.4	43.9	UT-UPHL-240207379719	seqkit	10000
MN908947.3	1	29903	524536	29693	99.2977	2315.92	36.4	43.9	UT-UPHL-240207379719	seqkit	5000
MN908947.3	1	29903	103881	29108	97.3414	460.92	36.4	43.9	UT-UPHL-240207379719	seqkit	1000
MN908947.3	1	29903	51956	28857	96.502	229.97	36.4	43.9	UT-UPHL-240207379719	seqkit	500
MN908947.3	1	29903	31271	28428	95.0674	138.471	36.3	43.9	UT-UPHL-240207379719	seqkit	400
MN908947.3	1	29903	20824	27458	91.8236	92.2124	36.4	43.9	UT-UPHL-240207379719	seqkit	300
MN908947.3	1	29903	15621	27046	90.4458	69.0126	36.4	43.9	UT-UPHL-240207379719	seqkit	200
MN908947.3	1	29903	10479	26487	88.5764	46.31	36.4	43.9	UT-UPHL-240207379719	seqkit	100
MN908947.3	1	29903	5314	24158	80.7879	23.4446	36.4	43.9	UT-UPHL-240207379719	seqkit	50
MN908947.3	1	29903	3254	22185	74.1899	14.3874	36.4	43.9	UT-UPHL-240207379719	seqkit	30
MN908947.3	1	29903	1093	18552	62.0406	4.81647	36.3	43.8	UT-UPHL-240207379719	seqkit	10
MN908947.3	1	29903	60649816	29903	100	280897	36.2	43.7	UT-UPHL-240207381263	all	all
MN908947.3	1	29903	5944466	29903	100	27380.3	36.2	43.6	UT-UPHL-240207381263	bbnorm	10000
MN908947.3	1	29903	2039395	29903	100	9324.07	36.1	43.5	UT-UPHL-240207381263	bbnorm	5000
MN908947.3	1	29903	433135	29842	99.796	1930.84	35.7	43	UT-UPHL-240207381263	bbnorm	1000
MN908947.3	1	29903	239809	29838	99.7826	1057.57	35.4	42.6	UT-UPHL-240207381263	bbnorm	500
MN908947.3	1	29903	199541	29841	99.7927	877.799	35.3	42.5	UT-UPHL-240207381263	bbnorm	400
MN908947.3	1	29903	160039	29850	99.8228	700.149	35.1	42.3	UT-UPHL-240207381263	bbnorm	300
MN908947.3	1	29903	118520	29833	99.7659	513.719	34.8	42	UT-UPHL-240207381263	bbnorm	200
MN908947.3	1	29903	69860	29831	99.7592	298.098	34.4	41.6	UT-UPHL-240207381263	bbnorm	100
MN908947.3	1	29903	34217	29826	99.7425	145.863	34.3	41.6	UT-UPHL-240207381263	bbnorm	50
MN908947.3	1	29903	17090	29804	99.6689	73.8569	34.5	41.8	UT-UPHL-240207381263	bbnorm	30
MN908947.3	1	29903	3394	29775	99.5719	15.1164	35.2	42.6	UT-UPHL-240207381263	bbnorm	10
MN908947.3	1	29903	1841527	29900	99.99	8494.63	36.2	43.6	UT-UPHL-240207381263	seqkit	10000
MN908947.3	1	29903	921012	29878	99.9164	4248.29	36.2	43.6	UT-UPHL-240207381263	seqkit	5000
MN908947.3	1	29903	183668	29815	99.7057	848.207	36.2	43.6	UT-UPHL-240207381263	seqkit	1000
MN908947.3	1	29903	91185	29749	99.485	420.989	36.2	43.7	UT-UPHL-240207381263	seqkit	500
MN908947.3	1	29903	54652	29748	99.4817	251.998	36.2	43.6	UT-UPHL-240207381263	seqkit	400
MN908947.3	1	29903	36462	29742	99.4616	168.188	36.2	43.6	UT-UPHL-240207381263	seqkit	300
MN908947.3	1	29903	27271	29724	99.4014	125.718	36.2	43.6	UT-UPHL-240207381263	seqkit	200
MN908947.3	1	29903	18224	29724	99.4014	84.0211	36.2	43.6	UT-UPHL-240207381263	seqkit	100
MN908947.3	1	29903	9177	29711	99.3579	42.3025	36.2	43.7	UT-UPHL-240207381263	seqkit	50
MN908947.3	1	29903	5483	29702	99.3278	25.2983	36.2	43.7	UT-UPHL-240207381263	seqkit	30
MN908947.3	1	29903	1839	28570	95.5423	8.45527	36.3	43.6	UT-UPHL-240207381263	seqkit	10
MN908947.3	1	29903	53046441	29903	100	245724	36.4	43.9	UT-UPHL-240207447394	all	all
MN908947.3	1	29903	5710023	29902	99.9967	26332.8	36.4	43.8	UT-UPHL-240207447394	bbnorm	10000
MN908947.3	1	29903	2031006	29902	99.9967	9310.33	36.4	43.7	UT-UPHL-240207447394	bbnorm	5000
MN908947.3	1	29903	389510	29883	99.9331	1773.25	36.3	43.5	UT-UPHL-240207447394	bbnorm	1000
MN908947.3	1	29903	198951	29882	99.9298	903.74	36.2	43.4	UT-UPHL-240207447394	bbnorm	500
MN908947.3	1	29903	161124	29897	99.9799	730.621	36.1	43.3	UT-UPHL-240207447394	bbnorm	400
MN908947.3	1	29903	123027	29896	99.9766	556.58	36.1	43.3	UT-UPHL-240207447394	bbnorm	300
MN908947.3	1	29903	83966	29879	99.9197	378.164	35.9	43.1	UT-UPHL-240207447394	bbnorm	200
MN908947.3	1	29903	44020	29874	99.903	196.059	35.7	43	UT-UPHL-240207447394	bbnorm	100
MN908947.3	1	29903	21122	29868	99.883	93.973	35.6	42.9	UT-UPHL-240207447394	bbnorm	50
MN908947.3	1	29903	11817	29863	99.8662	52.7985	35.8	42.9	UT-UPHL-240207447394	bbnorm	30
MN908947.3	1	29903	3476	29782	99.5954	15.5506	35.9	42.9	UT-UPHL-240207447394	bbnorm	10
MN908947.3	1	29903	1912305	29897	99.9799	8835.43	36.4	43.9	UT-UPHL-240207447394	seqkit	10000
MN908947.3	1	29903	956016	29841	99.7927	4416.15	36.4	43.9	UT-UPHL-240207447394	seqkit	5000
MN908947.3	1	29903	190843	29796	99.6422	882.112	36.4	43.9	UT-UPHL-240207447394	seqkit	1000
MN908947.3	1	29903	95119	29787	99.6121	440.096	36.4	43.9	UT-UPHL-240207447394	seqkit	500
MN908947.3	1	29903	56887	29782	99.5954	262.981	36.4	43.9	UT-UPHL-240207447394	seqkit	400
MN908947.3	1	29903	38000	29729	99.4181	175.957	36.4	43.9	UT-UPHL-240207447394	seqkit	300
MN908947.3	1	29903	28299	29704	99.3345	131.097	36.4	43.9	UT-UPHL-240207447394	seqkit	200
MN908947.3	1	29903	18956	29481	98.5888	87.7822	36.4	43.9	UT-UPHL-240207447394	seqkit	100
MN908947.3	1	29903	9527	28802	96.3181	44.0967	36.4	43.9	UT-UPHL-240207447394	seqkit	50
MN908947.3	1	29903	5727	28064	93.8501	26.5133	36.4	43.9	UT-UPHL-240207447394	seqkit	30
MN908947.3	1	29903	1911	26614	89.0011	8.8751	36.4	43.9	UT-UPHL-240207447394	seqkit	10
MN908947.3	1	29903	58020569	29898	99.9833	261297	35.7	43.7	UT-UPHL-240207487206	all	all
MN908947.3	1	29903	6056463	29889	99.9532	27351.9	35.7	43.7	UT-UPHL-240207487206	bbnorm	10000
MN908947.3	1	29903	2192642	29873	99.8997	9811.61	35.6	43.6	UT-UPHL-240207487206	bbnorm	5000
MN908947.3	1	29903	476569	29869	99.8863	2070.97	35.4	43	UT-UPHL-240207487206	bbnorm	1000
MN908947.3	1	29903	275839	29867	99.8796	1177.53	35.1	42.7	UT-UPHL-240207487206	bbnorm	500
MN908947.3	1	29903	234708	29869	99.8863	994.801	35	42.5	UT-UPHL-240207487206	bbnorm	400
MN908947.3	1	29903	188889	29868	99.883	796.505	34.9	42.4	UT-UPHL-240207487206	bbnorm	300
MN908947.3	1	29903	139251	29868	99.883	582.814	34.8	42.2	UT-UPHL-240207487206	bbnorm	200
MN908947.3	1	29903	76781	29817	99.7124	318.835	34.6	42	UT-UPHL-240207487206	bbnorm	100
MN908947.3	1	29903	34544	29772	99.5619	141.771	34.6	41.9	UT-UPHL-240207487206	bbnorm	50
MN908947.3	1	29903	16510	29765	99.5385	68.2836	34.8	42.1	UT-UPHL-240207487206	bbnorm	30
MN908947.3	1	29903	3767	29752	99.495	16.0814	35.1	42.3	UT-UPHL-240207487206	bbnorm	10
MN908947.3	1	29903	1622948	29859	99.8529	7351.99	35.7	43.7	UT-UPHL-240207487206	seqkit	10000
MN908947.3	1	29903	812884	29838	99.7826	3678.15	35.7	43.7	UT-UPHL-240207487206	seqkit	5000
MN908947.3	1	29903	161821	29807	99.679	734.516	35.7	43.7	UT-UPHL-240207487206	seqkit	1000
MN908947.3	1	29903	80320	29793	99.6321	364.823	35.7	43.7	UT-UPHL-240207487206	seqkit	500
MN908947.3	1	29903	48121	29793	99.6321	218.477	35.7	43.7	UT-UPHL-240207487206	seqkit	400
MN908947.3	1	29903	32021	29790	99.6221	145.441	35.7	43.8	UT-UPHL-240207487206	seqkit	300
MN908947.3	1	29903	24087	29772	99.5619	109.534	35.7	43.8	UT-UPHL-240207487206	seqkit	200
MN908947.3	1	29903	16121	29723	99.3981	73.3406	35.7	43.8	UT-UPHL-240207487206	seqkit	100
MN908947.3	1	29903	8087	29117	97.3715	36.8066	35.7	43.8	UT-UPHL-240207487206	seqkit	50
MN908947.3	1	29903	4832	28667	95.8666	21.987	35.7	43.8	UT-UPHL-240207487206	seqkit	30
MN908947.3	1	29903	1622	26376	88.2052	7.32739	35.7	43.7	UT-UPHL-240207487206	seqkit	10
MN908947.3	1	29903	26831940	29903	100	121836	36.3	43.8	UT-UPHL-240207499241	all	all
MN908947.3	1	29903	4066149	29893	99.9666	18169.2	36.3	43.7	UT-UPHL-240207499241	bbnorm	10000
MN908947.3	1	29903	1860662	29898	99.9833	8280.95	36.3	43.6	UT-UPHL-240207499241	bbnorm	5000
MN908947.3	1	29903	421114	29888	99.9498	1825.34	36.1	43.2	UT-UPHL-240207499241	bbnorm	1000
MN908947.3	1	29903	225349	29888	99.9498	960.392	36	42.9	UT-UPHL-240207499241	bbnorm	500
MN908947.3	1	29903	183748	29888	99.9498	779.986	35.9	42.7	UT-UPHL-240207499241	bbnorm	400
MN908947.3	1	29903	143221	29896	99.9766	603.97	35.8	42.6	UT-UPHL-240207499241	bbnorm	300
MN908947.3	1	29903	100108	29895	99.9732	416.268	35.6	42.2	UT-UPHL-240207499241	bbnorm	200
MN908947.3	1	29903	54945	29876	99.9097	222.658	35.3	41.5	UT-UPHL-240207499241	bbnorm	100
MN908947.3	1	29903	27836	29871	99.893	112.343	35.1	41.1	UT-UPHL-240207499241	bbnorm	50
MN908947.3	1	29903	15713	29867	99.8796	62.3875	35.2	40.7	UT-UPHL-240207499241	bbnorm	30
MN908947.3	1	29903	4407	29764	99.5352	16.6471	35.5	39.5	UT-UPHL-240207499241	bbnorm	10
MN908947.3	1	29903	983509	29887	99.9465	4441.72	36.3	43.8	UT-UPHL-240207499241	seqkit	10000
MN908947.3	1	29903	493793	29883	99.9331	2226.92	36.3	43.8	UT-UPHL-240207499241	seqkit	5000
MN908947.3	1	29903	97789	29823	99.7325	443.158	36.3	43.8	UT-UPHL-240207499241	seqkit	1000
MN908947.3	1	29903	48873	29497	98.6423	221.712	36.3	43.8	UT-UPHL-240207499241	seqkit	500
MN908947.3	1	29903	29082	28717	96.0338	131.832	36.3	43.8	UT-UPHL-240207499241	seqkit	400
MN908947.3	1	29903	19661	27869	93.198	89.0027	36.3	43.8	UT-UPHL-240207499241	seqkit	300
MN908947.3	1	29903	14568	27354	91.4758	66.1136	36.3	43.8	UT-UPHL-240207499241	seqkit	200
MN908947.3	1	29903	9720	26136	87.4026	44.1317	36.3	43.8	UT-UPHL-240207499241	seqkit	100
MN908947.3	1	29903	4875	25112	83.9782	22.1739	36.3	43.8	UT-UPHL-240207499241	seqkit	50
MN908947.3	1	29903	2958	23803	79.6007	13.4987	36.3	43.8	UT-UPHL-240207499241	seqkit	30
MN908947.3	1	29903	956	19023	63.6157	4.33097	36.3	43.7	UT-UPHL-240207499241	seqkit	10
MN908947.3	1	29903	45885527	29903	100	213644	36.3	43.7	UT-UPHL-240207530727	all	all
MN908947.3	1	29903	5087676	29886	99.9431	23580.4	36.3	43.7	UT-UPHL-240207530727	bbnorm	10000
MN908947.3	1	29903	1921882	29888	99.9498	8875.97	36.2	43.6	UT-UPHL-240207530727	bbnorm	5000
MN908947.3	1	29903	392728	29866	99.8763	1787.4	36	43.3	UT-UPHL-240207530727	bbnorm	1000
MN908947.3	1	29903	205681	29854	99.8361	930.418	35.8	43.1	UT-UPHL-240207530727	bbnorm	500
MN908947.3	1	29903	168245	29851	99.8261	758.66	35.7	43	UT-UPHL-240207530727	bbnorm	400
MN908947.3	1	29903	131381	29832	99.7626	588.166	35.6	42.8	UT-UPHL-240207530727	bbnorm	300
MN908947.3	1	29903	92871	29853	99.8328	412.133	35.4	42.6	UT-UPHL-240207530727	bbnorm	200
MN908947.3	1	29903	52096	29821	99.7258	227.843	35	42.3	UT-UPHL-240207530727	bbnorm	100
MN908947.3	1	29903	25604	29758	99.5151	111.317	34.9	42.1	UT-UPHL-240207530727	bbnorm	50
MN908947.3	1	29903	13259	29737	99.4449	58.002	35.1	42.3	UT-UPHL-240207530727	bbnorm	30
MN908947.3	1	29903	3273	29725	99.4047	14.4616	35.6	42.5	UT-UPHL-240207530727	bbnorm	10
MN908947.3	1	29903	1825636	29886	99.9431	8484.29	36.3	43.7	UT-UPHL-240207530727	seqkit	10000
MN908947.3	1	29903	913633	29836	99.7759	4243.27	36.3	43.7	UT-UPHL-240207530727	seqkit	5000
MN908947.3	1	29903	182359	29747	99.4783	848.315	36.3	43.7	UT-UPHL-240207530727	seqkit	1000
MN908947.3	1	29903	90725	29742	99.4616	422.451	36.3	43.7	UT-UPHL-240207530727	seqkit	500
MN908947.3	1	29903	54217	29741	99.4582	252.148	36.3	43.7	UT-UPHL-240207530727	seqkit	400
MN908947.3	1	29903	36149	29740	99.4549	168.164	36.3	43.7	UT-UPHL-240207530727	seqkit	300
MN908947.3	1	29903	27153	29704	99.3345	126.166	36.3	43.7	UT-UPHL-240207530727	seqkit	200
MN908947.3	1	29903	17992	29676	99.2409	83.6631	36.3	43.6	UT-UPHL-240207530727	seqkit	100
MN908947.3	1	29903	9034	29460	98.5185	41.9974	36.3	43.6	UT-UPHL-240207530727	seqkit	50
MN908947.3	1	29903	5444	28946	96.7997	25.2916	36.3	43.6	UT-UPHL-240207530727	seqkit	30
MN908947.3	1	29903	1798	27637	92.4222	8.35826	36.3	43.6	UT-UPHL-240207530727	seqkit	10
MN908947.3	1	29903	47644471	29903	100	221648	36.3	43.8	UT-UPHL-240207532640	all	all
MN908947.3	1	29903	5257256	29899	99.9866	24436.1	36.3	43.8	UT-UPHL-240207532640	bbnorm	10000
MN908947.3	1	29903	1953896	29899	99.9866	9049.61	36.3	43.6	UT-UPHL-240207532640	bbnorm	5000
MN908947.3	1	29903	397958	29864	99.8696	1816.88	36	43.3	UT-UPHL-240207532640	bbnorm	1000
MN908947.3	1	29903	213727	29864	99.8696	968.571	35.7	43.1	UT-UPHL-240207532640	bbnorm	500
MN908947.3	1	29903	176826	29871	99.893	798.588	35.6	43	UT-UPHL-240207532640	bbnorm	400
MN908947.3	1	29903	139863	29861	99.8595	627.346	35.5	42.9	UT-UPHL-240207532640	bbnorm	300
MN908947.3	1	29903	101489	29861	99.8595	451.007	35.2	42.7	UT-UPHL-240207532640	bbnorm	200
MN908947.3	1	29903	59051	29855	99.8395	257.941	34.8	42.3	UT-UPHL-240207532640	bbnorm	100
MN908947.3	1	29903	30000	29856	99.8428	129.986	34.6	42.1	UT-UPHL-240207532640	bbnorm	50
MN908947.3	1	29903	15353	29804	99.6689	67.2311	34.8	42.3	UT-UPHL-240207532640	bbnorm	30
MN908947.3	1	29903	3293	29792	99.6288	14.9016	35.4	42.8	UT-UPHL-240207532640	bbnorm	10
MN908947.3	1	29903	1893567	29883	99.9331	8801.46	36.3	43.8	UT-UPHL-240207532640	seqkit	10000
MN908947.3	1	29903	946923	29882	99.9298	4401.07	36.3	43.8	UT-UPHL-240207532640	seqkit	5000
MN908947.3	1	29903	188696	29881	99.9264	878.266	36.3	43.9	UT-UPHL-240207532640	seqkit	1000
MN908947.3	1	29903	94091	29749	99.485	437.946	36.3	43.9	UT-UPHL-240207532640	seqkit	500
MN908947.3	1	29903	56047	29644	99.1339	260.917	36.3	43.9	UT-UPHL-240207532640	seqkit	400
MN908947.3	1	29903	37412	29571	98.8897	174.097	36.3	43.9	UT-UPHL-240207532640	seqkit	300
MN908947.3	1	29903	28030	29541	98.7894	130.557	36.3	43.9	UT-UPHL-240207532640	seqkit	200
MN908947.3	1	29903	18547	29433	98.4283	86.3534	36.3	43.9	UT-UPHL-240207532640	seqkit	100
MN908947.3	1	29903	9328	28751	96.1475	43.4321	36.3	43.9	UT-UPHL-240207532640	seqkit	50
MN908947.3	1	29903	5599	28378	94.9002	26.041	36.3	43.9	UT-UPHL-240207532640	seqkit	30
MN908947.3	1	29903	1878	26264	87.8307	8.69679	36.3	43.9	UT-UPHL-240207532640	seqkit	10
MN908947.3	1	29903	74937846	29903	100	338285	36.3	43.9	UT-UPHL-240207572380	all	all
MN908947.3	1	29903	2403498	29879	99.9197	10889.7	36.2	43.6	UT-UPHL-240207572380	bbnorm	5000
MN908947.3	1	29903	451094	29874	99.903	1990.15	35.8	43	UT-UPHL-240207572380	bbnorm	1000
MN908947.3	1	29903	252197	29875	99.9064	1100.44	35.4	42.7	UT-UPHL-240207572380	bbnorm	500
MN908947.3	1	29903	211304	29853	99.8328	918.39	35.3	42.6	UT-UPHL-240207572380	bbnorm	400
MN908947.3	1	29903	171227	29851	99.8261	738.158	35.1	42.4	UT-UPHL-240207572380	bbnorm	300
MN908947.3	1	29903	126638	29844	99.8027	541.496	34.8	42.2	UT-UPHL-240207572380	bbnorm	200
MN908947.3	1	29903	73342	29834	99.7693	309.852	34.4	41.8	UT-UPHL-240207572380	bbnorm	100
MN908947.3	1	29903	37185	29820	99.7224	157.029	34.3	41.7	UT-UPHL-240207572380	bbnorm	50
MN908947.3	1	29903	19545	29811	99.6923	82.3878	34.4	41.7	UT-UPHL-240207572380	bbnorm	30
MN908947.3	1	29903	4118	29685	99.271	17.7645	35	42.1	UT-UPHL-240207572380	bbnorm	10
MN908947.3	1	29903	1808333	29867	99.8796	8240.47	36.3	43.9	UT-UPHL-240207572380	seqkit	10000
MN908947.3	1	29903	902431	29865	99.8729	4114.94	36.3	43.9	UT-UPHL-240207572380	seqkit	5000
MN908947.3	1	29903	180202	29829	99.7525	822.237	36.3	43.8	UT-UPHL-240207572380	seqkit	1000
MN908947.3	1	29903	89367	29824	99.7358	408.094	36.3	43.8	UT-UPHL-240207572380	seqkit	500
MN908947.3	1	29903	53637	29782	99.5954	244.642	36.3	43.8	UT-UPHL-240207572380	seqkit	400
MN908947.3	1	29903	35710	29739	99.4516	162.946	36.3	43.8	UT-UPHL-240207572380	seqkit	300
MN908947.3	1	29903	26863	29685	99.271	122.52	36.3	43.8	UT-UPHL-240207572380	seqkit	200
MN908947.3	1	29903	17971	29587	98.9432	82.0718	36.3	43.8	UT-UPHL-240207572380	seqkit	100
MN908947.3	1	29903	9018	29437	98.4416	41.1043	36.3	43.8	UT-UPHL-240207572380	seqkit	50
MN908947.3	1	29903	5392	28758	96.171	24.6449	36.3	43.8	UT-UPHL-240207572380	seqkit	30
MN908947.3	1	29903	1757	26916	90.011	8.05551	36.3	43.7	UT-UPHL-240207572380	seqkit	10
MN908947.3	1	29903	52199950	29903	100	244969	36.3	43.7	UT-UPHL-240207594676	all	all
MN908947.3	1	29903	5382494	29881	99.9264	25167.5	36.3	43.7	UT-UPHL-240207594676	bbnorm	10000
MN908947.3	1	29903	1947895	29880	99.9231	9065.12	36.2	43.6	UT-UPHL-240207594676	bbnorm	5000
MN908947.3	1	29903	395376	29896	99.9766	1812.88	36	43.3	UT-UPHL-240207594676	bbnorm	1000
MN908947.3	1	29903	210636	29849	99.8194	958.564	35.7	43.1	UT-UPHL-240207594676	bbnorm	500
MN908947.3	1	29903	173036	29877	99.9131	784.744	35.6	43	UT-UPHL-240207594676	bbnorm	400
MN908947.3	1	29903	136678	29873	99.8997	615.846	35.5	42.8	UT-UPHL-240207594676	bbnorm	300
MN908947.3	1	29903	97891	29843	99.7994	437.276	35.3	42.6	UT-UPHL-240207594676	bbnorm	200
MN908947.3	1	29903	55695	29830	99.7559	244.459	34.9	42.2	UT-UPHL-240207594676	bbnorm	100
MN908947.3	1	29903	27639	29799	99.6522	121.14	34.8	42.2	UT-UPHL-240207594676	bbnorm	50
MN908947.3	1	29903	13824	29776	99.5753	61.1773	34.9	42.4	UT-UPHL-240207594676	bbnorm	30
MN908947.3	1	29903	3267	29705	99.3379	14.6972	35.5	42.9	UT-UPHL-240207594676	bbnorm	10
MN908947.3	1	29903	1915072	29887	99.9465	8967.09	36.3	43.7	UT-UPHL-240207594676	seqkit	10000
MN908947.3	1	29903	957120	29884	99.9365	4482.35	36.3	43.7	UT-UPHL-240207594676	seqkit	5000
MN908947.3	1	29903	190959	29850	99.8228	894.258	36.3	43.7	UT-UPHL-240207594676	seqkit	1000
MN908947.3	1	29903	95252	29848	99.8161	445.972	36.3	43.7	UT-UPHL-240207594676	seqkit	500
MN908947.3	1	29903	56782	29778	99.582	265.788	36.3	43.7	UT-UPHL-240207594676	seqkit	400
MN908947.3	1	29903	37963	29743	99.4649	177.604	36.3	43.7	UT-UPHL-240207594676	seqkit	300
MN908947.3	1	29903	28377	29741	99.4582	132.805	36.3	43.7	UT-UPHL-240207594676	seqkit	200
MN908947.3	1	29903	18899	29739	99.4516	88.5006	36.3	43.7	UT-UPHL-240207594676	seqkit	100
MN908947.3	1	29903	9515	29680	99.2543	44.5649	36.3	43.7	UT-UPHL-240207594676	seqkit	50
MN908947.3	1	29903	5691	29406	98.338	26.7375	36.2	43.7	UT-UPHL-240207594676	seqkit	30
MN908947.3	1	29903	1901	28477	95.2312	8.91696	36.2	43.6	UT-UPHL-240207594676	seqkit	10
MN908947.3	1	29903	41343408	29903	100	191360	35.9	43.7	UT-UPHL-240207636500	all	all
MN908947.3	1	29903	4727283	29902	99.9967	21803.7	35.9	43.7	UT-UPHL-240207636500	bbnorm	10000
MN908947.3	1	29903	1898252	29883	99.9331	8704.91	35.9	43.6	UT-UPHL-240207636500	bbnorm	5000
MN908947.3	1	29903	405519	29854	99.8361	1837.72	35.7	43.3	UT-UPHL-240207636500	bbnorm	1000
MN908947.3	1	29903	219992	29867	99.8796	988.892	35.5	43.1	UT-UPHL-240207636500	bbnorm	500
MN908947.3	1	29903	180141	29836	99.7759	806.934	35.4	43	UT-UPHL-240207636500	bbnorm	400
MN908947.3	1	29903	142352	29833	99.7659	633.715	35.3	42.9	UT-UPHL-240207636500	bbnorm	300
MN908947.3	1	29903	102619	29841	99.7927	452.965	35.1	42.7	UT-UPHL-240207636500	bbnorm	200
MN908947.3	1	29903	56819	29830	99.7559	247.499	34.9	42.4	UT-UPHL-240207636500	bbnorm	100
MN908947.3	1	29903	26474	29816	99.7091	114.918	34.8	42.4	UT-UPHL-240207636500	bbnorm	50
MN908947.3	1	29903	13310	29747	99.4783	58.4616	35	42.6	UT-UPHL-240207636500	bbnorm	30
MN908947.3	1	29903	3439	29732	99.4282	15.368	35.3	43	UT-UPHL-240207636500	bbnorm	10
MN908947.3	1	29903	1498328	29883	99.9331	6923.12	35.9	43.7	UT-UPHL-240207636500	seqkit	10000
MN908947.3	1	29903	750751	29879	99.9197	3466.11	35.9	43.7	UT-UPHL-240207636500	seqkit	5000
MN908947.3	1	29903	149557	29733	99.4315	691.249	35.9	43.7	UT-UPHL-240207636500	seqkit	1000
MN908947.3	1	29903	74849	29529	98.7493	345.954	35.9	43.7	UT-UPHL-240207636500	seqkit	500
MN908947.3	1	29903	44660	29273	97.8932	206.405	35.9	43.7	UT-UPHL-240207636500	seqkit	400
MN908947.3	1	29903	29975	29264	97.8631	138.412	35.9	43.7	UT-UPHL-240207636500	seqkit	300
MN908947.3	1	29903	22200	29256	97.8363	102.621	35.9	43.7	UT-UPHL-240207636500	seqkit	200
MN908947.3	1	29903	14849	29167	97.5387	68.5405	35.9	43.7	UT-UPHL-240207636500	seqkit	100
MN908947.3	1	29903	7558	28368	94.8667	34.8821	35.9	43.7	UT-UPHL-240207636500	seqkit	50
MN908947.3	1	29903	4528	27646	92.4523	20.8947	35.9	43.8	UT-UPHL-240207636500	seqkit	30
MN908947.3	1	29903	1514	24677	82.5235	6.95385	35.9	43.8	UT-UPHL-240207636500	seqkit	10
MN908947.3	1	29903	55429633	29903	100	255064	36.4	43.9	UT-UPHL-240207648366	all	all
MN908947.3	1	29903	5961777	29883	99.9331	27437.4	36.4	43.8	UT-UPHL-240207648366	bbnorm	10000
MN908947.3	1	29903	2113971	29902	99.9967	9654.24	36.3	43.6	UT-UPHL-240207648366	bbnorm	5000
MN908947.3	1	29903	402943	29842	99.796	1810.03	36.2	43.3	UT-UPHL-240207648366	bbnorm	1000
MN908947.3	1	29903	210030	29870	99.8896	937.811	36	43.1	UT-UPHL-240207648366	bbnorm	500
MN908947.3	1	29903	171068	29838	99.7826	760.211	35.9	43	UT-UPHL-240207648366	bbnorm	400
MN908947.3	1	29903	132045	29839	99.786	583.07	35.8	42.8	UT-UPHL-240207648366	bbnorm	300
MN908947.3	1	29903	92211	29844	99.8027	404.593	35.7	42.6	UT-UPHL-240207648366	bbnorm	200
MN908947.3	1	29903	50046	29823	99.7325	215.714	35.4	42.3	UT-UPHL-240207648366	bbnorm	100
MN908947.3	1	29903	23935	29765	99.5385	101.576	35.4	42	UT-UPHL-240207648366	bbnorm	50
MN908947.3	1	29903	12775	29758	99.5151	54.1197	35.5	41.9	UT-UPHL-240207648366	bbnorm	30
MN908947.3	1	29903	3581	29732	99.4282	15.2273	35.8	41.7	UT-UPHL-240207648366	bbnorm	10
MN908947.3	1	29903	1901741	29902	99.9967	8773.51	36.4	43.9	UT-UPHL-240207648366	seqkit	10000
MN908947.3	1	29903	950598	29884	99.9365	4386.07	36.4	43.9	UT-UPHL-240207648366	seqkit	5000
MN908947.3	1	29903	189557	29799	99.6522	876.825	36.4	43.9	UT-UPHL-240207648366	seqkit	1000
MN908947.3	1	29903	94197	29755	99.5051	435.98	36.4	43.9	UT-UPHL-240207648366	seqkit	500
MN908947.3	1	29903	56382	29701	99.3245	260.897	36.4	43.9	UT-UPHL-240207648366	seqkit	400
MN908947.3	1	29903	37595	29601	98.9901	173.922	36.4	43.9	UT-UPHL-240207648366	seqkit	300
MN908947.3	1	29903	28016	29580	98.9198	129.543	36.4	43.9	UT-UPHL-240207648366	seqkit	200
MN908947.3	1	29903	18760	29415	98.3681	86.9349	36.4	43.9	UT-UPHL-240207648366	seqkit	100
MN908947.3	1	29903	9442	28953	96.8231	43.8478	36.4	43.9	UT-UPHL-240207648366	seqkit	50
MN908947.3	1	29903	5681	28159	94.1678	26.4247	36.4	43.9	UT-UPHL-240207648366	seqkit	30
MN908947.3	1	29903	1897	26170	87.5163	8.76267	36.4	43.9	UT-UPHL-240207648366	seqkit	10
MN908947.3	1	29903	48876715	29903	100	226018	36.4	43.9	UT-UPHL-240207658810	all	all
MN908947.3	1	29903	5353154	29903	100	24670.4	36.4	43.8	UT-UPHL-240207658810	bbnorm	10000
MN908947.3	1	29903	1965968	29896	99.9766	8990.9	36.4	43.6	UT-UPHL-240207658810	bbnorm	5000
MN908947.3	1	29903	388478	29805	99.6723	1768.34	36.2	43.5	UT-UPHL-240207658810	bbnorm	1000
MN908947.3	1	29903	200750	29757	99.5118	909.24	36.1	43.3	UT-UPHL-240207658810	bbnorm	500
MN908947.3	1	29903	161986	29755	99.5051	732.826	36	43.3	UT-UPHL-240207658810	bbnorm	400
MN908947.3	1	29903	124664	29755	99.5051	561.826	36	43.2	UT-UPHL-240207658810	bbnorm	300
MN908947.3	1	29903	85878	29763	99.5318	385.778	35.8	43.1	UT-UPHL-240207658810	bbnorm	200
MN908947.3	1	29903	45671	29752	99.495	202.45	35.5	42.8	UT-UPHL-240207658810	bbnorm	100
MN908947.3	1	29903	22439	29744	99.4683	98.6723	35.4	42.7	UT-UPHL-240207658810	bbnorm	50
MN908947.3	1	29903	12175	29733	99.4315	53.8677	35.5	42.8	UT-UPHL-240207658810	bbnorm	30
MN908947.3	1	29903	3265	29705	99.3379	14.7141	35.8	43.1	UT-UPHL-240207658810	bbnorm	10
MN908947.3	1	29903	1900267	29859	99.8529	8782.06	36.4	43.9	UT-UPHL-240207658810	seqkit	10000
MN908947.3	1	29903	951352	29858	99.8495	4394.61	36.4	43.9	UT-UPHL-240207658810	seqkit	5000
MN908947.3	1	29903	189551	29801	99.6589	877.146	36.4	43.9	UT-UPHL-240207658810	seqkit	1000
MN908947.3	1	29903	94339	29797	99.6455	436.875	36.4	43.9	UT-UPHL-240207658810	seqkit	500
MN908947.3	1	29903	56363	29515	98.7025	260.63	36.4	43.9	UT-UPHL-240207658810	seqkit	400
MN908947.3	1	29903	37666	29470	98.552	174.166	36.4	43.9	UT-UPHL-240207658810	seqkit	300
MN908947.3	1	29903	28163	29417	98.3747	130.162	36.4	43.9	UT-UPHL-240207658810	seqkit	200
MN908947.3	1	29903	18733	29352	98.1574	86.4006	36.4	43.9	UT-UPHL-240207658810	seqkit	100
MN908947.3	1	29903	9403	28504	95.3215	43.3994	36.4	43.9	UT-UPHL-240207658810	seqkit	50
MN908947.3	1	29903	5617	27987	93.5926	25.91	36.4	43.9	UT-UPHL-240207658810	seqkit	30
MN908947.3	1	29903	1880	25398	84.9346	8.69933	36.4	43.9	UT-UPHL-240207658810	seqkit	10
MN908947.3	1	29903	88363328	29902	99.9967	292479	36.4	44	UT-UPHL-240207702661	all	all
MN908947.3	1	29903	9464346	29873	99.8997	41006.1	36.4	43.9	UT-UPHL-240207702661	bbnorm	10000
MN908947.3	1	29903	3084049	29855	99.8395	13305.6	36.3	43.7	UT-UPHL-240207702661	bbnorm	5000
MN908947.3	1	29903	530073	29861	99.8595	2170.77	35.9	42.6	UT-UPHL-240207702661	bbnorm	1000
MN908947.3	1	29903	299484	29838	99.7826	1189.05	35.5	42.1	UT-UPHL-240207702661	bbnorm	500
MN908947.3	1	29903	250662	29841	99.7927	988.64	35.4	41.9	UT-UPHL-240207702661	bbnorm	400
MN908947.3	1	29903	199682	29837	99.7793	776.112	35.2	41.7	UT-UPHL-240207702661	bbnorm	300
MN908947.3	1	29903	146642	29836	99.7759	561.963	35	41.4	UT-UPHL-240207702661	bbnorm	200
MN908947.3	1	29903	81730	29836	99.7759	307.464	34.7	40.9	UT-UPHL-240207702661	bbnorm	100
MN908947.3	1	29903	39594	29819	99.7191	150.884	34.6	40.7	UT-UPHL-240207702661	bbnorm	50
MN908947.3	1	29903	20904	29802	99.6622	80.146	34.8	40.4	UT-UPHL-240207702661	bbnorm	30
MN908947.3	1	29903	5332	29779	99.5853	19.6	35.2	39.4	UT-UPHL-240207702661	bbnorm	10
MN908947.3	1	29903	1253698	29843	99.7994	5476.51	36.4	44	UT-UPHL-240207702661	seqkit	10000
MN908947.3	1	29903	630522	29841	99.7927	2746.86	36.4	44	UT-UPHL-240207702661	seqkit	5000
MN908947.3	1	29903	125469	29397	98.3079	546.882	36.4	43.9	UT-UPHL-240207702661	seqkit	1000
MN908947.3	1	29903	62045	29108	97.3414	271.826	36.4	44	UT-UPHL-240207702661	seqkit	500
MN908947.3	1	29903	37284	29004	96.9936	163.295	36.4	44	UT-UPHL-240207702661	seqkit	400
MN908947.3	1	29903	25005	28796	96.298	109.167	36.4	44	UT-UPHL-240207702661	seqkit	300
MN908947.3	1	29903	18728	28094	93.9504	81.8592	36.4	44	UT-UPHL-240207702661	seqkit	200
MN908947.3	1	29903	12407	27716	92.6864	54.314	36.4	44	UT-UPHL-240207702661	seqkit	100
MN908947.3	1	29903	6228	26035	87.0648	27.4133	36.4	44	UT-UPHL-240207702661	seqkit	50
MN908947.3	1	29903	3678	24472	81.8379	16.2384	36.4	44	UT-UPHL-240207702661	seqkit	30
MN908947.3	1	29903	1189	19269	64.4384	5.25683	36.4	44	UT-UPHL-240207702661	seqkit	10
MN908947.3	1	29903	96276452	29903	100	414131	36.4	43.7	UT-UPHL-240207709838	all	all
MN908947.3	1	29903	9442846	29898	99.9833	42398.5	36.4	43.7	UT-UPHL-240207709838	bbnorm	10000
MN908947.3	1	29903	2826070	29879	99.9197	12594.1	36.3	43.5	UT-UPHL-240207709838	bbnorm	5000
MN908947.3	1	29903	488152	29867	99.8796	2102.81	35.8	42.9	UT-UPHL-240207709838	bbnorm	1000
MN908947.3	1	29903	276337	29848	99.8161	1169.8	35.4	42.5	UT-UPHL-240207709838	bbnorm	500
MN908947.3	1	29903	229518	29863	99.8662	973.832	35.3	42.4	UT-UPHL-240207709838	bbnorm	400
MN908947.3	1	29903	184913	29844	99.8027	779.406	35.1	42.2	UT-UPHL-240207709838	bbnorm	300
MN908947.3	1	29903	138128	29856	99.8428	577.19	34.8	42	UT-UPHL-240207709838	bbnorm	200
MN908947.3	1	29903	79446	29843	99.7994	328.099	34.5	41.7	UT-UPHL-240207709838	bbnorm	100
MN908947.3	1	29903	38054	29838	99.7826	157.913	34.4	41.7	UT-UPHL-240207709838	bbnorm	50
MN908947.3	1	29903	19278	29810	99.689	80.1831	34.6	41.9	UT-UPHL-240207709838	bbnorm	30
MN908947.3	1	29903	3929	29733	99.4315	16.7344	35.3	42.3	UT-UPHL-240207709838	bbnorm	10
MN908947.3	1	29903	1903593	29882	99.9298	8533.51	36.4	43.6	UT-UPHL-240207709838	seqkit	10000
MN908947.3	1	29903	951689	29843	99.7994	4266.04	36.4	43.6	UT-UPHL-240207709838	seqkit	5000
MN908947.3	1	29903	188591	29833	99.7659	848.839	36.4	43.7	UT-UPHL-240207709838	seqkit	1000
MN908947.3	1	29903	94145	29830	99.7559	423.889	36.4	43.7	UT-UPHL-240207709838	seqkit	500
MN908947.3	1	29903	56761	29815	99.7057	255.167	36.4	43.7	UT-UPHL-240207709838	seqkit	400
MN908947.3	1	29903	37847	29812	99.6957	170.314	36.4	43.7	UT-UPHL-240207709838	seqkit	300
MN908947.3	1	29903	28393	29767	99.5452	127.807	36.4	43.7	UT-UPHL-240207709838	seqkit	200
MN908947.3	1	29903	18935	29721	99.3914	85.4045	36.4	43.7	UT-UPHL-240207709838	seqkit	100
MN908947.3	1	29903	9425	29156	97.5019	42.4315	36.4	43.7	UT-UPHL-240207709838	seqkit	50
MN908947.3	1	29903	5626	28728	96.0706	25.2955	36.4	43.7	UT-UPHL-240207709838	seqkit	30
MN908947.3	1	29903	1875	26942	90.098	8.38819	36.4	43.7	UT-UPHL-240207709838	seqkit	10
MN908947.3	1	29903	51235071	29903	100	237875	35.8	43.7	UT-UPHL-240207726835	all	all
MN908947.3	1	29903	5524079	29902	99.9967	25565.5	35.8	43.7	UT-UPHL-240207726835	bbnorm	10000
MN908947.3	1	29903	1995037	29899	99.9866	9184.54	35.8	43.7	UT-UPHL-240207726835	bbnorm	5000
MN908947.3	1	29903	404427	29836	99.7759	1841.72	35.7	43.4	UT-UPHL-240207726835	bbnorm	1000
MN908947.3	1	29903	212870	29836	99.7759	966.292	35.6	43.3	UT-UPHL-240207726835	bbnorm	500
MN908947.3	1	29903	173580	29837	99.7793	786.483	35.5	43.3	UT-UPHL-240207726835	bbnorm	400
MN908947.3	1	29903	134296	29849	99.8194	607.234	35.5	43.2	UT-UPHL-240207726835	bbnorm	300
MN908947.3	1	29903	92273	29829	99.7525	416.497	35.4	43.1	UT-UPHL-240207726835	bbnorm	200
MN908947.3	1	29903	46947	29818	99.7157	210.161	35.4	43	UT-UPHL-240207726835	bbnorm	100
MN908947.3	1	29903	21273	29810	99.689	95.6461	35.4	43.1	UT-UPHL-240207726835	bbnorm	50
MN908947.3	1	29903	11671	29798	99.6489	52.3662	35.5	43.2	UT-UPHL-240207726835	bbnorm	30
MN908947.3	1	29903	3586	29727	99.4114	16.1331	35.5	43.1	UT-UPHL-240207726835	bbnorm	10
MN908947.3	1	29903	1892680	29903	100	8764.5	35.8	43.7	UT-UPHL-240207726835	seqkit	10000
MN908947.3	1	29903	945153	29840	99.7893	4378.2	35.8	43.7	UT-UPHL-240207726835	seqkit	5000
MN908947.3	1	29903	188624	29839	99.786	874.009	35.8	43.7	UT-UPHL-240207726835	seqkit	1000
MN908947.3	1	29903	93913	29833	99.7659	435.255	35.8	43.7	UT-UPHL-240207726835	seqkit	500
MN908947.3	1	29903	56070	29832	99.7626	259.591	35.8	43.7	UT-UPHL-240207726835	seqkit	400
MN908947.3	1	29903	37491	29812	99.6957	173.761	35.8	43.7	UT-UPHL-240207726835	seqkit	300
MN908947.3	1	29903	27959	29795	99.6388	129.573	35.8	43.7	UT-UPHL-240207726835	seqkit	200
MN908947.3	1	29903	18698	29745	99.4716	86.7056	35.8	43.7	UT-UPHL-240207726835	seqkit	100
MN908947.3	1	29903	9433	29349	98.1473	43.7348	35.8	43.6	UT-UPHL-240207726835	seqkit	50
MN908947.3	1	29903	5653	28771	96.2144	26.1431	35.8	43.6	UT-UPHL-240207726835	seqkit	30
MN908947.3	1	29903	1877	25864	86.493	8.77852	35.8	43.6	UT-UPHL-240207726835	seqkit	10
MN908947.3	1	29903	53281761	29903	100	243793	36.3	43.8	UT-UPHL-240207765559	all	all
MN908947.3	1	29903	5468063	29903	100	24934.9	36.3	43.7	UT-UPHL-240207765559	bbnorm	10000
MN908947.3	1	29903	2061482	29890	99.9565	9335.16	36.2	43.6	UT-UPHL-240207765559	bbnorm	5000
MN908947.3	1	29903	432005	29845	99.806	1908.38	35.9	43.1	UT-UPHL-240207765559	bbnorm	1000
MN908947.3	1	29903	232817	29834	99.7693	1021.26	35.6	42.8	UT-UPHL-240207765559	bbnorm	500
MN908947.3	1	29903	194411	29884	99.9365	848.231	35.5	42.7	UT-UPHL-240207765559	bbnorm	400
MN908947.3	1	29903	152876	29833	99.7659	664.635	35.3	42.5	UT-UPHL-240207765559	bbnorm	300
MN908947.3	1	29903	111823	29834	99.7693	483.315	35	42.3	UT-UPHL-240207765559	bbnorm	200
MN908947.3	1	29903	64927	29814	99.7024	277.09	34.6	41.9	UT-UPHL-240207765559	bbnorm	100
MN908947.3	1	29903	33443	29795	99.6388	141.14	34.3	41.7	UT-UPHL-240207765559	bbnorm	50
MN908947.3	1	29903	17155	29789	99.6188	73.2271	34.5	41.9	UT-UPHL-240207765559	bbnorm	30
MN908947.3	1	29903	3391	29668	99.2141	14.9713	35.1	42.5	UT-UPHL-240207765559	bbnorm	10
MN908947.3	1	29903	1886879	29866	99.8763	8632.18	36.3	43.8	UT-UPHL-240207765559	seqkit	10000
MN908947.3	1	29903	943427	29862	99.8629	4315.01	36.3	43.8	UT-UPHL-240207765559	seqkit	5000
MN908947.3	1	29903	187453	29845	99.806	860.088	36.3	43.8	UT-UPHL-240207765559	seqkit	1000
MN908947.3	1	29903	93820	29845	99.806	430.1	36.3	43.8	UT-UPHL-240207765559	seqkit	500
MN908947.3	1	29903	55864	29741	99.4582	256.172	36.3	43.8	UT-UPHL-240207765559	seqkit	400
MN908947.3	1	29903	37308	29729	99.4181	171.012	36.3	43.8	UT-UPHL-240207765559	seqkit	300
MN908947.3	1	29903	27830	29724	99.4014	127.647	36.3	43.8	UT-UPHL-240207765559	seqkit	200
MN908947.3	1	29903	18643	29719	99.3847	85.512	36.3	43.8	UT-UPHL-240207765559	seqkit	100
MN908947.3	1	29903	9364	29574	98.8998	42.9091	36.3	43.8	UT-UPHL-240207765559	seqkit	50
MN908947.3	1	29903	5624	29490	98.6189	25.8064	36.3	43.8	UT-UPHL-240207765559	seqkit	30
MN908947.3	1	29903	1883	28531	95.4118	8.72237	36.3	43.9	UT-UPHL-240207765559	seqkit	10
MN908947.3	1	29903	55875394	29903	100	254413	36.3	43.9	UT-UPHL-240207794398	all	all
MN908947.3	1	29903	6049669	29879	99.9197	27545.6	36.3	43.8	UT-UPHL-240207794398	bbnorm	10000
MN908947.3	1	29903	2160818	29873	99.8997	9764.93	36.3	43.6	UT-UPHL-240207794398	bbnorm	5000
MN908947.3	1	29903	431532	29834	99.7693	1906.88	35.9	43.1	UT-UPHL-240207794398	bbnorm	1000
MN908947.3	1	29903	233131	29834	99.7693	1020.25	35.7	42.9	UT-UPHL-240207794398	bbnorm	500
MN908947.3	1	29903	193109	29832	99.7626	841.901	35.5	42.8	UT-UPHL-240207794398	bbnorm	400
MN908947.3	1	29903	152538	29839	99.786	661.339	35.4	42.6	UT-UPHL-240207794398	bbnorm	300
MN908947.3	1	29903	110932	29831	99.7592	476.827	35.1	42.4	UT-UPHL-240207794398	bbnorm	200
MN908947.3	1	29903	63539	29824	99.7358	268.902	34.7	42	UT-UPHL-240207794398	bbnorm	100
MN908947.3	1	29903	31899	29822	99.7291	134.875	34.5	41.9	UT-UPHL-240207794398	bbnorm	50
MN908947.3	1	29903	16957	29815	99.7057	71.7813	34.6	41.9	UT-UPHL-240207794398	bbnorm	30
MN908947.3	1	29903	3684	29736	99.4415	15.7591	35.2	42.4	UT-UPHL-240207794398	bbnorm	10
MN908947.3	1	29903	1867380	29870	99.8896	8523.28	36.3	43.9	UT-UPHL-240207794398	seqkit	10000
MN908947.3	1	29903	937454	29868	99.883	4268.79	36.3	43.9	UT-UPHL-240207794398	seqkit	5000
MN908947.3	1	29903	186646	29781	99.592	852.683	36.3	43.9	UT-UPHL-240207794398	seqkit	1000
MN908947.3	1	29903	92819	29779	99.5853	424.196	36.3	43.9	UT-UPHL-240207794398	seqkit	500
MN908947.3	1	29903	55561	29767	99.5452	253.571	36.3	43.9	UT-UPHL-240207794398	seqkit	400
MN908947.3	1	29903	37077	29767	99.5452	169.091	36.3	43.8	UT-UPHL-240207794398	seqkit	300
MN908947.3	1	29903	27607	29766	99.5419	125.991	36.3	43.8	UT-UPHL-240207794398	seqkit	200
MN908947.3	1	29903	18568	29748	99.4817	84.5593	36.3	43.8	UT-UPHL-240207794398	seqkit	100
MN908947.3	1	29903	9352	29345	98.134	42.6279	36.3	43.8	UT-UPHL-240207794398	seqkit	50
MN908947.3	1	29903	5602	28264	94.5189	25.6267	36.3	43.8	UT-UPHL-240207794398	seqkit	30
MN908947.3	1	29903	1851	26647	89.1115	8.46199	36.3	43.8	UT-UPHL-240207794398	seqkit	10
MN908947.3	1	29903	59518870	29903	100	267134	36.2	43.8	UT-UPHL-240207797602	all	all
MN908947.3	1	29903	6371622	29883	99.9331	28983.6	36.2	43.8	UT-UPHL-240207797602	bbnorm	10000
MN908947.3	1	29903	2228458	29903	100	10055.5	36.2	43.7	UT-UPHL-240207797602	bbnorm	5000
MN908947.3	1	29903	439136	29862	99.8629	1923.52	35.9	43.1	UT-UPHL-240207797602	bbnorm	1000
MN908947.3	1	29903	243280	29901	99.9933	1039.1	35.6	42.6	UT-UPHL-240207797602	bbnorm	500
MN908947.3	1	29903	201777	29862	99.8629	856.546	35.5	42.4	UT-UPHL-240207797602	bbnorm	400
MN908947.3	1	29903	159938	29862	99.8629	671.491	35.3	42.2	UT-UPHL-240207797602	bbnorm	300
MN908947.3	1	29903	116331	29879	99.9197	480.655	35.1	41.9	UT-UPHL-240207797602	bbnorm	200
MN908947.3	1	29903	64993	29858	99.8495	263.042	34.7	41.5	UT-UPHL-240207797602	bbnorm	100
MN908947.3	1	29903	31925	29856	99.8428	128.065	34.7	41.2	UT-UPHL-240207797602	bbnorm	50
MN908947.3	1	29903	16507	29851	99.8261	67.3285	34.9	41.4	UT-UPHL-240207797602	bbnorm	30
MN908947.3	1	29903	3973	29810	99.689	16.3946	35.5	41.5	UT-UPHL-240207797602	bbnorm	10
MN908947.3	1	29903	1868281	29883	99.9331	8472.96	36.2	43.8	UT-UPHL-240207797602	seqkit	10000
MN908947.3	1	29903	935497	29881	99.9264	4238.61	36.2	43.8	UT-UPHL-240207797602	seqkit	5000
MN908947.3	1	29903	186336	29798	99.6489	846.853	36.2	43.8	UT-UPHL-240207797602	seqkit	1000
MN908947.3	1	29903	92215	29468	98.5453	419.641	36.2	43.8	UT-UPHL-240207797602	seqkit	500
MN908947.3	1	29903	55447	29255	97.833	251.787	36.2	43.8	UT-UPHL-240207797602	seqkit	400
MN908947.3	1	29903	36943	28943	96.7896	167.602	36.2	43.8	UT-UPHL-240207797602	seqkit	300
MN908947.3	1	29903	27513	28943	96.7896	124.994	36.2	43.8	UT-UPHL-240207797602	seqkit	200
MN908947.3	1	29903	18502	28527	95.3985	83.975	36.2	43.8	UT-UPHL-240207797602	seqkit	100
MN908947.3	1	29903	9346	27918	93.3619	42.3456	36.2	43.8	UT-UPHL-240207797602	seqkit	50
MN908947.3	1	29903	5569	27140	90.7601	25.2665	36.2	43.8	UT-UPHL-240207797602	seqkit	30
MN908947.3	1	29903	1855	25326	84.6938	8.39561	36.2	43.8	UT-UPHL-240207797602	seqkit	10
MN908947.3	1	29903	1111529	29831	99.7592	5186	39.4	43.8	UT-UPHL-250307134790	all	all
MN908947.3	1	29903	1067486	29831	99.7592	4978.66	39.4	43.8	UT-UPHL-250307134790	bbnorm	10000
MN908947.3	1	29903	820932	29831	99.7592	3825.75	39.4	43.7	UT-UPHL-250307134790	bbnorm	5000
MN908947.3	1	29903	287060	29831	99.7592	1332.55	39.4	43.6	UT-UPHL-250307134790	bbnorm	1000
MN908947.3	1	29903	160264	29831	99.7592	743.677	39.4	43.6	UT-UPHL-250307134790	bbnorm	500
MN908947.3	1	29903	131286	29828	99.7492	609.903	39.4	43.6	UT-UPHL-250307134790	bbnorm	400
MN908947.3	1	29903	101667	29829	99.7525	472.894	39.4	43.6	UT-UPHL-250307134790	bbnorm	300
MN908947.3	1	29903	70524	29807	99.679	327.767	39.4	43.6	UT-UPHL-250307134790	bbnorm	200
MN908947.3	1	29903	35897	29793	99.6321	166.783	39.4	43.6	UT-UPHL-250307134790	bbnorm	100
MN908947.3	1	29903	18230	29783	99.5987	84.7043	39.4	43.5	UT-UPHL-250307134790	bbnorm	50
MN908947.3	1	29903	11063	29760	99.5218	51.487	39.4	43.5	UT-UPHL-250307134790	bbnorm	30
MN908947.3	1	29903	3595	29754	99.5017	16.691	39.4	43.5	UT-UPHL-250307134790	bbnorm	10
MN908947.3	1	29903	1111529	29831	99.7592	5186	39.4	43.8	UT-UPHL-250307134790	seqkit	10000
MN908947.3	1	29903	949599	29829	99.7525	4430.46	39.4	43.8	UT-UPHL-250307134790	seqkit	5000
MN908947.3	1	29903	189311	29810	99.689	884.936	39.4	43.8	UT-UPHL-250307134790	seqkit	1000
MN908947.3	1	29903	94329	29758	99.5151	441.106	39.4	43.8	UT-UPHL-250307134790	seqkit	500
MN908947.3	1	29903	56624	29580	98.9198	264.973	39.4	43.8	UT-UPHL-250307134790	seqkit	400
MN908947.3	1	29903	37594	29547	98.8095	175.848	39.4	43.8	UT-UPHL-250307134790	seqkit	300
MN908947.3	1	29903	28060	29184	97.5956	131.333	39.4	43.8	UT-UPHL-250307134790	seqkit	200
MN908947.3	1	29903	18595	28825	96.395	86.9856	39.4	43.8	UT-UPHL-250307134790	seqkit	100
MN908947.3	1	29903	9315	27300	91.2952	43.6067	39.4	43.8	UT-UPHL-250307134790	seqkit	50
MN908947.3	1	29903	5546	26625	89.0379	26.0208	39.4	43.8	UT-UPHL-250307134790	seqkit	30
MN908947.3	1	29903	1893	22686	75.8653	8.84483	39.4	43.7	UT-UPHL-250307134790	seqkit	10
MN908947.3	1	29903	771314	28130	94.0708	3333.95	39.4	43.4	UT-UPHL-250307138642	all	all
MN908947.3	1	29903	687486	27213	91.0042	2962.73	39.4	43.3	UT-UPHL-250307138642	bbnorm	10000
MN908947.3	1	29903	546247	27213	91.0042	2344.84	39.4	43.4	UT-UPHL-250307138642	bbnorm	5000
MN908947.3	1	29903	230065	27092	90.5996	971.426	39.4	43.3	UT-UPHL-250307138642	bbnorm	1000
MN908947.3	1	29903	134936	27026	90.3789	566.657	39.4	43.3	UT-UPHL-250307138642	bbnorm	500
MN908947.3	1	29903	112818	27010	90.3254	474.104	39.4	43.3	UT-UPHL-250307138642	bbnorm	400
MN908947.3	1	29903	89737	26913	90.001	376.532	39.5	43.2	UT-UPHL-250307138642	bbnorm	300
MN908947.3	1	29903	63847	26940	90.0913	267.062	39.5	43.1	UT-UPHL-250307138642	bbnorm	200
MN908947.3	1	29903	36009	26829	89.7201	148.162	39.5	42.8	UT-UPHL-250307138642	bbnorm	100
MN908947.3	1	29903	19822	26766	89.5094	81.5142	39.5	42.7	UT-UPHL-250307138642	bbnorm	50
MN908947.3	1	29903	12105	26789	89.5863	49.4586	39.5	42.4	UT-UPHL-250307138642	bbnorm	30
MN908947.3	1	29903	4290	26654	89.1349	17.0845	39.4	41.9	UT-UPHL-250307138642	bbnorm	10
MN908947.3	1	29903	771314	28130	94.0708	3333.95	39.4	43.4	UT-UPHL-250307138642	seqkit	10000
MN908947.3	1	29903	703366	28092	93.9438	3040.26	39.4	43.4	UT-UPHL-250307138642	seqkit	5000
MN908947.3	1	29903	137500	27164	90.8404	602.33	39.4	43.4	UT-UPHL-250307138642	seqkit	1000
MN908947.3	1	29903	68292	26353	88.1283	299.365	39.4	43.4	UT-UPHL-250307138642	seqkit	500
MN908947.3	1	29903	41032	25599	85.6068	179.323	39.4	43.4	UT-UPHL-250307138642	seqkit	400
MN908947.3	1	29903	27238	25027	83.6939	119.358	39.4	43.4	UT-UPHL-250307138642	seqkit	300
MN908947.3	1	29903	20317	24588	82.2259	89.1119	39.4	43.4	UT-UPHL-250307138642	seqkit	200
MN908947.3	1	29903	13572	23080	77.1829	59.268	39.4	43.4	UT-UPHL-250307138642	seqkit	100
MN908947.3	1	29903	6691	21071	70.4645	29.3226	39.4	43.4	UT-UPHL-250307138642	seqkit	50
MN908947.3	1	29903	4042	19252	64.3815	17.6985	39.4	43.5	UT-UPHL-250307138642	seqkit	30
MN908947.3	1	29903	1368	15989	53.4696	6.02394	39.4	43.5	UT-UPHL-250307138642	seqkit	10
MN908947.3	1	29903	2055467	29881	99.9264	9252.62	39.4	43.7	UT-UPHL-250307159619	all	all
MN908947.3	1	29903	1772421	29881	99.9264	7965.73	39.4	43.6	UT-UPHL-250307159619	bbnorm	10000
MN908947.3	1	29903	1259955	29881	99.9264	5648.92	39.4	43.6	UT-UPHL-250307159619	bbnorm	5000
MN908947.3	1	29903	358921	29840	99.7893	1583.55	39.4	43.4	UT-UPHL-250307159619	bbnorm	1000
MN908947.3	1	29903	190460	29840	99.7893	840.083	39.4	43.4	UT-UPHL-250307159619	bbnorm	500
MN908947.3	1	29903	154030	29834	99.7693	679.085	39.4	43.4	UT-UPHL-250307159619	bbnorm	400
MN908947.3	1	29903	116256	29833	99.7659	513.331	39.4	43.4	UT-UPHL-250307159619	bbnorm	300
MN908947.3	1	29903	79002	29832	99.7626	349.352	39.4	43.4	UT-UPHL-250307159619	bbnorm	200
MN908947.3	1	29903	40770	29834	99.7693	179.758	39.4	43.3	UT-UPHL-250307159619	bbnorm	100
MN908947.3	1	29903	20356	29808	99.6823	89.5895	39.4	43.3	UT-UPHL-250307159619	bbnorm	50
MN908947.3	1	29903	12125	29788	99.6154	53.4512	39.4	43.3	UT-UPHL-250307159619	bbnorm	30
MN908947.3	1	29903	3996	29769	99.5519	17.6233	39.4	43.3	UT-UPHL-250307159619	bbnorm	10
MN908947.3	1	29903	1847060	29881	99.9264	8314.03	39.4	43.7	UT-UPHL-250307159619	seqkit	10000
MN908947.3	1	29903	923575	29881	99.9264	4158.05	39.4	43.7	UT-UPHL-250307159619	seqkit	5000
MN908947.3	1	29903	183725	29774	99.5686	830.112	39.4	43.7	UT-UPHL-250307159619	seqkit	1000
MN908947.3	1	29903	91764	29601	98.9901	415.042	39.4	43.7	UT-UPHL-250307159619	seqkit	500
MN908947.3	1	29903	55098	29484	98.5988	248.996	39.4	43.7	UT-UPHL-250307159619	seqkit	400
MN908947.3	1	29903	36740	29077	97.2377	166.085	39.4	43.7	UT-UPHL-250307159619	seqkit	300
MN908947.3	1	29903	27554	28802	96.3181	124.603	39.4	43.7	UT-UPHL-250307159619	seqkit	200
MN908947.3	1	29903	18353	28691	95.9469	83.0823	39.4	43.7	UT-UPHL-250307159619	seqkit	100
MN908947.3	1	29903	9172	28192	94.2782	41.4935	39.4	43.8	UT-UPHL-250307159619	seqkit	50
MN908947.3	1	29903	5487	27506	91.9841	24.8855	39.4	43.8	UT-UPHL-250307159619	seqkit	30
MN908947.3	1	29903	1817	24942	83.4097	8.1971	39.4	43.7	UT-UPHL-250307159619	seqkit	10
MN908947.3	1	29903	256060	28891	96.6157	1203.18	39.4	44.1	UT-UPHL-250307184242	all	all
MN908947.3	1	29903	255755	28277	94.5624	1201.91	39.4	44.2	UT-UPHL-250307184242	bbnorm	10000
MN908947.3	1	29903	228708	28277	94.5624	1072.72	39.4	44.1	UT-UPHL-250307184242	bbnorm	5000
MN908947.3	1	29903	124088	28277	94.5624	579.985	39.4	43.9	UT-UPHL-250307184242	bbnorm	1000
MN908947.3	1	29903	86539	28227	94.3952	404.093	39.4	43.8	UT-UPHL-250307184242	bbnorm	500
MN908947.3	1	29903	74587	28226	94.3919	348.47	39.4	43.8	UT-UPHL-250307184242	bbnorm	400
MN908947.3	1	29903	60374	28190	94.2715	281.778	39.4	43.8	UT-UPHL-250307184242	bbnorm	300
MN908947.3	1	29903	43806	28018	93.6963	203.855	39.4	43.8	UT-UPHL-250307184242	bbnorm	200
MN908947.3	1	29903	24562	27917	93.3585	114.197	39.5	43.8	UT-UPHL-250307184242	bbnorm	100
MN908947.3	1	29903	13704	27885	93.2515	63.7875	39.5	43.8	UT-UPHL-250307184242	bbnorm	50
MN908947.3	1	29903	8676	28032	93.7431	40.2273	39.5	43.7	UT-UPHL-250307184242	bbnorm	30
MN908947.3	1	29903	3027	27410	91.663	14.1166	39.5	43.6	UT-UPHL-250307184242	bbnorm	10
MN908947.3	1	29903	256060	28891	96.6157	1203.18	39.4	44.1	UT-UPHL-250307184242	seqkit	10000
MN908947.3	1	29903	256060	28891	96.6157	1203.18	39.4	44.1	UT-UPHL-250307184242	seqkit	5000
MN908947.3	1	29903	153014	28341	94.7764	720.055	39.4	44.2	UT-UPHL-250307184242	seqkit	1000
MN908947.3	1	29903	76363	27412	91.6697	359.586	39.4	44.2	UT-UPHL-250307184242	seqkit	500
MN908947.3	1	29903	45949	26799	89.6198	216.248	39.4	44.2	UT-UPHL-250307184242	seqkit	400
MN908947.3	1	29903	30642	26172	87.523	144.051	39.4	44.2	UT-UPHL-250307184242	seqkit	300
MN908947.3	1	29903	23060	25736	86.0649	108.43	39.4	44.2	UT-UPHL-250307184242	seqkit	200
MN908947.3	1	29903	15297	24590	82.2326	71.9362	39.4	44.2	UT-UPHL-250307184242	seqkit	100
MN908947.3	1	29903	7650	22922	76.6545	36.0516	39.4	44.1	UT-UPHL-250307184242	seqkit	50
MN908947.3	1	29903	4608	21468	71.7921	21.6994	39.4	44.1	UT-UPHL-250307184242	seqkit	30
MN908947.3	1	29903	1550	17353	58.031	7.35087	39.4	44.1	UT-UPHL-250307184242	seqkit	10
MN908947.3	1	29903	3381267	29878	99.9164	15364.3	39.4	43.6	UT-UPHL-250307191545	all	all
MN908947.3	1	29903	2847082	29878	99.9164	12920.6	39.4	43.6	UT-UPHL-250307191545	bbnorm	10000
MN908947.3	1	29903	1791520	29865	99.8729	8108.74	39.4	43.5	UT-UPHL-250307191545	bbnorm	5000
MN908947.3	1	29903	402611	29834	99.7693	1791	39.4	43.5	UT-UPHL-250307191545	bbnorm	1000
MN908947.3	1	29903	201432	29833	99.7659	896.497	39.4	43.5	UT-UPHL-250307191545	bbnorm	500
MN908947.3	1	29903	161124	29841	99.7927	716.208	39.4	43.5	UT-UPHL-250307191545	bbnorm	400
MN908947.3	1	29903	120668	29820	99.7224	536.914	39.4	43.5	UT-UPHL-250307191545	bbnorm	300
MN908947.3	1	29903	79007	29817	99.7124	353.892	39.4	43.5	UT-UPHL-250307191545	bbnorm	200
MN908947.3	1	29903	39954	29812	99.6957	178.3	39.4	43.5	UT-UPHL-250307191545	bbnorm	100
MN908947.3	1	29903	19708	29745	99.4716	88.0368	39.4	43.5	UT-UPHL-250307191545	bbnorm	50
MN908947.3	1	29903	11646	29735	99.4382	51.5638	39.4	43.4	UT-UPHL-250307191545	bbnorm	30
MN908947.3	1	29903	3568	29704	99.3345	15.7276	39.2	43.4	UT-UPHL-250307191545	bbnorm	10
MN908947.3	1	29903	1859564	29858	99.8495	8429.13	39.4	43.6	UT-UPHL-250307191545	seqkit	10000
MN908947.3	1	29903	927419	29835	99.7726	4208.28	39.4	43.6	UT-UPHL-250307191545	seqkit	5000
MN908947.3	1	29903	183861	29825	99.7392	838.171	39.4	43.6	UT-UPHL-250307191545	seqkit	1000
MN908947.3	1	29903	91941	29818	99.7157	418.8	39.4	43.6	UT-UPHL-250307191545	seqkit	500
MN908947.3	1	29903	55181	29742	99.4616	251.377	39.4	43.6	UT-UPHL-250307191545	seqkit	400
MN908947.3	1	29903	36865	29725	99.4047	168.101	39.4	43.6	UT-UPHL-250307191545	seqkit	300
MN908947.3	1	29903	27627	29722	99.3947	126.064	39.4	43.6	UT-UPHL-250307191545	seqkit	200
MN908947.3	1	29903	18429	29720	99.388	84.053	39.4	43.7	UT-UPHL-250307191545	seqkit	100
MN908947.3	1	29903	9234	29706	99.3412	42.0856	39.4	43.6	UT-UPHL-250307191545	seqkit	50
MN908947.3	1	29903	5530	29614	99.0335	25.1032	39.4	43.7	UT-UPHL-250307191545	seqkit	30
MN908947.3	1	29903	1858	27770	92.8669	8.44026	39.4	43.7	UT-UPHL-250307191545	seqkit	10
MN908947.3	1	29903	2564619	29888	99.9498	11701.3	39.4	43.6	UT-UPHL-250307219795	all	all
MN908947.3	1	29903	2306302	29888	99.9498	10512.3	39.4	43.6	UT-UPHL-250307219795	bbnorm	10000
MN908947.3	1	29903	1617079	29888	99.9498	7350.95	39.4	43.6	UT-UPHL-250307219795	bbnorm	5000
MN908947.3	1	29903	392169	29861	99.8595	1754.68	39.4	43.5	UT-UPHL-250307219795	bbnorm	1000
MN908947.3	1	29903	196218	29832	99.7626	878.581	39.4	43.5	UT-UPHL-250307219795	bbnorm	500
MN908947.3	1	29903	156447	29864	99.8696	700.883	39.4	43.5	UT-UPHL-250307219795	bbnorm	400
MN908947.3	1	29903	117119	29832	99.7626	525.397	39.4	43.5	UT-UPHL-250307219795	bbnorm	300
MN908947.3	1	29903	77776	29793	99.6321	349.869	39.4	43.5	UT-UPHL-250307219795	bbnorm	200
MN908947.3	1	29903	38880	29753	99.4984	174.765	39.4	43.5	UT-UPHL-250307219795	bbnorm	100
MN908947.3	1	29903	19442	29740	99.4549	87.3604	39.4	43.4	UT-UPHL-250307219795	bbnorm	50
MN908947.3	1	29903	11383	29739	99.4516	50.884	39.3	43.4	UT-UPHL-250307219795	bbnorm	30
MN908947.3	1	29903	3489	29715	99.3713	15.7118	39.3	43.4	UT-UPHL-250307219795	bbnorm	10
MN908947.3	1	29903	1855262	29881	99.9264	8454.76	39.4	43.6	UT-UPHL-250307219795	seqkit	10000
MN908947.3	1	29903	926603	29863	99.8662	4221.32	39.4	43.6	UT-UPHL-250307219795	seqkit	5000
MN908947.3	1	29903	184128	29808	99.6823	842.245	39.4	43.6	UT-UPHL-250307219795	seqkit	1000
MN908947.3	1	29903	91870	29721	99.3914	420.679	39.4	43.6	UT-UPHL-250307219795	seqkit	500
MN908947.3	1	29903	55128	29712	99.3613	252.337	39.4	43.6	UT-UPHL-250307219795	seqkit	400
MN908947.3	1	29903	36724	29709	99.3512	168.229	39.4	43.7	UT-UPHL-250307219795	seqkit	300
MN908947.3	1	29903	27660	29580	98.9198	126.571	39.4	43.6	UT-UPHL-250307219795	seqkit	200
MN908947.3	1	29903	18400	29572	98.8931	84.3232	39.4	43.7	UT-UPHL-250307219795	seqkit	100
MN908947.3	1	29903	9216	29477	98.5754	42.1648	39.4	43.6	UT-UPHL-250307219795	seqkit	50
MN908947.3	1	29903	5554	29226	97.736	25.5028	39.4	43.7	UT-UPHL-250307219795	seqkit	30
MN908947.3	1	29903	1827	27262	91.1681	8.38779	39.4	43.7	UT-UPHL-250307219795	seqkit	10
MN908947.3	1	29903	1516671	29686	99.2743	6741.09	39.4	43.8	UT-UPHL-250307250151	all	all
MN908947.3	1	29903	1148274	29311	98.0203	5080.41	39.4	43.7	UT-UPHL-250307250151	bbnorm	10000
MN908947.3	1	29903	852760	29304	97.9969	3759.34	39.4	43.6	UT-UPHL-250307250151	bbnorm	5000
MN908947.3	1	29903	274786	29078	97.2411	1198.55	39.4	43.4	UT-UPHL-250307250151	bbnorm	1000
MN908947.3	1	29903	159018	29048	97.1408	692.162	39.4	43.3	UT-UPHL-250307250151	bbnorm	500
MN908947.3	1	29903	131712	29121	97.3849	572.904	39.4	43.3	UT-UPHL-250307250151	bbnorm	400
MN908947.3	1	29903	102361	29048	97.1408	445.488	39.4	43.2	UT-UPHL-250307250151	bbnorm	300
MN908947.3	1	29903	70636	28940	96.7796	306.19	39.4	43.2	UT-UPHL-250307250151	bbnorm	200
MN908947.3	1	29903	37826	28936	96.7662	162.219	39.4	43	UT-UPHL-250307250151	bbnorm	100
MN908947.3	1	29903	19946	28961	96.8498	84.8688	39.4	42.8	UT-UPHL-250307250151	bbnorm	50
MN908947.3	1	29903	12203	28928	96.7395	51.7673	39.4	42.5	UT-UPHL-250307250151	bbnorm	30
MN908947.3	1	29903	4012	28895	96.6291	17.0101	39.4	42.4	UT-UPHL-250307250151	bbnorm	10
MN908947.3	1	29903	1516671	29686	99.2743	6741.09	39.4	43.8	UT-UPHL-250307250151	seqkit	10000
MN908947.3	1	29903	842562	29367	98.2075	3753.19	39.4	43.8	UT-UPHL-250307250151	seqkit	5000
MN908947.3	1	29903	166997	29011	97.017	746.395	39.4	43.8	UT-UPHL-250307250151	seqkit	1000
MN908947.3	1	29903	83606	28327	94.7296	373.724	39.4	43.8	UT-UPHL-250307250151	seqkit	500
MN908947.3	1	29903	49909	26936	90.0779	223.048	39.4	43.8	UT-UPHL-250307250151	seqkit	400
MN908947.3	1	29903	33220	26355	88.135	148.584	39.4	43.8	UT-UPHL-250307250151	seqkit	300
MN908947.3	1	29903	24922	25998	86.9411	111.471	39.4	43.8	UT-UPHL-250307250151	seqkit	200
MN908947.3	1	29903	16617	25345	84.7574	74.3429	39.4	43.8	UT-UPHL-250307250151	seqkit	100
MN908947.3	1	29903	8350	23528	78.6811	37.2088	39.4	43.8	UT-UPHL-250307250151	seqkit	50
MN908947.3	1	29903	4985	22208	74.2668	22.19	39.4	43.8	UT-UPHL-250307250151	seqkit	30
MN908947.3	1	29903	1655	19221	64.2778	7.34241	39.4	43.8	UT-UPHL-250307250151	seqkit	10
MN908947.3	1	29903	503144	29840	99.7893	2399.74	39.4	43.8	UT-UPHL-250307254868	all	all
MN908947.3	1	29903	502839	29840	99.7893	2398.5	39.4	43.8	UT-UPHL-250307254868	bbnorm	10000
MN908947.3	1	29903	499321	29840	99.7893	2381.5	39.4	43.8	UT-UPHL-250307254868	bbnorm	5000
MN908947.3	1	29903	282281	29840	99.7893	1344.54	39.4	43.7	UT-UPHL-250307254868	bbnorm	1000
MN908947.3	1	29903	159430	29840	99.7893	758.903	39.4	43.7	UT-UPHL-250307254868	bbnorm	500
MN908947.3	1	29903	130581	29798	99.6489	621.42	39.4	43.7	UT-UPHL-250307254868	bbnorm	400
MN908947.3	1	29903	99284	29839	99.786	472.644	39.4	43.7	UT-UPHL-250307254868	bbnorm	300
MN908947.3	1	29903	66516	29809	99.6857	316.478	39.4	43.7	UT-UPHL-250307254868	bbnorm	200
MN908947.3	1	29903	33128	29783	99.5987	157.554	39.5	43.7	UT-UPHL-250307254868	bbnorm	100
MN908947.3	1	29903	16378	29722	99.3947	77.8265	39.5	43.7	UT-UPHL-250307254868	bbnorm	50
MN908947.3	1	29903	9803	29727	99.4114	46.5947	39.4	43.7	UT-UPHL-250307254868	bbnorm	30
MN908947.3	1	29903	3274	29706	99.3412	15.4964	39.4	43.6	UT-UPHL-250307254868	bbnorm	10
MN908947.3	1	29903	503144	29840	99.7893	2399.74	39.4	43.8	UT-UPHL-250307254868	seqkit	10000
MN908947.3	1	29903	503144	29840	99.7893	2399.74	39.4	43.8	UT-UPHL-250307254868	seqkit	5000
MN908947.3	1	29903	187319	29778	99.582	893.851	39.4	43.8	UT-UPHL-250307254868	seqkit	1000
MN908947.3	1	29903	93897	29765	99.5385	448.444	39.4	43.8	UT-UPHL-250307254868	seqkit	500
MN908947.3	1	29903	56217	29760	99.5218	268.433	39.4	43.8	UT-UPHL-250307254868	seqkit	400
MN908947.3	1	29903	37575	29760	99.5218	179.562	39.4	43.8	UT-UPHL-250307254868	seqkit	300
MN908947.3	1	29903	28097	29756	99.5084	134.37	39.4	43.8	UT-UPHL-250307254868	seqkit	200
MN908947.3	1	29903	18792	29730	99.4215	89.8167	39.4	43.8	UT-UPHL-250307254868	seqkit	100
MN908947.3	1	29903	9326	29672	99.2275	44.5229	39.4	43.7	UT-UPHL-250307254868	seqkit	50
MN908947.3	1	29903	5605	29576	98.9065	26.7339	39.4	43.8	UT-UPHL-250307254868	seqkit	30
MN908947.3	1	29903	1859	27535	92.0811	8.85948	39.4	43.7	UT-UPHL-250307254868	seqkit	10
MN908947.3	1	29903	2295437	29871	99.893	10439.4	39.4	43.7	UT-UPHL-250307262641	all	all
MN908947.3	1	29903	2028762	29871	99.893	9215.09	39.4	43.6	UT-UPHL-250307262641	bbnorm	10000
MN908947.3	1	29903	1339797	29869	99.8863	6067.76	39.4	43.5	UT-UPHL-250307262641	bbnorm	5000
MN908947.3	1	29903	343141	29847	99.8127	1526.32	39.4	43.3	UT-UPHL-250307262641	bbnorm	1000
MN908947.3	1	29903	181005	29846	99.8094	803.558	39.4	43.3	UT-UPHL-250307262641	bbnorm	500
MN908947.3	1	29903	146868	29842	99.796	652.922	39.4	43.3	UT-UPHL-250307262641	bbnorm	400
MN908947.3	1	29903	110355	29834	99.7693	492.574	39.4	43.3	UT-UPHL-250307262641	bbnorm	300
MN908947.3	1	29903	74253	29834	99.7693	332.514	39.4	43.3	UT-UPHL-250307262641	bbnorm	200
MN908947.3	1	29903	38186	29812	99.6957	170.35	39.4	43.3	UT-UPHL-250307262641	bbnorm	100
MN908947.3	1	29903	19271	29810	99.689	86.125	39.4	43.2	UT-UPHL-250307262641	bbnorm	50
MN908947.3	1	29903	11589	29781	99.592	51.6677	39.4	43.2	UT-UPHL-250307262641	bbnorm	30
MN908947.3	1	29903	3688	29768	99.5485	16.3287	39.3	43.1	UT-UPHL-250307262641	bbnorm	10
MN908947.3	1	29903	1841796	29871	99.893	8349.69	39.4	43.7	UT-UPHL-250307262641	seqkit	10000
MN908947.3	1	29903	922508	29851	99.8261	4176.96	39.4	43.7	UT-UPHL-250307262641	seqkit	5000
MN908947.3	1	29903	182881	29519	98.7158	832.159	39.4	43.7	UT-UPHL-250307262641	seqkit	1000
MN908947.3	1	29903	91146	29229	97.746	415.468	39.4	43.7	UT-UPHL-250307262641	seqkit	500
MN908947.3	1	29903	54868	29135	97.4317	249.587	39.4	43.7	UT-UPHL-250307262641	seqkit	400
MN908947.3	1	29903	36537	28641	95.7797	166.444	39.4	43.7	UT-UPHL-250307262641	seqkit	300
MN908947.3	1	29903	27399	28201	94.3083	124.755	39.4	43.7	UT-UPHL-250307262641	seqkit	200
MN908947.3	1	29903	18282	27664	92.5125	82.9873	39.4	43.7	UT-UPHL-250307262641	seqkit	100
MN908947.3	1	29903	9102	26614	89.0011	41.2519	39.4	43.7	UT-UPHL-250307262641	seqkit	50
MN908947.3	1	29903	5475	26112	87.3223	24.7888	39.4	43.7	UT-UPHL-250307262641	seqkit	30
MN908947.3	1	29903	1812	23222	77.6578	8.14564	39.4	43.7	UT-UPHL-250307262641	seqkit	10
MN908947.3	1	29903	2526470	29877	99.9131	11489.3	39.4	43.6	UT-UPHL-250307274328	all	all
MN908947.3	1	29903	2292619	29877	99.9131	10415.4	39.4	43.6	UT-UPHL-250307274328	bbnorm	10000
MN908947.3	1	29903	1596832	29877	99.9131	7234.96	39.4	43.6	UT-UPHL-250307274328	bbnorm	5000
MN908947.3	1	29903	390335	29877	99.9131	1748.43	39.4	43.5	UT-UPHL-250307274328	bbnorm	1000
MN908947.3	1	29903	198254	29766	99.5419	887.23	39.4	43.5	UT-UPHL-250307274328	bbnorm	500
MN908947.3	1	29903	158787	29753	99.4984	711.187	39.4	43.5	UT-UPHL-250307274328	bbnorm	400
MN908947.3	1	29903	118628	29753	99.4984	533.269	39.4	43.5	UT-UPHL-250307274328	bbnorm	300
MN908947.3	1	29903	78972	29751	99.4917	353.947	39.4	43.5	UT-UPHL-250307274328	bbnorm	200
MN908947.3	1	29903	39585	29749	99.485	177.557	39.4	43.5	UT-UPHL-250307274328	bbnorm	100
MN908947.3	1	29903	19778	29740	99.4549	88.5838	39.4	43.4	UT-UPHL-250307274328	bbnorm	50
MN908947.3	1	29903	11662	29738	99.4482	52.5038	39.4	43.5	UT-UPHL-250307274328	bbnorm	30
MN908947.3	1	29903	3667	29673	99.2308	16.4162	39.3	43.3	UT-UPHL-250307274328	bbnorm	10
MN908947.3	1	29903	1865973	29845	99.806	8485.29	39.4	43.6	UT-UPHL-250307274328	seqkit	10000
MN908947.3	1	29903	932321	29845	99.806	4239.34	39.4	43.6	UT-UPHL-250307274328	seqkit	5000
MN908947.3	1	29903	184753	29799	99.6522	843.955	39.4	43.7	UT-UPHL-250307274328	seqkit	1000
MN908947.3	1	29903	92677	29772	99.5619	422.562	39.4	43.7	UT-UPHL-250307274328	seqkit	500
MN908947.3	1	29903	55434	29736	99.4415	253.169	39.4	43.7	UT-UPHL-250307274328	seqkit	400
MN908947.3	1	29903	36966	29735	99.4382	168.671	39.4	43.7	UT-UPHL-250307274328	seqkit	300
MN908947.3	1	29903	27643	29733	99.4315	126.411	39.4	43.7	UT-UPHL-250307274328	seqkit	200
MN908947.3	1	29903	18432	29710	99.3546	84.3531	39.4	43.7	UT-UPHL-250307274328	seqkit	100
MN908947.3	1	29903	9221	29539	98.7827	42.1542	39.4	43.6	UT-UPHL-250307274328	seqkit	50
MN908947.3	1	29903	5540	28917	96.7027	25.3871	39.4	43.6	UT-UPHL-250307274328	seqkit	30
MN908947.3	1	29903	1828	27067	90.516	8.35408	39.3	43.5	UT-UPHL-250307274328	seqkit	10
MN908947.3	1	29903	552664	29806	99.6756	2569.32	39.4	43.8	UT-UPHL-250307308974	all	all
MN908947.3	1	29903	548266	29527	98.7426	2548.62	39.4	43.8	UT-UPHL-250307308974	bbnorm	10000
MN908947.3	1	29903	479730	29527	98.7426	2226.9	39.4	43.7	UT-UPHL-250307308974	bbnorm	5000
MN908947.3	1	29903	218601	29341	98.1206	1013.14	39.4	43.7	UT-UPHL-250307308974	bbnorm	1000
MN908947.3	1	29903	129290	29270	97.8832	597.723	39.4	43.7	UT-UPHL-250307308974	bbnorm	500
MN908947.3	1	29903	107594	29329	98.0805	497.646	39.4	43.7	UT-UPHL-250307308974	bbnorm	400
MN908947.3	1	29903	84762	29322	98.0571	392.183	39.5	43.6	UT-UPHL-250307308974	bbnorm	300
MN908947.3	1	29903	60718	29267	97.8731	280.471	39.5	43.6	UT-UPHL-250307308974	bbnorm	200
MN908947.3	1	29903	32466	29236	97.7695	149.728	39.5	43.5	UT-UPHL-250307308974	bbnorm	100
MN908947.3	1	29903	17034	29180	97.5822	78.3986	39.5	43.4	UT-UPHL-250307308974	bbnorm	50
MN908947.3	1	29903	10388	29168	97.5421	47.8899	39.5	43.4	UT-UPHL-250307308974	bbnorm	30
MN908947.3	1	29903	3478	29102	97.3213	16.0725	39.5	43.4	UT-UPHL-250307308974	bbnorm	10
MN908947.3	1	29903	552664	29806	99.6756	2569.32	39.4	43.8	UT-UPHL-250307308974	seqkit	10000
MN908947.3	1	29903	552664	29806	99.6756	2569.32	39.4	43.8	UT-UPHL-250307308974	seqkit	5000
MN908947.3	1	29903	185624	29281	97.9199	864.272	39.4	43.8	UT-UPHL-250307308974	seqkit	1000
MN908947.3	1	29903	93039	29130	97.415	433.594	39.4	43.8	UT-UPHL-250307308974	seqkit	500
MN908947.3	1	29903	55454	28568	95.5356	258.385	39.4	43.8	UT-UPHL-250307308974	seqkit	400
MN908947.3	1	29903	37002	28196	94.2915	172.376	39.4	43.8	UT-UPHL-250307308974	seqkit	300
MN908947.3	1	29903	27654	27889	93.2649	128.9	39.4	43.8	UT-UPHL-250307308974	seqkit	200
MN908947.3	1	29903	18467	26885	89.9074	86.064	39.4	43.8	UT-UPHL-250307308974	seqkit	100
MN908947.3	1	29903	9101	25755	86.1285	42.3774	39.4	43.8	UT-UPHL-250307308974	seqkit	50
MN908947.3	1	29903	5475	24986	83.5568	25.5094	39.4	43.8	UT-UPHL-250307308974	seqkit	30
MN908947.3	1	29903	1821	22439	75.0393	8.4428	39.4	43.7	UT-UPHL-250307308974	seqkit	10
MN908947.3	1	29903	2275296	29880	99.9231	10387.1	39.4	43.6	UT-UPHL-250307331967	all	all
MN908947.3	1	29903	2127949	29880	99.9231	9707.65	39.4	43.6	UT-UPHL-250307331967	bbnorm	10000
MN908947.3	1	29903	1542135	29880	99.9231	7009.43	39.4	43.6	UT-UPHL-250307331967	bbnorm	5000
MN908947.3	1	29903	387512	29860	99.8562	1738.46	39.4	43.5	UT-UPHL-250307331967	bbnorm	1000
MN908947.3	1	29903	196835	29859	99.8529	881.399	39.4	43.5	UT-UPHL-250307331967	bbnorm	500
MN908947.3	1	29903	157638	29833	99.7659	708.988	39.4	43.5	UT-UPHL-250307331967	bbnorm	400
MN908947.3	1	29903	117795	29859	99.8529	529.693	39.4	43.5	UT-UPHL-250307331967	bbnorm	300
MN908947.3	1	29903	78321	29826	99.7425	352.964	39.4	43.5	UT-UPHL-250307331967	bbnorm	200
MN908947.3	1	29903	38977	29821	99.7258	176.038	39.4	43.5	UT-UPHL-250307331967	bbnorm	100
MN908947.3	1	29903	19608	29814	99.7024	88.3187	39.4	43.4	UT-UPHL-250307331967	bbnorm	50
MN908947.3	1	29903	11548	29803	99.6656	51.8977	39.4	43.4	UT-UPHL-250307331967	bbnorm	30
MN908947.3	1	29903	3713	29710	99.3546	16.701	39.3	43.4	UT-UPHL-250307331967	bbnorm	10
MN908947.3	1	29903	1877041	29880	99.9231	8570.05	39.4	43.6	UT-UPHL-250307331967	seqkit	10000
MN908947.3	1	29903	940264	29877	99.9131	4287.46	39.4	43.6	UT-UPHL-250307331967	seqkit	5000
MN908947.3	1	29903	186836	29850	99.8228	855.179	39.4	43.6	UT-UPHL-250307331967	seqkit	1000
MN908947.3	1	29903	93319	29816	99.7091	427.721	39.4	43.6	UT-UPHL-250307331967	seqkit	500
MN908947.3	1	29903	55941	29813	99.699	256.274	39.4	43.6	UT-UPHL-250307331967	seqkit	400
MN908947.3	1	29903	37150	29813	99.699	170.312	39.4	43.6	UT-UPHL-250307331967	seqkit	300
MN908947.3	1	29903	27911	29812	99.6957	127.921	39.4	43.6	UT-UPHL-250307331967	seqkit	200
MN908947.3	1	29903	18576	29780	99.5887	85.0798	39.4	43.6	UT-UPHL-250307331967	seqkit	100
MN908947.3	1	29903	9283	29703	99.3312	42.4612	39.4	43.6	UT-UPHL-250307331967	seqkit	50
MN908947.3	1	29903	5576	29083	97.2578	25.4951	39.4	43.6	UT-UPHL-250307331967	seqkit	30
MN908947.3	1	29903	1853	27884	93.2482	8.43417	39.4	43.5	UT-UPHL-250307331967	seqkit	10
MN908947.3	1	29903	2080633	29903	100	9421.6	39.4	43.7	UT-UPHL-250307365532	all	all
MN908947.3	1	29903	1966401	29903	100	8898.47	39.4	43.6	UT-UPHL-250307365532	bbnorm	10000
MN908947.3	1	29903	1405942	29898	99.9833	6342.26	39.4	43.6	UT-UPHL-250307365532	bbnorm	5000
MN908947.3	1	29903	378361	29845	99.806	1677.79	39.4	43.4	UT-UPHL-250307365532	bbnorm	1000
MN908947.3	1	29903	196734	29859	99.8529	871.302	39.4	43.4	UT-UPHL-250307365532	bbnorm	500
MN908947.3	1	29903	158757	29835	99.7726	703.758	39.4	43.4	UT-UPHL-250307365532	bbnorm	400
MN908947.3	1	29903	119703	29835	99.7726	531.68	39.4	43.4	UT-UPHL-250307365532	bbnorm	300
MN908947.3	1	29903	79993	29829	99.7525	356.132	39.4	43.4	UT-UPHL-250307365532	bbnorm	200
MN908947.3	1	29903	40594	29829	99.7525	180.333	39.4	43.4	UT-UPHL-250307365532	bbnorm	100
MN908947.3	1	29903	20168	29815	99.7057	89.454	39.4	43.4	UT-UPHL-250307365532	bbnorm	50
MN908947.3	1	29903	11772	29813	99.699	52.3196	39.4	43.3	UT-UPHL-250307365532	bbnorm	30
MN908947.3	1	29903	3760	29696	99.3078	16.734	39.3	43.3	UT-UPHL-250307365532	bbnorm	10
MN908947.3	1	29903	1860410	29903	100	8423.44	39.4	43.7	UT-UPHL-250307365532	seqkit	10000
MN908947.3	1	29903	932247	29877	99.9131	4215.87	39.4	43.7	UT-UPHL-250307365532	seqkit	5000
MN908947.3	1	29903	184867	29860	99.8562	839.323	39.4	43.7	UT-UPHL-250307365532	seqkit	1000
MN908947.3	1	29903	92273	29841	99.7927	419.253	39.4	43.7	UT-UPHL-250307365532	seqkit	500
MN908947.3	1	29903	55586	29837	99.7793	251.871	39.4	43.7	UT-UPHL-250307365532	seqkit	400
MN908947.3	1	29903	37030	29825	99.7392	167.704	39.4	43.7	UT-UPHL-250307365532	seqkit	300
MN908947.3	1	29903	27742	29822	99.7291	125.752	39.4	43.7	UT-UPHL-250307365532	seqkit	200
MN908947.3	1	29903	18485	29684	99.2676	83.6952	39.4	43.7	UT-UPHL-250307365532	seqkit	100
MN908947.3	1	29903	9238	29250	97.8163	41.6898	39.4	43.7	UT-UPHL-250307365532	seqkit	50
MN908947.3	1	29903	5559	28530	95.4085	25.053	39.4	43.7	UT-UPHL-250307365532	seqkit	30
MN908947.3	1	29903	1848	25255	84.4564	8.3614	39.4	43.7	UT-UPHL-250307365532	seqkit	10
MN908947.3	1	29903	2257596	29882	99.9298	10067	39.4	43.7	UT-UPHL-250307370982	all	all
MN908947.3	1	29903	1741077	29624	99.067	7733.78	39.4	43.7	UT-UPHL-250307370982	bbnorm	10000
MN908947.3	1	29903	1184165	29608	99.0135	5243.76	39.4	43.6	UT-UPHL-250307370982	bbnorm	5000
MN908947.3	1	29903	338568	29585	98.9366	1481.29	39.4	43.5	UT-UPHL-250307370982	bbnorm	1000
MN908947.3	1	29903	183992	29432	98.4249	799.949	39.4	43.4	UT-UPHL-250307370982	bbnorm	500
MN908947.3	1	29903	147779	29401	98.3212	644.58	39.4	43.4	UT-UPHL-250307370982	bbnorm	400
MN908947.3	1	29903	112372	29497	98.6423	491.017	39.4	43.3	UT-UPHL-250307370982	bbnorm	300
MN908947.3	1	29903	76172	29311	98.0203	334.629	39.4	43.3	UT-UPHL-250307370982	bbnorm	200
MN908947.3	1	29903	40109	29490	98.6189	175.051	39.4	43.2	UT-UPHL-250307370982	bbnorm	100
MN908947.3	1	29903	20262	29239	97.7795	88.383	39.4	43.2	UT-UPHL-250307370982	bbnorm	50
MN908947.3	1	29903	12097	29408	98.3446	52.7441	39.4	43.2	UT-UPHL-250307370982	bbnorm	30
MN908947.3	1	29903	3821	29402	98.3246	16.6087	39.4	43.1	UT-UPHL-250307370982	bbnorm	10
MN908947.3	1	29903	1842487	29771	99.5586	8215.78	39.4	43.7	UT-UPHL-250307370982	seqkit	10000
MN908947.3	1	29903	920858	29737	99.4449	4103.13	39.4	43.7	UT-UPHL-250307370982	seqkit	5000
MN908947.3	1	29903	182056	29414	98.3647	816.991	39.4	43.7	UT-UPHL-250307370982	seqkit	1000
MN908947.3	1	29903	91370	29054	97.1608	408.929	39.4	43.7	UT-UPHL-250307370982	seqkit	500
MN908947.3	1	29903	54688	28577	95.5657	245.066	39.4	43.7	UT-UPHL-250307370982	seqkit	400
MN908947.3	1	29903	36521	28410	95.0072	163.643	39.4	43.7	UT-UPHL-250307370982	seqkit	300
MN908947.3	1	29903	27374	27990	93.6026	122.71	39.4	43.7	UT-UPHL-250307370982	seqkit	200
MN908947.3	1	29903	18249	27437	91.7533	81.7334	39.4	43.7	UT-UPHL-250307370982	seqkit	100
MN908947.3	1	29903	9097	25525	85.3593	40.8417	39.4	43.7	UT-UPHL-250307370982	seqkit	50
MN908947.3	1	29903	5455	24660	82.4666	24.4463	39.4	43.7	UT-UPHL-250307370982	seqkit	30
MN908947.3	1	29903	1826	20992	70.2003	8.20456	39.4	43.9	UT-UPHL-250307370982	seqkit	10
MN908947.3	1	29903	539520	29813	99.699	2547.46	39.4	43.7	UT-UPHL-250307390679	all	all
MN908947.3	1	29903	538967	29813	99.699	2545.14	39.4	43.8	UT-UPHL-250307390679	bbnorm	10000
MN908947.3	1	29903	531157	29813	99.699	2507.68	39.4	43.7	UT-UPHL-250307390679	bbnorm	5000
MN908947.3	1	29903	301750	29813	99.699	1420.97	39.4	43.7	UT-UPHL-250307390679	bbnorm	1000
MN908947.3	1	29903	167936	29813	99.699	789.757	39.4	43.6	UT-UPHL-250307390679	bbnorm	500
MN908947.3	1	29903	135925	29798	99.6489	638.222	39.4	43.6	UT-UPHL-250307390679	bbnorm	400
MN908947.3	1	29903	102836	29756	99.5084	483.197	39.5	43.6	UT-UPHL-250307390679	bbnorm	300
MN908947.3	1	29903	69029	29754	99.5017	323.946	39.5	43.6	UT-UPHL-250307390679	bbnorm	200
MN908947.3	1	29903	34531	29748	99.4817	161.936	39.5	43.6	UT-UPHL-250307390679	bbnorm	100
MN908947.3	1	29903	17230	29741	99.4582	80.9252	39.5	43.6	UT-UPHL-250307390679	bbnorm	50
MN908947.3	1	29903	10260	29730	99.4215	47.9452	39.5	43.6	UT-UPHL-250307390679	bbnorm	30
MN908947.3	1	29903	3378	29697	99.3111	15.8327	39.4	43.7	UT-UPHL-250307390679	bbnorm	10
MN908947.3	1	29903	539520	29813	99.699	2547.46	39.4	43.7	UT-UPHL-250307390679	seqkit	10000
MN908947.3	1	29903	539520	29813	99.699	2547.46	39.4	43.7	UT-UPHL-250307390679	seqkit	5000
MN908947.3	1	29903	186372	29750	99.4883	880.765	39.4	43.7	UT-UPHL-250307390679	seqkit	1000
MN908947.3	1	29903	93513	29750	99.4883	441.643	39.4	43.7	UT-UPHL-250307390679	seqkit	500
MN908947.3	1	29903	55850	29734	99.4348	263.918	39.4	43.7	UT-UPHL-250307390679	seqkit	400
MN908947.3	1	29903	37366	29724	99.4014	176.479	39.4	43.7	UT-UPHL-250307390679	seqkit	300
MN908947.3	1	29903	27858	29720	99.388	131.632	39.4	43.7	UT-UPHL-250307390679	seqkit	200
MN908947.3	1	29903	18662	29717	99.378	88.3301	39.4	43.7	UT-UPHL-250307390679	seqkit	100
MN908947.3	1	29903	9248	29704	99.3345	43.7672	39.4	43.8	UT-UPHL-250307390679	seqkit	50
MN908947.3	1	29903	5581	29669	99.2175	26.4575	39.4	43.8	UT-UPHL-250307390679	seqkit	30
MN908947.3	1	29903	1859	28518	95.3684	8.82992	39.4	43.7	UT-UPHL-250307390679	seqkit	10
MN908947.3	1	29903	2174400	29876	99.9097	9898.3	39.4	43.7	UT-UPHL-250307401691	all	all
MN908947.3	1	29903	1954466	29868	99.883	8892.4	39.4	43.6	UT-UPHL-250307401691	bbnorm	10000
MN908947.3	1	29903	1354951	29868	99.883	6141.03	39.4	43.6	UT-UPHL-250307401691	bbnorm	5000
MN908947.3	1	29903	354135	29860	99.8562	1586.98	39.4	43.5	UT-UPHL-250307401691	bbnorm	1000
MN908947.3	1	29903	186353	29821	99.7258	836.497	39.4	43.5	UT-UPHL-250307401691	bbnorm	500
MN908947.3	1	29903	150691	29835	99.7726	677.966	39.4	43.5	UT-UPHL-250307401691	bbnorm	400
MN908947.3	1	29903	114252	29827	99.7458	514.379	39.4	43.5	UT-UPHL-250307401691	bbnorm	300
MN908947.3	1	29903	77128	29830	99.7559	347.488	39.4	43.5	UT-UPHL-250307401691	bbnorm	200
MN908947.3	1	29903	38892	29821	99.7258	175.357	39.4	43.5	UT-UPHL-250307401691	bbnorm	100
MN908947.3	1	29903	19724	29801	99.6589	88.847	39.4	43.5	UT-UPHL-250307401691	bbnorm	50
MN908947.3	1	29903	11517	29810	99.689	51.924	39.4	43.5	UT-UPHL-250307401691	bbnorm	30
MN908947.3	1	29903	3802	29708	99.3479	16.9842	39.4	43.5	UT-UPHL-250307401691	bbnorm	10
MN908947.3	1	29903	1869342	29867	99.8796	8509.81	39.4	43.7	UT-UPHL-250307401691	seqkit	10000
MN908947.3	1	29903	934696	29863	99.8662	4256.15	39.4	43.7	UT-UPHL-250307401691	seqkit	5000
MN908947.3	1	29903	185517	29802	99.6622	848.377	39.4	43.7	UT-UPHL-250307401691	seqkit	1000
MN908947.3	1	29903	92519	29740	99.4549	423.689	39.4	43.7	UT-UPHL-250307401691	seqkit	500
MN908947.3	1	29903	55670	29668	99.2141	254.612	39.4	43.7	UT-UPHL-250307401691	seqkit	400
MN908947.3	1	29903	37175	29583	98.9299	169.987	39.4	43.7	UT-UPHL-250307401691	seqkit	300
MN908947.3	1	29903	27873	29419	98.3814	127.469	39.4	43.7	UT-UPHL-250307401691	seqkit	200
MN908947.3	1	29903	18548	29207	97.6725	84.8531	39.4	43.7	UT-UPHL-250307401691	seqkit	100
MN908947.3	1	29903	9250	28558	95.5021	42.3591	39.4	43.7	UT-UPHL-250307401691	seqkit	50
MN908947.3	1	29903	5588	27783	92.9104	25.5742	39.4	43.7	UT-UPHL-250307401691	seqkit	30
MN908947.3	1	29903	1879	25029	83.7006	8.61696	39.4	43.6	UT-UPHL-250307401691	seqkit	10
MN908947.3	1	29903	2561926	29878	99.9164	11670	39.4	43.6	UT-UPHL-250307411979	all	all
MN908947.3	1	29903	2294003	29878	99.9164	10443.6	39.4	43.6	UT-UPHL-250307411979	bbnorm	10000
MN908947.3	1	29903	1577084	29877	99.9131	7143.11	39.4	43.6	UT-UPHL-250307411979	bbnorm	5000
MN908947.3	1	29903	386634	29828	99.7492	1726.43	39.4	43.4	UT-UPHL-250307411979	bbnorm	1000
MN908947.3	1	29903	198606	29827	99.7458	886.89	39.4	43.4	UT-UPHL-250307411979	bbnorm	500
MN908947.3	1	29903	159389	29808	99.6823	710.615	39.4	43.4	UT-UPHL-250307411979	bbnorm	400
MN908947.3	1	29903	118387	29754	99.5017	530.543	39.4	43.4	UT-UPHL-250307411979	bbnorm	300
MN908947.3	1	29903	78780	29751	99.4917	352.83	39.4	43.4	UT-UPHL-250307411979	bbnorm	200
MN908947.3	1	29903	39434	29754	99.5017	176.575	39.4	43.4	UT-UPHL-250307411979	bbnorm	100
MN908947.3	1	29903	19555	29742	99.4616	87.7144	39.4	43.4	UT-UPHL-250307411979	bbnorm	50
MN908947.3	1	29903	11505	29720	99.388	51.6924	39.4	43.4	UT-UPHL-250307411979	bbnorm	30
MN908947.3	1	29903	3575	29725	99.4047	16.0561	39.3	43.4	UT-UPHL-250307411979	bbnorm	10
MN908947.3	1	29903	1867873	29871	99.893	8509.24	39.4	43.6	UT-UPHL-250307411979	seqkit	10000
MN908947.3	1	29903	935744	29871	99.893	4258.26	39.4	43.6	UT-UPHL-250307411979	seqkit	5000
MN908947.3	1	29903	185820	29811	99.6923	848.503	39.4	43.7	UT-UPHL-250307411979	seqkit	1000
MN908947.3	1	29903	92770	29780	99.5887	424.073	39.4	43.7	UT-UPHL-250307411979	seqkit	500
MN908947.3	1	29903	55852	29775	99.5719	254.925	39.4	43.6	UT-UPHL-250307411979	seqkit	400
MN908947.3	1	29903	37289	29720	99.388	170.166	39.4	43.7	UT-UPHL-250307411979	seqkit	300
MN908947.3	1	29903	27920	29720	99.388	127.506	39.4	43.7	UT-UPHL-250307411979	seqkit	200
MN908947.3	1	29903	18591	29645	99.1372	84.7822	39.4	43.7	UT-UPHL-250307411979	seqkit	100
MN908947.3	1	29903	9311	29481	98.5888	42.3346	39.4	43.6	UT-UPHL-250307411979	seqkit	50
MN908947.3	1	29903	5593	28747	96.1342	25.4034	39.4	43.6	UT-UPHL-250307411979	seqkit	30
MN908947.3	1	29903	1874	27018	90.3521	8.59215	39.4	43.6	UT-UPHL-250307411979	seqkit	10
MN908947.3	1	29903	317998	29850	99.8228	1525.62	39.4	43.7	UT-UPHL-250307414835	all	all
MN908947.3	1	29903	317838	29850	99.8228	1524.98	39.4	43.8	UT-UPHL-250307414835	bbnorm	10000
MN908947.3	1	29903	317838	29850	99.8228	1524.98	39.4	43.8	UT-UPHL-250307414835	bbnorm	5000
MN908947.3	1	29903	232553	29850	99.8228	1114.86	39.4	43.7	UT-UPHL-250307414835	bbnorm	1000
MN908947.3	1	29903	149760	29850	99.8228	718.592	39.4	43.7	UT-UPHL-250307414835	bbnorm	500
MN908947.3	1	29903	124392	29850	99.8228	596.337	39.4	43.7	UT-UPHL-250307414835	bbnorm	400
MN908947.3	1	29903	96392	29849	99.8194	462.2	39.4	43.7	UT-UPHL-250307414835	bbnorm	300
MN908947.3	1	29903	65208	29846	99.8094	312.654	39.4	43.7	UT-UPHL-250307414835	bbnorm	200
MN908947.3	1	29903	32379	29828	99.7492	155.203	39.4	43.7	UT-UPHL-250307414835	bbnorm	100
MN908947.3	1	29903	16030	29743	99.4649	76.8625	39.4	43.8	UT-UPHL-250307414835	bbnorm	50
MN908947.3	1	29903	9656	29730	99.4215	46.4073	39.4	43.8	UT-UPHL-250307414835	bbnorm	30
MN908947.3	1	29903	3243	29713	99.3646	15.6332	39.4	43.8	UT-UPHL-250307414835	bbnorm	10
MN908947.3	1	29903	317998	29850	99.8228	1525.62	39.4	43.7	UT-UPHL-250307414835	seqkit	10000
MN908947.3	1	29903	317998	29850	99.8228	1525.62	39.4	43.7	UT-UPHL-250307414835	seqkit	5000
MN908947.3	1	29903	189443	29840	99.7893	908.932	39.4	43.7	UT-UPHL-250307414835	seqkit	1000
MN908947.3	1	29903	94464	29779	99.5853	453.092	39.4	43.7	UT-UPHL-250307414835	seqkit	500
MN908947.3	1	29903	56834	29764	99.5352	272.664	39.3	43.7	UT-UPHL-250307414835	seqkit	400
MN908947.3	1	29903	37818	29763	99.5318	181.36	39.4	43.7	UT-UPHL-250307414835	seqkit	300
MN908947.3	1	29903	28444	29758	99.5151	136.473	39.4	43.7	UT-UPHL-250307414835	seqkit	200
MN908947.3	1	29903	18958	29754	99.5017	90.9019	39.3	43.8	UT-UPHL-250307414835	seqkit	100
MN908947.3	1	29903	9480	29709	99.3512	45.5166	39.4	43.7	UT-UPHL-250307414835	seqkit	50
MN908947.3	1	29903	5691	29575	98.9031	27.3121	39.3	43.7	UT-UPHL-250307414835	seqkit	30
MN908947.3	1	29903	1893	28615	95.6927	9.07618	39.4	43.7	UT-UPHL-250307414835	seqkit	10
MN908947.3	1	29903	1971107	29833	99.7659	8932.92	39.4	43.5	UT-UPHL-250307441687	all	all
MN908947.3	1	29903	1691735	29833	99.7659	7652.59	39.4	43.5	UT-UPHL-250307441687	bbnorm	10000
MN908947.3	1	29903	1155923	29833	99.7659	5217.21	39.4	43.5	UT-UPHL-250307441687	bbnorm	5000
MN908947.3	1	29903	341955	29833	99.7659	1524.18	39.4	43.5	UT-UPHL-250307441687	bbnorm	1000
MN908947.3	1	29903	185692	29831	99.7592	829.142	39.4	43.5	UT-UPHL-250307441687	bbnorm	500
MN908947.3	1	29903	150826	29828	99.7492	674.091	39.4	43.5	UT-UPHL-250307441687	bbnorm	400
MN908947.3	1	29903	114611	29818	99.7157	513.246	39.4	43.5	UT-UPHL-250307441687	bbnorm	300
MN908947.3	1	29903	77117	29795	99.6388	345.879	39.4	43.5	UT-UPHL-250307441687	bbnorm	200
MN908947.3	1	29903	39315	29791	99.6255	176.176	39.4	43.5	UT-UPHL-250307441687	bbnorm	100
MN908947.3	1	29903	19719	29743	99.4649	88.6591	39.4	43.5	UT-UPHL-250307441687	bbnorm	50
MN908947.3	1	29903	11698	29733	99.4315	52.607	39.4	43.4	UT-UPHL-250307441687	bbnorm	30
MN908947.3	1	29903	3735	29720	99.388	16.7458	39.4	43.4	UT-UPHL-250307441687	bbnorm	10
MN908947.3	1	29903	1874112	29832	99.7626	8493.49	39.4	43.5	UT-UPHL-250307441687	seqkit	10000
MN908947.3	1	29903	937095	29831	99.7592	4244.94	39.4	43.5	UT-UPHL-250307441687	seqkit	5000
MN908947.3	1	29903	186229	29802	99.6622	846.52	39.4	43.6	UT-UPHL-250307441687	seqkit	1000
MN908947.3	1	29903	92932	29720	99.388	423.187	39.4	43.6	UT-UPHL-250307441687	seqkit	500
MN908947.3	1	29903	55738	29546	98.8061	253.574	39.4	43.6	UT-UPHL-250307441687	seqkit	400
MN908947.3	1	29903	37168	29391	98.2878	169.177	39.4	43.6	UT-UPHL-250307441687	seqkit	300
MN908947.3	1	29903	27847	29247	97.8062	126.742	39.4	43.6	UT-UPHL-250307441687	seqkit	200
MN908947.3	1	29903	18595	28810	96.3448	84.5689	39.4	43.6	UT-UPHL-250307441687	seqkit	100
MN908947.3	1	29903	9296	28356	94.8266	42.3904	39.4	43.6	UT-UPHL-250307441687	seqkit	50
MN908947.3	1	29903	5586	26727	89.379	25.4825	39.4	43.5	UT-UPHL-250307441687	seqkit	30
MN908947.3	1	29903	1867	22905	76.5977	8.51256	39.4	43.4	UT-UPHL-250307441687	seqkit	10
MN908947.3	1	29903	931877	29693	99.2977	4154.03	39.4	43.6	UT-UPHL-250307446159	all	all
MN908947.3	1	29903	816003	29384	98.2644	3632.78	39.4	43.6	UT-UPHL-250307446159	bbnorm	10000
MN908947.3	1	29903	664122	29384	98.2644	2952.4	39.4	43.5	UT-UPHL-250307446159	bbnorm	5000
MN908947.3	1	29903	266833	29326	98.0704	1177.52	39.4	43.5	UT-UPHL-250307446159	bbnorm	1000
MN908947.3	1	29903	151700	29336	98.1039	670.56	39.4	43.5	UT-UPHL-250307446159	bbnorm	500
MN908947.3	1	29903	127279	29307	98.0069	561.979	39.5	43.5	UT-UPHL-250307446159	bbnorm	400
MN908947.3	1	29903	100128	29251	97.8196	442.197	39.4	43.5	UT-UPHL-250307446159	bbnorm	300
MN908947.3	1	29903	71678	29197	97.639	315.998	39.5	43.5	UT-UPHL-250307446159	bbnorm	200
MN908947.3	1	29903	38224	29164	97.5287	167.85	39.5	43.4	UT-UPHL-250307446159	bbnorm	100
MN908947.3	1	29903	19955	29153	97.4919	87.5894	39.5	43.3	UT-UPHL-250307446159	bbnorm	50
MN908947.3	1	29903	12077	29116	97.3682	53.1144	39.5	43.3	UT-UPHL-250307446159	bbnorm	30
MN908947.3	1	29903	4033	29111	97.3514	17.7972	39.4	43.2	UT-UPHL-250307446159	bbnorm	10
MN908947.3	1	29903	931877	29693	99.2977	4154.03	39.4	43.6	UT-UPHL-250307446159	seqkit	10000
MN908947.3	1	29903	920846	29693	99.2977	4104.68	39.4	43.6	UT-UPHL-250307446159	seqkit	5000
MN908947.3	1	29903	181875	29340	98.1172	816.473	39.4	43.7	UT-UPHL-250307446159	seqkit	1000
MN908947.3	1	29903	90855	29042	97.1207	407.258	39.4	43.7	UT-UPHL-250307446159	seqkit	500
MN908947.3	1	29903	54576	28601	95.6459	244.518	39.4	43.7	UT-UPHL-250307446159	seqkit	400
MN908947.3	1	29903	36453	27921	93.3719	163.336	39.4	43.6	UT-UPHL-250307446159	seqkit	300
MN908947.3	1	29903	27217	27329	91.3922	122.121	39.4	43.7	UT-UPHL-250307446159	seqkit	200
MN908947.3	1	29903	18145	26733	89.3991	81.2971	39.4	43.6	UT-UPHL-250307446159	seqkit	100
MN908947.3	1	29903	9043	25759	86.1419	40.377	39.4	43.6	UT-UPHL-250307446159	seqkit	50
MN908947.3	1	29903	5450	24232	81.0353	24.3036	39.4	43.7	UT-UPHL-250307446159	seqkit	30
MN908947.3	1	29903	1820	19814	66.2609	8.15002	39.4	43.8	UT-UPHL-250307446159	seqkit	10
MN908947.3	1	29903	282522	29011	97.017	1237.75	39.4	43.7	UT-UPHL-250307456796	all	all
MN908947.3	1	29903	281245	28446	95.1276	1234.88	39.4	43.8	UT-UPHL-250307456796	bbnorm	10000
MN908947.3	1	29903	266754	28446	95.1276	1169.32	39.4	43.7	UT-UPHL-250307456796	bbnorm	5000
MN908947.3	1	29903	154246	28446	95.1276	671.723	39.4	43.5	UT-UPHL-250307456796	bbnorm	1000
MN908947.3	1	29903	106805	28446	95.1276	463.148	39.4	43.4	UT-UPHL-250307456796	bbnorm	500
MN908947.3	1	29903	92776	28367	94.8634	401.832	39.4	43.4	UT-UPHL-250307456796	bbnorm	400
MN908947.3	1	29903	76132	28344	94.7865	329.238	39.4	43.4	UT-UPHL-250307456796	bbnorm	300
MN908947.3	1	29903	56735	28336	94.7597	244.069	39.4	43.3	UT-UPHL-250307456796	bbnorm	200
MN908947.3	1	29903	32930	28246	94.4587	140.601	39.5	43.2	UT-UPHL-250307456796	bbnorm	100
MN908947.3	1	29903	18361	28206	94.325	77.4397	39.5	43	UT-UPHL-250307456796	bbnorm	50
MN908947.3	1	29903	11722	28172	94.2113	48.8748	39.4	42.7	UT-UPHL-250307456796	bbnorm	30
MN908947.3	1	29903	4324	28098	93.9638	17.7513	39.4	42.4	UT-UPHL-250307456796	bbnorm	10
MN908947.3	1	29903	282523	29011	97.017	1237.75	39.4	43.7	UT-UPHL-250307456796	seqkit	10000
MN908947.3	1	29903	282522	29011	97.017	1237.75	39.4	43.7	UT-UPHL-250307456796	seqkit	5000
MN908947.3	1	29903	156940	28839	96.4418	688.63	39.4	43.7	UT-UPHL-250307456796	seqkit	1000
MN908947.3	1	29903	78067	28454	95.1543	343.927	39.4	43.7	UT-UPHL-250307456796	seqkit	500
MN908947.3	1	29903	47087	27497	91.954	206.99	39.4	43.7	UT-UPHL-250307456796	seqkit	400
MN908947.3	1	29903	31275	26743	89.4325	137.668	39.4	43.7	UT-UPHL-250307456796	seqkit	300
MN908947.3	1	29903	23646	26053	87.125	103.997	39.4	43.7	UT-UPHL-250307456796	seqkit	200
MN908947.3	1	29903	15659	25231	84.3761	68.9366	39.4	43.7	UT-UPHL-250307456796	seqkit	100
MN908947.3	1	29903	7718	23227	77.6745	34.1012	39.4	43.7	UT-UPHL-250307456796	seqkit	50
MN908947.3	1	29903	4630	21435	71.6818	20.5051	39.4	43.7	UT-UPHL-250307456796	seqkit	30
MN908947.3	1	29903	1528	16806	56.2017	6.78283	39.4	43.7	UT-UPHL-250307456796	seqkit	10
MN908947.3	1	29903	2487537	29877	99.9131	11275.4	39.4	43.7	UT-UPHL-250307501177	all	all
MN908947.3	1	29903	2273788	29877	99.9131	10302.3	39.4	43.7	UT-UPHL-250307501177	bbnorm	10000
MN908947.3	1	29903	1569882	29877	99.9131	7093.22	39.4	43.6	UT-UPHL-250307501177	bbnorm	5000
MN908947.3	1	29903	391384	29824	99.7358	1742.63	39.4	43.5	UT-UPHL-250307501177	bbnorm	1000
MN908947.3	1	29903	200267	29794	99.6355	891.377	39.4	43.5	UT-UPHL-250307501177	bbnorm	500
MN908947.3	1	29903	160514	29804	99.6689	714.378	39.4	43.5	UT-UPHL-250307501177	bbnorm	400
MN908947.3	1	29903	120447	29820	99.7224	537.483	39.4	43.5	UT-UPHL-250307501177	bbnorm	300
MN908947.3	1	29903	79839	29790	99.6221	357.278	39.4	43.5	UT-UPHL-250307501177	bbnorm	200
MN908947.3	1	29903	40177	29800	99.6556	179.356	39.4	43.5	UT-UPHL-250307501177	bbnorm	100
MN908947.3	1	29903	19997	29783	99.5987	89.3582	39.4	43.5	UT-UPHL-250307501177	bbnorm	50
MN908947.3	1	29903	11730	29800	99.6556	52.503	39.4	43.4	UT-UPHL-250307501177	bbnorm	30
MN908947.3	1	29903	3699	29715	99.3713	16.4757	39.3	43.5	UT-UPHL-250307501177	bbnorm	10
MN908947.3	1	29903	1873756	29875	99.9064	8492.63	39.4	43.7	UT-UPHL-250307501177	seqkit	10000
MN908947.3	1	29903	934083	29874	99.903	4238.58	39.4	43.7	UT-UPHL-250307501177	seqkit	5000
MN908947.3	1	29903	186197	29783	99.5987	846.372	39.4	43.7	UT-UPHL-250307501177	seqkit	1000
MN908947.3	1	29903	92880	29756	99.5084	422.889	39.4	43.7	UT-UPHL-250307501177	seqkit	500
MN908947.3	1	29903	55939	29750	99.4883	254.524	39.4	43.7	UT-UPHL-250307501177	seqkit	400
MN908947.3	1	29903	37325	29747	99.4783	169.601	39.4	43.7	UT-UPHL-250307501177	seqkit	300
MN908947.3	1	29903	28010	29733	99.4315	127.133	39.4	43.7	UT-UPHL-250307501177	seqkit	200
MN908947.3	1	29903	18615	29633	99.0971	84.6884	39.4	43.7	UT-UPHL-250307501177	seqkit	100
MN908947.3	1	29903	9310	29381	98.2544	42.4456	39.4	43.8	UT-UPHL-250307501177	seqkit	50
MN908947.3	1	29903	5576	28879	96.5756	25.4571	39.4	43.7	UT-UPHL-250307501177	seqkit	30
MN908947.3	1	29903	1854	27320	91.3621	8.48584	39.4	43.8	UT-UPHL-250307501177	seqkit	10
MN908947.3	1	29903	294146	29828	99.7492	1400.82	39.4	43.8	UT-UPHL-250307504809	all	all
MN908947.3	1	29903	294031	29828	99.7492	1400.39	39.4	43.8	UT-UPHL-250307504809	bbnorm	10000
MN908947.3	1	29903	294031	29828	99.7492	1400.39	39.4	43.8	UT-UPHL-250307504809	bbnorm	5000
MN908947.3	1	29903	225799	29828	99.7492	1074.87	39.4	43.8	UT-UPHL-250307504809	bbnorm	1000
MN908947.3	1	29903	146080	29828	99.7492	695.586	39.4	43.8	UT-UPHL-250307504809	bbnorm	500
MN908947.3	1	29903	121896	29828	99.7492	580.246	39.4	43.8	UT-UPHL-250307504809	bbnorm	400
MN908947.3	1	29903	95182	29828	99.7492	452.952	39.4	43.8	UT-UPHL-250307504809	bbnorm	300
MN908947.3	1	29903	66634	29826	99.7425	316.727	39.5	43.7	UT-UPHL-250307504809	bbnorm	200
MN908947.3	1	29903	33321	29827	99.7458	158.446	39.5	43.7	UT-UPHL-250307504809	bbnorm	100
MN908947.3	1	29903	16536	29806	99.6756	78.7604	39.5	43.7	UT-UPHL-250307504809	bbnorm	50
MN908947.3	1	29903	9874	29731	99.4248	46.9981	39.5	43.6	UT-UPHL-250307504809	bbnorm	30
MN908947.3	1	29903	3271	29707	99.3445	15.6055	39.5	43.6	UT-UPHL-250307504809	bbnorm	10
MN908947.3	1	29903	294146	29828	99.7492	1400.82	39.4	43.8	UT-UPHL-250307504809	seqkit	10000
MN908947.3	1	29903	294146	29828	99.7492	1400.82	39.4	43.8	UT-UPHL-250307504809	seqkit	5000
MN908947.3	1	29903	188016	29793	99.6321	894.996	39.4	43.8	UT-UPHL-250307504809	seqkit	1000
MN908947.3	1	29903	93876	29791	99.6255	446.941	39.4	43.8	UT-UPHL-250307504809	seqkit	500
MN908947.3	1	29903	56414	29762	99.5285	268.634	39.4	43.8	UT-UPHL-250307504809	seqkit	400
MN908947.3	1	29903	37328	29758	99.5151	177.857	39.4	43.8	UT-UPHL-250307504809	seqkit	300
MN908947.3	1	29903	28154	29751	99.4917	133.975	39.4	43.8	UT-UPHL-250307504809	seqkit	200
MN908947.3	1	29903	18808	29713	99.3646	89.5437	39.4	43.8	UT-UPHL-250307504809	seqkit	100
MN908947.3	1	29903	9385	29682	99.2609	44.6779	39.4	43.8	UT-UPHL-250307504809	seqkit	50
MN908947.3	1	29903	5658	29539	98.7827	26.9549	39.4	43.8	UT-UPHL-250307504809	seqkit	30
MN908947.3	1	29903	1880	27746	92.7867	8.94639	39.4	43.8	UT-UPHL-250307504809	seqkit	10
MN908947.3	1	29903	2748865	29873	99.8997	12461.3	39.4	43.7	UT-UPHL-250307650876	all	all
MN908947.3	1	29903	2353083	29873	99.8997	10653.7	39.4	43.7	UT-UPHL-250307650876	bbnorm	10000
MN908947.3	1	29903	1563399	29873	99.8997	7050.22	39.4	43.6	UT-UPHL-250307650876	bbnorm	5000
MN908947.3	1	29903	387262	29835	99.7726	1712.93	39.4	43.4	UT-UPHL-250307650876	bbnorm	1000
MN908947.3	1	29903	201770	29835	99.7726	892.003	39.4	43.4	UT-UPHL-250307650876	bbnorm	500
MN908947.3	1	29903	162590	29834	99.7693	718.507	39.4	43.4	UT-UPHL-250307650876	bbnorm	400
MN908947.3	1	29903	121936	29844	99.8027	540.147	39.4	43.4	UT-UPHL-250307650876	bbnorm	300
MN908947.3	1	29903	80405	29834	99.7693	357.477	39.4	43.5	UT-UPHL-250307650876	bbnorm	200
MN908947.3	1	29903	40812	29826	99.7425	181.215	39.4	43.4	UT-UPHL-250307650876	bbnorm	100
MN908947.3	1	29903	20283	29796	99.6422	89.8544	39.4	43.4	UT-UPHL-250307650876	bbnorm	50
MN908947.3	1	29903	11863	29792	99.6288	52.6338	39.4	43.4	UT-UPHL-250307650876	bbnorm	30
MN908947.3	1	29903	3668	29706	99.3412	16.1933	39.3	43.3	UT-UPHL-250307650876	bbnorm	10
MN908947.3	1	29903	1834018	29873	99.8997	8306.71	39.4	43.7	UT-UPHL-250307650876	seqkit	10000
MN908947.3	1	29903	920296	29854	99.8361	4156.52	39.4	43.7	UT-UPHL-250307650876	seqkit	5000
MN908947.3	1	29903	182318	29843	99.7994	827.408	39.4	43.7	UT-UPHL-250307650876	seqkit	1000
MN908947.3	1	29903	91216	29817	99.7124	413.583	39.4	43.7	UT-UPHL-250307650876	seqkit	500
MN908947.3	1	29903	54892	29804	99.6689	248.888	39.4	43.7	UT-UPHL-250307650876	seqkit	400
MN908947.3	1	29903	36523	29799	99.6522	165.741	39.4	43.7	UT-UPHL-250307650876	seqkit	300
MN908947.3	1	29903	27431	29791	99.6255	124.403	39.4	43.7	UT-UPHL-250307650876	seqkit	200
MN908947.3	1	29903	18258	29739	99.4516	82.8286	39.4	43.7	UT-UPHL-250307650876	seqkit	100
MN908947.3	1	29903	9190	29225	97.7327	41.7143	39.4	43.7	UT-UPHL-250307650876	seqkit	50
MN908947.3	1	29903	5513	28818	96.3716	24.8985	39.4	43.7	UT-UPHL-250307650876	seqkit	30
MN908947.3	1	29903	1822	26569	88.8506	8.2272	39.4	43.7	UT-UPHL-250307650876	seqkit	10
MN908947.3	1	29903	712852	29560	98.853	3232.73	39.4	43.7	UT-UPHL-250307664894	all	all
MN908947.3	1	29903	622527	28664	95.8566	2817.02	39.4	43.6	UT-UPHL-250307664894	bbnorm	10000
MN908947.3	1	29903	455468	28664	95.8566	2057.62	39.4	43.5	UT-UPHL-250307664894	bbnorm	5000
MN908947.3	1	29903	154039	28460	95.1744	692.449	39.4	43.5	UT-UPHL-250307664894	bbnorm	1000
MN908947.3	1	29903	96348	28459	95.1711	433.781	39.4	43.5	UT-UPHL-250307664894	bbnorm	500
MN908947.3	1	29903	82603	28414	95.0206	371.608	39.4	43.5	UT-UPHL-250307664894	bbnorm	400
MN908947.3	1	29903	67226	28458	95.1677	303.233	39.4	43.4	UT-UPHL-250307664894	bbnorm	300
MN908947.3	1	29903	49346	28256	94.4922	222.865	39.4	43.5	UT-UPHL-250307664894	bbnorm	200
MN908947.3	1	29903	28676	28405	94.9905	129.124	39.4	43.5	UT-UPHL-250307664894	bbnorm	100
MN908947.3	1	29903	15710	28356	94.8266	70.9825	39.4	43.5	UT-UPHL-250307664894	bbnorm	50
MN908947.3	1	29903	9974	28326	94.7263	44.9997	39.4	43.4	UT-UPHL-250307664894	bbnorm	30
MN908947.3	1	29903	3507	28079	93.9003	15.9489	39.5	43.5	UT-UPHL-250307664894	bbnorm	10
MN908947.3	1	29903	712852	29560	98.853	3232.73	39.4	43.7	UT-UPHL-250307664894	seqkit	10000
MN908947.3	1	29903	712852	29560	98.853	3232.73	39.4	43.7	UT-UPHL-250307664894	seqkit	5000
MN908947.3	1	29903	186869	28977	96.9033	850.166	39.4	43.7	UT-UPHL-250307664894	seqkit	1000
MN908947.3	1	29903	93129	27780	92.9004	424.294	39.4	43.7	UT-UPHL-250307664894	seqkit	500
MN908947.3	1	29903	55724	26579	88.8841	253.842	39.4	43.7	UT-UPHL-250307664894	seqkit	400
MN908947.3	1	29903	36950	25419	85.0048	168.309	39.4	43.7	UT-UPHL-250307664894	seqkit	300
MN908947.3	1	29903	27800	24226	81.0153	126.444	39.4	43.7	UT-UPHL-250307664894	seqkit	200
MN908947.3	1	29903	18303	23479	78.5172	83.3171	39.4	43.7	UT-UPHL-250307664894	seqkit	100
MN908947.3	1	29903	9134	20933	70.003	41.638	39.4	43.8	UT-UPHL-250307664894	seqkit	50
MN908947.3	1	29903	5592	18797	62.8599	25.4593	39.4	43.8	UT-UPHL-250307664894	seqkit	30
MN908947.3	1	29903	1868	14161	47.3565	8.52864	39.4	43.8	UT-UPHL-250307664894	seqkit	10
MN908947.3	1	29903	3336978	29903	100	15165.3	39.4	43.7	UT-UPHL-250307701263	all	all
MN908947.3	1	29903	2503631	29903	100	11349.7	39.4	43.7	UT-UPHL-250307701263	bbnorm	10000
MN908947.3	1	29903	1532610	29895	99.9732	6898.56	39.4	43.6	UT-UPHL-250307701263	bbnorm	5000
MN908947.3	1	29903	377341	29827	99.7458	1670.85	39.4	43.4	UT-UPHL-250307701263	bbnorm	1000
MN908947.3	1	29903	193971	29841	99.7927	861.017	39.4	43.4	UT-UPHL-250307701263	bbnorm	500
MN908947.3	1	29903	156123	29837	99.7793	693.642	39.4	43.4	UT-UPHL-250307701263	bbnorm	400
MN908947.3	1	29903	116340	29754	99.5017	519.651	39.4	43.4	UT-UPHL-250307701263	bbnorm	300
MN908947.3	1	29903	77976	29751	99.4917	348.488	39.4	43.5	UT-UPHL-250307701263	bbnorm	200
MN908947.3	1	29903	39670	29746	99.475	176.503	39.4	43.4	UT-UPHL-250307701263	bbnorm	100
MN908947.3	1	29903	19835	29726	99.4081	88.5188	39.4	43.4	UT-UPHL-250307701263	bbnorm	50
MN908947.3	1	29903	11635	29719	99.3847	51.6333	39.3	43.4	UT-UPHL-250307701263	bbnorm	30
MN908947.3	1	29903	3602	29699	99.3178	15.8975	39.3	43.3	UT-UPHL-250307701263	bbnorm	10
MN908947.3	1	29903	1831886	29903	100	8307.15	39.4	43.7	UT-UPHL-250307701263	seqkit	10000
MN908947.3	1	29903	915807	29890	99.9565	4153.07	39.4	43.7	UT-UPHL-250307701263	seqkit	5000
MN908947.3	1	29903	182074	29821	99.7258	828.264	39.4	43.7	UT-UPHL-250307701263	seqkit	1000
MN908947.3	1	29903	90749	29694	99.3011	413.55	39.4	43.8	UT-UPHL-250307701263	seqkit	500
MN908947.3	1	29903	54642	29572	98.8931	248.877	39.4	43.7	UT-UPHL-250307701263	seqkit	400
MN908947.3	1	29903	36330	29501	98.6557	165.376	39.4	43.8	UT-UPHL-250307701263	seqkit	300
MN908947.3	1	29903	27257	29180	97.5822	124.062	39.4	43.8	UT-UPHL-250307701263	seqkit	200
MN908947.3	1	29903	18119	29069	97.211	82.5917	39.4	43.8	UT-UPHL-250307701263	seqkit	100
MN908947.3	1	29903	9048	28468	95.2012	41.1678	39.4	43.8	UT-UPHL-250307701263	seqkit	50
MN908947.3	1	29903	5437	27599	92.2951	24.7995	39.4	43.8	UT-UPHL-250307701263	seqkit	30
MN908947.3	1	29903	1797	24660	82.4666	8.1456	39.4	43.7	UT-UPHL-250307701263	seqkit	10
MN908947.3	1	29903	2387766	29891	99.9599	10952.3	39.4	43.6	UT-UPHL-250307704821	all	all
MN908947.3	1	29903	2229856	29891	99.9599	10222.3	39.4	43.5	UT-UPHL-250307704821	bbnorm	10000
MN908947.3	1	29903	1629887	29886	99.9431	7454.12	39.4	43.5	UT-UPHL-250307704821	bbnorm	5000
MN908947.3	1	29903	388427	29865	99.8729	1762.49	39.4	43.6	UT-UPHL-250307704821	bbnorm	1000
MN908947.3	1	29903	194755	29863	99.8662	883.515	39.4	43.6	UT-UPHL-250307704821	bbnorm	500
MN908947.3	1	29903	155774	29854	99.8361	705.756	39.4	43.6	UT-UPHL-250307704821	bbnorm	400
MN908947.3	1	29903	116093	29852	99.8294	527.102	39.4	43.6	UT-UPHL-250307704821	bbnorm	300
MN908947.3	1	29903	77422	29851	99.8261	351.024	39.4	43.6	UT-UPHL-250307704821	bbnorm	200
MN908947.3	1	29903	38674	29827	99.7458	175.702	39.4	43.6	UT-UPHL-250307704821	bbnorm	100
MN908947.3	1	29903	19304	29810	99.689	87.371	39.4	43.6	UT-UPHL-250307704821	bbnorm	50
MN908947.3	1	29903	11505	29806	99.6756	52.0681	39.4	43.6	UT-UPHL-250307704821	bbnorm	30
MN908947.3	1	29903	3614	29738	99.4482	16.3871	39.3	43.5	UT-UPHL-250307704821	bbnorm	10
MN908947.3	1	29903	1887167	29891	99.9599	8656.05	39.4	43.6	UT-UPHL-250307704821	seqkit	10000
MN908947.3	1	29903	939028	29884	99.9365	4318.24	39.4	43.6	UT-UPHL-250307704821	seqkit	5000
MN908947.3	1	29903	187034	29850	99.8228	862.25	39.4	43.6	UT-UPHL-250307704821	seqkit	1000
MN908947.3	1	29903	93629	29814	99.7024	431.237	39.4	43.5	UT-UPHL-250307704821	seqkit	500
MN908947.3	1	29903	56213	29813	99.699	258.807	39.4	43.5	UT-UPHL-250307704821	seqkit	400
MN908947.3	1	29903	37505	29791	99.6255	172.736	39.4	43.5	UT-UPHL-250307704821	seqkit	300
MN908947.3	1	29903	28163	29791	99.6255	129.519	39.4	43.5	UT-UPHL-250307704821	seqkit	200
MN908947.3	1	29903	18766	29787	99.6121	86.2922	39.4	43.5	UT-UPHL-250307704821	seqkit	100
MN908947.3	1	29903	9336	29691	99.291	42.9621	39.4	43.5	UT-UPHL-250307704821	seqkit	50
MN908947.3	1	29903	5635	29465	98.5353	25.936	39.4	43.6	UT-UPHL-250307704821	seqkit	30
MN908947.3	1	29903	1895	28652	95.8165	8.63154	39.4	43.6	UT-UPHL-250307704821	seqkit	10
MN908947.3	1	29903	396519	28966	96.8665	1857.86	39.4	44	UT-UPHL-250307741177	all	all
MN908947.3	1	29903	333705	28579	95.5724	1561.81	39.4	44	UT-UPHL-250307741177	bbnorm	10000
MN908947.3	1	29903	294860	28579	95.5724	1378.21	39.4	44	UT-UPHL-250307741177	bbnorm	5000
MN908947.3	1	29903	140911	28519	95.3717	655.806	39.4	43.8	UT-UPHL-250307741177	bbnorm	1000
MN908947.3	1	29903	87709	28371	94.8768	407.642	39.4	43.7	UT-UPHL-250307741177	bbnorm	500
MN908947.3	1	29903	74140	28184	94.2514	344.755	39.4	43.7	UT-UPHL-250307741177	bbnorm	400
MN908947.3	1	29903	59619	28055	93.82	277.038	39.4	43.7	UT-UPHL-250307741177	bbnorm	300
MN908947.3	1	29903	43760	27928	93.3953	202.487	39.4	43.7	UT-UPHL-250307741177	bbnorm	200
MN908947.3	1	29903	24844	27846	93.1211	114.872	39.4	43.6	UT-UPHL-250307741177	bbnorm	100
MN908947.3	1	29903	13810	27937	93.4254	63.9383	39.4	43.5	UT-UPHL-250307741177	bbnorm	50
MN908947.3	1	29903	8875	27757	92.8235	41.1141	39.4	43.5	UT-UPHL-250307741177	bbnorm	30
MN908947.3	1	29903	3114	27766	92.8536	14.4532	39.4	43.2	UT-UPHL-250307741177	bbnorm	10
MN908947.3	1	29903	396519	28966	96.8665	1857.86	39.4	44	UT-UPHL-250307741177	seqkit	10000
MN908947.3	1	29903	396519	28966	96.8665	1857.86	39.4	44	UT-UPHL-250307741177	seqkit	5000
MN908947.3	1	29903	167669	28286	94.5925	786.492	39.4	44	UT-UPHL-250307741177	seqkit	1000
MN908947.3	1	29903	84196	27475	91.8804	394.64	39.4	44	UT-UPHL-250307741177	seqkit	500
MN908947.3	1	29903	50391	26515	88.67	236.083	39.4	44	UT-UPHL-250307741177	seqkit	400
MN908947.3	1	29903	33577	25846	86.4328	157.31	39.4	44	UT-UPHL-250307741177	seqkit	300
MN908947.3	1	29903	25180	25472	85.1821	117.969	39.4	44	UT-UPHL-250307741177	seqkit	200
MN908947.3	1	29903	16727	24409	81.6273	78.315	39.4	44	UT-UPHL-250307741177	seqkit	100
MN908947.3	1	29903	8390	22316	74.628	39.2928	39.4	44	UT-UPHL-250307741177	seqkit	50
MN908947.3	1	29903	5046	20185	67.5016	23.6592	39.4	44	UT-UPHL-250307741177	seqkit	30
MN908947.3	1	29903	1665	16573	55.4225	7.80183	39.4	44	UT-UPHL-250307741177	seqkit	10
MN908947.3	1	29903	3506199	29883	99.9331	16025.1	39.4	43.6	UT-UPHL-250307752210	all	all
MN908947.3	1	29903	2857164	29883	99.9331	13033.8	39.4	43.5	UT-UPHL-250307752210	bbnorm	10000
MN908947.3	1	29903	1792471	29883	99.9331	8140.55	39.4	43.5	UT-UPHL-250307752210	bbnorm	5000
MN908947.3	1	29903	397782	29834	99.7693	1775.09	39.4	43.5	UT-UPHL-250307752210	bbnorm	1000
MN908947.3	1	29903	198598	29843	99.7994	887.355	39.4	43.5	UT-UPHL-250307752210	bbnorm	500
MN908947.3	1	29903	158149	29846	99.8094	707.705	39.4	43.5	UT-UPHL-250307752210	bbnorm	400
MN908947.3	1	29903	117855	29839	99.786	529.144	39.4	43.5	UT-UPHL-250307752210	bbnorm	300
MN908947.3	1	29903	78314	29842	99.796	351.655	39.4	43.5	UT-UPHL-250307752210	bbnorm	200
MN908947.3	1	29903	39333	29822	99.7291	176.338	39.4	43.4	UT-UPHL-250307752210	bbnorm	100
MN908947.3	1	29903	19569	29777	99.5786	87.643	39.4	43.4	UT-UPHL-250307752210	bbnorm	50
MN908947.3	1	29903	11383	29716	99.3746	51.0535	39.3	43.4	UT-UPHL-250307752210	bbnorm	30
MN908947.3	1	29903	3551	29703	99.3312	15.8468	39.2	43.2	UT-UPHL-250307752210	bbnorm	10
MN908947.3	1	29903	1861530	29882	99.9298	8482.58	39.4	43.6	UT-UPHL-250307752210	seqkit	10000
MN908947.3	1	29903	928699	29877	99.9131	4237.55	39.4	43.6	UT-UPHL-250307752210	seqkit	5000
MN908947.3	1	29903	184435	29835	99.7726	844.246	39.4	43.6	UT-UPHL-250307752210	seqkit	1000
MN908947.3	1	29903	91991	29802	99.6622	421.115	39.4	43.6	UT-UPHL-250307752210	seqkit	500
MN908947.3	1	29903	55500	29799	99.6522	254.049	39.4	43.6	UT-UPHL-250307752210	seqkit	400
MN908947.3	1	29903	36945	29780	99.5887	169.062	39.4	43.6	UT-UPHL-250307752210	seqkit	300
MN908947.3	1	29903	27715	29779	99.5853	127.011	39.4	43.6	UT-UPHL-250307752210	seqkit	200
MN908947.3	1	29903	18493	29735	99.4382	84.7079	39.4	43.6	UT-UPHL-250307752210	seqkit	100
MN908947.3	1	29903	9305	29724	99.4014	42.7079	39.4	43.6	UT-UPHL-250307752210	seqkit	50
MN908947.3	1	29903	5598	29688	99.281	25.6353	39.4	43.6	UT-UPHL-250307752210	seqkit	30
MN908947.3	1	29903	1852	28723	96.0539	8.44467	39.4	43.6	UT-UPHL-250307752210	seqkit	10
MN908947.3	1	29903	336029	29475	98.5687	1569.3	39.4	43.9	UT-UPHL-250307791438	all	all
MN908947.3	1	29903	330252	28841	96.4485	1542.11	39.4	43.9	UT-UPHL-250307791438	bbnorm	10000
MN908947.3	1	29903	288369	28841	96.4485	1343.93	39.4	43.8	UT-UPHL-250307791438	bbnorm	5000
MN908947.3	1	29903	154351	28757	96.1676	715.875	39.4	43.7	UT-UPHL-250307791438	bbnorm	1000
MN908947.3	1	29903	101515	28735	96.094	470.133	39.4	43.7	UT-UPHL-250307791438	bbnorm	500
MN908947.3	1	29903	86819	28642	95.783	402.046	39.4	43.7	UT-UPHL-250307791438	bbnorm	400
MN908947.3	1	29903	70869	28642	95.783	328.076	39.4	43.7	UT-UPHL-250307791438	bbnorm	300
MN908947.3	1	29903	51527	28632	95.7496	237.344	39.4	43.7	UT-UPHL-250307791438	bbnorm	200
MN908947.3	1	29903	28680	28553	95.4854	132.12	39.5	43.6	UT-UPHL-250307791438	bbnorm	100
MN908947.3	1	29903	15886	28544	95.4553	72.989	39.5	43.5	UT-UPHL-250307791438	bbnorm	50
MN908947.3	1	29903	9971	28570	95.5423	45.7307	39.4	43.4	UT-UPHL-250307791438	bbnorm	30
MN908947.3	1	29903	3379	28510	95.3416	15.3501	39.4	43.4	UT-UPHL-250307791438	bbnorm	10
MN908947.3	1	29903	336029	29475	98.5687	1569.3	39.4	43.9	UT-UPHL-250307791438	seqkit	10000
MN908947.3	1	29903	336029	29475	98.5687	1569.3	39.4	43.9	UT-UPHL-250307791438	seqkit	5000
MN908947.3	1	29903	98331	28948	96.8063	459.416	39.4	43.9	UT-UPHL-250307791438	seqkit	1000
MN908947.3	1	29903	49081	28371	94.8768	229.297	39.4	43.9	UT-UPHL-250307791438	seqkit	500
MN908947.3	1	29903	29521	28038	93.7632	137.916	39.4	43.9	UT-UPHL-250307791438	seqkit	400
MN908947.3	1	29903	19499	27050	90.4592	91.1717	39.4	43.9	UT-UPHL-250307791438	seqkit	300
MN908947.3	1	29903	14522	26631	89.058	67.8797	39.4	43.9	UT-UPHL-250307791438	seqkit	200
MN908947.3	1	29903	9499	25338	84.734	44.3376	39.4	43.9	UT-UPHL-250307791438	seqkit	100
MN908947.3	1	29903	4720	23435	78.3701	21.9621	39.4	43.9	UT-UPHL-250307791438	seqkit	50
MN908947.3	1	29903	2868	22030	73.6715	13.346	39.4	43.9	UT-UPHL-250307791438	seqkit	30
MN908947.3	1	29903	991	16861	56.3856	4.61549	39.4	43.9	UT-UPHL-250307791438	seqkit	10
MN908947.3	1	29903	1856301	29807	99.679	8242.01	39.4	43.8	UT-UPHL-250307835227	all	all
MN908947.3	1	29903	1247000	29689	99.2844	5504.81	39.4	43.7	UT-UPHL-250307835227	bbnorm	10000
MN908947.3	1	29903	927453	29689	99.2844	4086.43	39.4	43.6	UT-UPHL-250307835227	bbnorm	5000
MN908947.3	1	29903	307298	29665	99.2041	1337.12	39.4	43.5	UT-UPHL-250307835227	bbnorm	1000
MN908947.3	1	29903	173626	29657	99.1773	751.832	39.4	43.5	UT-UPHL-250307835227	bbnorm	500
MN908947.3	1	29903	142459	29674	99.2342	618.192	39.4	43.4	UT-UPHL-250307835227	bbnorm	400
MN908947.3	1	29903	109243	29653	99.164	475.153	39.4	43.4	UT-UPHL-250307835227	bbnorm	300
MN908947.3	1	29903	75731	29658	99.1807	329.067	39.4	43.3	UT-UPHL-250307835227	bbnorm	200
MN908947.3	1	29903	40513	29649	99.1506	174.633	39.4	43.2	UT-UPHL-250307835227	bbnorm	100
MN908947.3	1	29903	21025	29629	99.0837	90.4967	39.4	43	UT-UPHL-250307835227	bbnorm	50
MN908947.3	1	29903	12639	29618	99.0469	54.422	39.4	43.1	UT-UPHL-250307835227	bbnorm	30
MN908947.3	1	29903	4143	29599	98.9834	17.6478	39.4	42.8	UT-UPHL-250307835227	bbnorm	10
MN908947.3	1	29903	1741551	29804	99.6689	7732	39.4	43.8	UT-UPHL-250307835227	seqkit	10000
MN908947.3	1	29903	870466	29751	99.4917	3864.62	39.4	43.8	UT-UPHL-250307835227	seqkit	5000
MN908947.3	1	29903	171920	29461	98.5219	767.839	39.4	43.9	UT-UPHL-250307835227	seqkit	1000
MN908947.3	1	29903	86398	28716	96.0305	385.01	39.4	43.9	UT-UPHL-250307835227	seqkit	500
MN908947.3	1	29903	51681	28225	94.3885	230.778	39.4	43.9	UT-UPHL-250307835227	seqkit	400
MN908947.3	1	29903	34417	27247	91.1179	153.543	39.4	43.9	UT-UPHL-250307835227	seqkit	300
MN908947.3	1	29903	25780	26996	90.2786	115.059	39.4	43.9	UT-UPHL-250307835227	seqkit	200
MN908947.3	1	29903	17266	26540	88.7536	77.0247	39.4	43.9	UT-UPHL-250307835227	seqkit	100
MN908947.3	1	29903	8548	24631	82.3697	38.1098	39.4	43.9	UT-UPHL-250307835227	seqkit	50
MN908947.3	1	29903	5148	22924	76.6612	23.0441	39.4	43.9	UT-UPHL-250307835227	seqkit	30
MN908947.3	1	29903	1699	18971	63.4418	7.51282	39.4	43.8	UT-UPHL-250307835227	seqkit	10
MN908947.3	1	29903	636057	28614	95.6894	2801.09	39.4	43.9	UT-UPHL-250307844892	all	all
MN908947.3	1	29903	507167	27898	93.295	2228.76	39.4	43.8	UT-UPHL-250307844892	bbnorm	10000
MN908947.3	1	29903	408106	27892	93.2749	1786.17	39.4	43.7	UT-UPHL-250307844892	bbnorm	5000
MN908947.3	1	29903	187557	27831	93.0709	816.043	39.4	43.5	UT-UPHL-250307844892	bbnorm	1000
MN908947.3	1	29903	118397	27655	92.4824	512.31	39.4	43.5	UT-UPHL-250307844892	bbnorm	500
MN908947.3	1	29903	101775	27637	92.4222	440.516	39.4	43.5	UT-UPHL-250307844892	bbnorm	400
MN908947.3	1	29903	82490	27609	92.3285	356.602	39.4	43.4	UT-UPHL-250307844892	bbnorm	300
MN908947.3	1	29903	59675	27538	92.0911	257.532	39.5	43.4	UT-UPHL-250307844892	bbnorm	200
MN908947.3	1	29903	33465	27428	91.7232	143.046	39.5	43.3	UT-UPHL-250307844892	bbnorm	100
MN908947.3	1	29903	18285	27427	91.7199	77.7759	39.5	43.1	UT-UPHL-250307844892	bbnorm	50
MN908947.3	1	29903	11394	27408	91.6564	48.0368	39.5	42.9	UT-UPHL-250307844892	bbnorm	30
MN908947.3	1	29903	4047	27398	91.6229	16.676	39.5	42.6	UT-UPHL-250307844892	bbnorm	10
MN908947.3	1	29903	636057	28614	95.6894	2801.09	39.4	43.9	UT-UPHL-250307844892	seqkit	10000
MN908947.3	1	29903	435620	28417	95.0306	1923.86	39.4	43.9	UT-UPHL-250307844892	seqkit	5000
MN908947.3	1	29903	87158	26766	89.5094	386.104	39.4	43.9	UT-UPHL-250307844892	seqkit	1000
MN908947.3	1	29903	43445	26099	87.2789	193	39.4	43.9	UT-UPHL-250307844892	seqkit	500
MN908947.3	1	29903	26012	25528	85.3694	115.658	39.4	43.9	UT-UPHL-250307844892	seqkit	400
MN908947.3	1	29903	17339	24661	82.47	76.9312	39.4	43.9	UT-UPHL-250307844892	seqkit	300
MN908947.3	1	29903	13061	23777	79.5138	57.8769	39.4	43.9	UT-UPHL-250307844892	seqkit	200
MN908947.3	1	29903	8608	22662	75.785	38.1758	39.4	43.9	UT-UPHL-250307844892	seqkit	100
MN908947.3	1	29903	4278	20609	68.9195	19.0555	39.4	43.9	UT-UPHL-250307844892	seqkit	50
MN908947.3	1	29903	2577	18052	60.3685	11.5221	39.4	44	UT-UPHL-250307844892	seqkit	30
MN908947.3	1	29903	819	13175	44.0591	3.68622	39.3	43.9	UT-UPHL-250307844892	seqkit	10
MN908947.3	1	29903	1366322	28176	94.2247	5978.75	39.4	43.9	UT-UPHL-250307863497	all	all
MN908947.3	1	29903	899406	27271	91.1982	3914.83	39.4	43.7	UT-UPHL-250307863497	bbnorm	10000
MN908947.3	1	29903	681081	27270	91.1949	2951.01	39.4	43.6	UT-UPHL-250307863497	bbnorm	5000
MN908947.3	1	29903	222568	27015	90.3421	952.704	39.5	43.5	UT-UPHL-250307863497	bbnorm	1000
MN908947.3	1	29903	129434	26905	89.9743	550.334	39.4	43.4	UT-UPHL-250307863497	bbnorm	500
MN908947.3	1	29903	107937	26886	89.9107	459.097	39.5	43.3	UT-UPHL-250307863497	bbnorm	400
MN908947.3	1	29903	85672	26851	89.7937	363.56	39.5	43.3	UT-UPHL-250307863497	bbnorm	300
MN908947.3	1	29903	60874	26773	89.5328	256.9	39.5	43.1	UT-UPHL-250307863497	bbnorm	200
MN908947.3	1	29903	33456	26758	89.4827	139.235	39.4	42.8	UT-UPHL-250307863497	bbnorm	100
MN908947.3	1	29903	17814	26567	88.8439	73.5422	39.4	42.4	UT-UPHL-250307863497	bbnorm	50
MN908947.3	1	29903	11249	26649	89.1181	46.2886	39.4	42.3	UT-UPHL-250307863497	bbnorm	30
MN908947.3	1	29903	3976	26526	88.7068	16.1761	39.4	41.9	UT-UPHL-250307863497	bbnorm	10
MN908947.3	1	29903	1366322	28176	94.2247	5978.75	39.4	43.9	UT-UPHL-250307863497	seqkit	10000
MN908947.3	1	29903	736905	27875	93.2181	3233.58	39.4	43.9	UT-UPHL-250307863497	seqkit	5000
MN908947.3	1	29903	145543	26273	87.8607	643.818	39.4	43.9	UT-UPHL-250307863497	seqkit	1000
MN908947.3	1	29903	73111	24699	82.5971	322.741	39.4	43.9	UT-UPHL-250307863497	seqkit	500
MN908947.3	1	29903	43763	23277	77.8417	193.561	39.4	43.9	UT-UPHL-250307863497	seqkit	400
MN908947.3	1	29903	29102	22293	74.551	128.948	39.4	43.9	UT-UPHL-250307863497	seqkit	300
MN908947.3	1	29903	21723	21573	72.1433	95.9825	39.4	43.9	UT-UPHL-250307863497	seqkit	200
MN908947.3	1	29903	14524	20867	69.7823	64.1341	39.4	43.9	UT-UPHL-250307863497	seqkit	100
MN908947.3	1	29903	7299	18954	63.3849	32.0904	39.4	43.9	UT-UPHL-250307863497	seqkit	50
MN908947.3	1	29903	4359	17885	59.8101	19.2511	39.4	43.9	UT-UPHL-250307863497	seqkit	30
MN908947.3	1	29903	1437	15343	51.3092	6.36324	39.4	44	UT-UPHL-250307863497	seqkit	10
MN908947.3	1	29903	3588793	29894	99.9699	16229.4	39.4	43.7	UT-UPHL-250307865779	all	all
MN908947.3	1	29903	2715730	29894	99.9699	12253.4	39.4	43.6	UT-UPHL-250307865779	bbnorm	10000
MN908947.3	1	29903	1672531	29894	99.9699	7502.09	39.4	43.6	UT-UPHL-250307865779	bbnorm	5000
MN908947.3	1	29903	394778	29849	99.8194	1740.38	39.4	43.4	UT-UPHL-250307865779	bbnorm	1000
MN908947.3	1	29903	201878	29844	99.8027	891.896	39.4	43.4	UT-UPHL-250307865779	bbnorm	500
MN908947.3	1	29903	161894	29841	99.7927	716.476	39.4	43.4	UT-UPHL-250307865779	bbnorm	400
MN908947.3	1	29903	121525	29837	99.7793	539.229	39.4	43.4	UT-UPHL-250307865779	bbnorm	300
MN908947.3	1	29903	80771	29827	99.7458	358.846	39.4	43.4	UT-UPHL-250307865779	bbnorm	200
MN908947.3	1	29903	40091	29744	99.4683	178.672	39.4	43.4	UT-UPHL-250307865779	bbnorm	100
MN908947.3	1	29903	20000	29721	99.3914	88.8174	39.4	43.4	UT-UPHL-250307865779	bbnorm	50
MN908947.3	1	29903	11641	29734	99.4348	51.5417	39.3	43.3	UT-UPHL-250307865779	bbnorm	30
MN908947.3	1	29903	3640	29713	99.3646	15.9791	39.3	43.1	UT-UPHL-250307865779	bbnorm	10
MN908947.3	1	29903	1862489	29891	99.9599	8403.92	39.4	43.7	UT-UPHL-250307865779	seqkit	10000
MN908947.3	1	29903	930007	29880	99.9231	4200.39	39.4	43.7	UT-UPHL-250307865779	seqkit	5000
MN908947.3	1	29903	184223	29823	99.7325	835.688	39.4	43.7	UT-UPHL-250307865779	seqkit	1000
MN908947.3	1	29903	91659	29768	99.5485	416.315	39.4	43.7	UT-UPHL-250307865779	seqkit	500
MN908947.3	1	29903	55176	29765	99.5385	250.256	39.4	43.7	UT-UPHL-250307865779	seqkit	400
MN908947.3	1	29903	36753	29758	99.5151	166.802	39.4	43.7	UT-UPHL-250307865779	seqkit	300
MN908947.3	1	29903	27561	29758	99.5151	125.115	39.4	43.7	UT-UPHL-250307865779	seqkit	200
MN908947.3	1	29903	18297	29664	99.2007	83.1178	39.4	43.7	UT-UPHL-250307865779	seqkit	100
MN908947.3	1	29903	9212	29223	97.726	41.9796	39.4	43.7	UT-UPHL-250307865779	seqkit	50
MN908947.3	1	29903	5532	28814	96.3582	25.3026	39.4	43.7	UT-UPHL-250307865779	seqkit	30
MN908947.3	1	29903	1845	26505	88.6366	8.41334	39.4	43.7	UT-UPHL-250307865779	seqkit	10
MN908947.3	1	29903	1892543	29844	99.8027	8384.98	39.4	43.7	UT-UPHL-250307871423	all	all
MN908947.3	1	29903	1375682	29832	99.7626	6060.36	39.4	43.5	UT-UPHL-250307871423	bbnorm	10000
MN908947.3	1	29903	1008799	29832	99.7626	4431.07	39.4	43.5	UT-UPHL-250307871423	bbnorm	5000
MN908947.3	1	29903	301640	29809	99.6857	1308.07	39.4	43.5	UT-UPHL-250307871423	bbnorm	1000
MN908947.3	1	29903	166355	29774	99.5686	722.196	39.4	43.3	UT-UPHL-250307871423	bbnorm	500
MN908947.3	1	29903	137313	29733	99.4315	594.67	39.4	43.3	UT-UPHL-250307871423	bbnorm	400
MN908947.3	1	29903	106084	29729	99.4181	460.417	39.4	43.2	UT-UPHL-250307871423	bbnorm	300
MN908947.3	1	29903	72885	29721	99.3914	316.116	39.5	43.2	UT-UPHL-250307871423	bbnorm	200
MN908947.3	1	29903	38432	29728	99.4148	165.836	39.5	43.2	UT-UPHL-250307871423	bbnorm	100
MN908947.3	1	29903	20041	29718	99.3813	86.5006	39.4	43.1	UT-UPHL-250307871423	bbnorm	50
MN908947.3	1	29903	12347	29697	99.3111	53.1322	39.4	42.9	UT-UPHL-250307871423	bbnorm	30
MN908947.3	1	29903	4124	29682	99.2609	17.6228	39.4	42.7	UT-UPHL-250307871423	bbnorm	10
MN908947.3	1	29903	1859400	29844	99.8027	8237.92	39.4	43.7	UT-UPHL-250307871423	seqkit	10000
MN908947.3	1	29903	927020	29802	99.6622	4113.67	39.4	43.7	UT-UPHL-250307871423	seqkit	5000
MN908947.3	1	29903	183027	28964	96.8598	817.545	39.4	43.7	UT-UPHL-250307871423	seqkit	1000
MN908947.3	1	29903	92312	27784	92.9138	410.089	39.4	43.7	UT-UPHL-250307871423	seqkit	500
MN908947.3	1	29903	55217	27455	91.8135	245.601	39.4	43.7	UT-UPHL-250307871423	seqkit	400
MN908947.3	1	29903	36648	26753	89.4659	163.457	39.4	43.7	UT-UPHL-250307871423	seqkit	300
MN908947.3	1	29903	27482	26301	87.9544	122.7	39.4	43.6	UT-UPHL-250307871423	seqkit	200
MN908947.3	1	29903	18275	25379	84.8711	81.5567	39.4	43.6	UT-UPHL-250307871423	seqkit	100
MN908947.3	1	29903	9042	24172	80.8347	40.2422	39.4	43.7	UT-UPHL-250307871423	seqkit	50
MN908947.3	1	29903	5445	22440	75.0426	24.1812	39.4	43.7	UT-UPHL-250307871423	seqkit	30
MN908947.3	1	29903	1815	18770	62.7696	8.04327	39.4	43.6	UT-UPHL-250307871423	seqkit	10
MN908947.3	1	29903	2720550	29886	99.9431	12376.7	39.4	43.6	UT-UPHL-250307881117	all	all
MN908947.3	1	29903	2190367	29886	99.9431	9946.78	39.4	43.6	UT-UPHL-250307881117	bbnorm	10000
MN908947.3	1	29903	1475618	29886	99.9431	6659.07	39.4	43.6	UT-UPHL-250307881117	bbnorm	5000
MN908947.3	1	29903	385465	29794	99.6355	1720.3	39.4	43.5	UT-UPHL-250307881117	bbnorm	1000
MN908947.3	1	29903	196563	29785	99.6054	879.182	39.4	43.5	UT-UPHL-250307881117	bbnorm	500
MN908947.3	1	29903	157481	29753	99.4984	705.754	39.4	43.4	UT-UPHL-250307881117	bbnorm	400
MN908947.3	1	29903	118229	29785	99.6054	531.154	39.4	43.5	UT-UPHL-250307881117	bbnorm	300
MN908947.3	1	29903	79226	29784	99.602	355.667	39.4	43.5	UT-UPHL-250307881117	bbnorm	200
MN908947.3	1	29903	39868	29750	99.4883	178.504	39.4	43.5	UT-UPHL-250307881117	bbnorm	100
MN908947.3	1	29903	19801	29742	99.4616	88.5652	39.4	43.4	UT-UPHL-250307881117	bbnorm	50
MN908947.3	1	29903	11711	29732	99.4282	52.1991	39.4	43.4	UT-UPHL-250307881117	bbnorm	30
MN908947.3	1	29903	3643	29717	99.378	16.3699	39.3	43.3	UT-UPHL-250307881117	bbnorm	10
MN908947.3	1	29903	1885080	29872	99.8963	8559.9	39.4	43.6	UT-UPHL-250307881117	seqkit	10000
MN908947.3	1	29903	941820	29871	99.893	4277.15	39.4	43.6	UT-UPHL-250307881117	seqkit	5000
MN908947.3	1	29903	187478	29845	99.806	854.368	39.4	43.6	UT-UPHL-250307881117	seqkit	1000
MN908947.3	1	29903	93572	29829	99.7525	426.601	39.4	43.7	UT-UPHL-250307881117	seqkit	500
MN908947.3	1	29903	56196	29797	99.6455	255.643	39.4	43.6	UT-UPHL-250307881117	seqkit	400
MN908947.3	1	29903	37481	29758	99.5151	170.566	39.4	43.6	UT-UPHL-250307881117	seqkit	300
MN908947.3	1	29903	28083	29673	99.2308	127.865	39.4	43.6	UT-UPHL-250307881117	seqkit	200
MN908947.3	1	29903	18758	29648	99.1472	85.5399	39.4	43.7	UT-UPHL-250307881117	seqkit	100
MN908947.3	1	29903	9405	29190	97.6156	42.7835	39.4	43.7	UT-UPHL-250307881117	seqkit	50
MN908947.3	1	29903	5633	28769	96.2077	25.6743	39.4	43.7	UT-UPHL-250307881117	seqkit	30
MN908947.3	1	29903	1873	26590	88.9208	8.54663	39.4	43.7	UT-UPHL-250307881117	seqkit	10
MN908947.3	1	29903	2954899	29903	100	13368.1	39.4	43.6	UT-UPHL-250307937662	all	all
MN908947.3	1	29903	2580836	29903	100	11658.6	39.4	43.5	UT-UPHL-250307937662	bbnorm	10000
MN908947.3	1	29903	1700418	29903	100	7660.72	39.4	43.5	UT-UPHL-250307937662	bbnorm	5000
MN908947.3	1	29903	399902	29828	99.7492	1776.7	39.4	43.4	UT-UPHL-250307937662	bbnorm	1000
MN908947.3	1	29903	202138	29840	99.7893	896.043	39.4	43.4	UT-UPHL-250307937662	bbnorm	500
MN908947.3	1	29903	161577	29848	99.8161	717.144	39.4	43.4	UT-UPHL-250307937662	bbnorm	400
MN908947.3	1	29903	120994	29768	99.5485	538.007	39.4	43.5	UT-UPHL-250307937662	bbnorm	300
MN908947.3	1	29903	80224	29775	99.5719	357.186	39.4	43.4	UT-UPHL-250307937662	bbnorm	200
MN908947.3	1	29903	40092	29779	99.5853	178.81	39.4	43.4	UT-UPHL-250307937662	bbnorm	100
MN908947.3	1	29903	19830	29725	99.4047	88.1185	39.4	43.4	UT-UPHL-250307937662	bbnorm	50
MN908947.3	1	29903	11666	29720	99.388	51.7794	39.4	43.4	UT-UPHL-250307937662	bbnorm	30
MN908947.3	1	29903	3593	29707	99.3445	15.9776	39.3	43.4	UT-UPHL-250307937662	bbnorm	10
MN908947.3	1	29903	1867212	29903	100	8445.28	39.4	43.6	UT-UPHL-250307937662	seqkit	10000
MN908947.3	1	29903	933644	29880	99.9231	4222.24	39.4	43.6	UT-UPHL-250307937662	seqkit	5000
MN908947.3	1	29903	184732	29774	99.5686	839.751	39.4	43.6	UT-UPHL-250307937662	seqkit	1000
MN908947.3	1	29903	92556	29771	99.5586	420.579	39.4	43.6	UT-UPHL-250307937662	seqkit	500
MN908947.3	1	29903	55386	29766	99.5419	251.948	39.4	43.6	UT-UPHL-250307937662	seqkit	400
MN908947.3	1	29903	36895	29759	99.5184	167.69	39.4	43.6	UT-UPHL-250307937662	seqkit	300
MN908947.3	1	29903	27730	29759	99.5184	126.062	39.4	43.6	UT-UPHL-250307937662	seqkit	200
MN908947.3	1	29903	18479	29752	99.495	83.8891	39.4	43.6	UT-UPHL-250307937662	seqkit	100
MN908947.3	1	29903	9244	29508	98.6791	41.7773	39.4	43.6	UT-UPHL-250307937662	seqkit	50
MN908947.3	1	29903	5562	29344	98.1306	25.1348	39.4	43.6	UT-UPHL-250307937662	seqkit	30
MN908947.3	1	29903	1850	27398	91.6229	8.44036	39.4	43.5	UT-UPHL-250307937662	seqkit	10
MN908947.3	1	29903	2693050	29895	99.9732	12181.6	39.2	43.4	UT-UPHL-250328004618	all	all
MN908947.3	1	29903	2420154	29895	99.9732	10944.3	39.2	43.3	UT-UPHL-250328004618	bbnorm	10000
MN908947.3	1	29903	1677581	29895	99.9732	7564.89	39.2	43.3	UT-UPHL-250328004618	bbnorm	5000
MN908947.3	1	29903	409905	29842	99.796	1827.08	39.2	43.3	UT-UPHL-250328004618	bbnorm	1000
MN908947.3	1	29903	207918	29865	99.8729	926.122	39.2	43.2	UT-UPHL-250328004618	bbnorm	500
MN908947.3	1	29903	166310	29834	99.7693	741.391	39.2	43.2	UT-UPHL-250328004618	bbnorm	400
MN908947.3	1	29903	124096	29842	99.796	554.283	39.2	43.2	UT-UPHL-250328004618	bbnorm	300
MN908947.3	1	29903	83191	29831	99.7592	370.514	39.2	43.1	UT-UPHL-250328004618	bbnorm	200
MN908947.3	1	29903	42422	29826	99.7425	187.677	39.1	42.9	UT-UPHL-250328004618	bbnorm	100
MN908947.3	1	29903	20979	29829	99.7525	92.3263	39	42.5	UT-UPHL-250328004618	bbnorm	50
MN908947.3	1	29903	12351	29823	99.7325	54.2577	39	42.3	UT-UPHL-250328004618	bbnorm	30
MN908947.3	1	29903	3901	29709	99.3512	17.1113	38.8	41.3	UT-UPHL-250328004618	bbnorm	10
MN908947.3	1	29903	1849362	29884	99.9365	8353.17	39.2	43.3	UT-UPHL-250328004618	seqkit	10000
MN908947.3	1	29903	927007	29880	99.9231	4179.29	39.2	43.3	UT-UPHL-250328004618	seqkit	5000
MN908947.3	1	29903	184062	29877	99.9131	833.846	39.2	43.4	UT-UPHL-250328004618	seqkit	1000
MN908947.3	1	29903	92166	29861	99.8595	417.143	39.2	43.4	UT-UPHL-250328004618	seqkit	500
MN908947.3	1	29903	55303	29830	99.7559	250.115	39.2	43.3	UT-UPHL-250328004618	seqkit	400
MN908947.3	1	29903	36826	29819	99.7191	166.647	39.2	43.3	UT-UPHL-250328004618	seqkit	300
MN908947.3	1	29903	27661	29813	99.699	124.996	39.2	43.3	UT-UPHL-250328004618	seqkit	200
MN908947.3	1	29903	18434	29794	99.6355	83.1919	39.2	43.3	UT-UPHL-250328004618	seqkit	100
MN908947.3	1	29903	9184	29786	99.6087	41.5316	39.2	43.4	UT-UPHL-250328004618	seqkit	50
MN908947.3	1	29903	5521	29424	98.3982	24.9807	39.2	43.4	UT-UPHL-250328004618	seqkit	30
MN908947.3	1	29903	1834	28514	95.355	8.33227	39.2	43.4	UT-UPHL-250328004618	seqkit	10
MN908947.3	1	29903	524859	29858	99.8495	2458.82	39.1	43.6	UT-UPHL-250328021468	all	all
MN908947.3	1	29903	524716	29858	99.8495	2458.32	39.1	43.6	UT-UPHL-250328021468	bbnorm	10000
MN908947.3	1	29903	510713	29858	99.8495	2392.57	39.1	43.6	UT-UPHL-250328021468	bbnorm	5000
MN908947.3	1	29903	267280	29858	99.8495	1254.86	39.1	43.5	UT-UPHL-250328021468	bbnorm	1000
MN908947.3	1	29903	156541	29856	99.8428	736.278	39.2	43.6	UT-UPHL-250328021468	bbnorm	500
MN908947.3	1	29903	129337	29802	99.6622	608.267	39.2	43.6	UT-UPHL-250328021468	bbnorm	400
MN908947.3	1	29903	99607	29801	99.6589	468.545	39.2	43.5	UT-UPHL-250328021468	bbnorm	300
MN908947.3	1	29903	68060	29769	99.5519	320.195	39.2	43.5	UT-UPHL-250328021468	bbnorm	200
MN908947.3	1	29903	34836	29750	99.4883	164.021	39.2	43.5	UT-UPHL-250328021468	bbnorm	100
MN908947.3	1	29903	17500	29725	99.4047	82.3684	39.2	43.4	UT-UPHL-250328021468	bbnorm	50
MN908947.3	1	29903	10492	29742	99.4616	49.3	39.2	43.3	UT-UPHL-250328021468	bbnorm	30
MN908947.3	1	29903	3353	29713	99.3646	15.6561	39.2	43.1	UT-UPHL-250328021468	bbnorm	10
MN908947.3	1	29903	524859	29858	99.8495	2458.82	39.1	43.6	UT-UPHL-250328021468	seqkit	10000
MN908947.3	1	29903	524859	29858	99.8495	2458.82	39.1	43.6	UT-UPHL-250328021468	seqkit	5000
MN908947.3	1	29903	182689	29771	99.5586	856.325	39.1	43.6	UT-UPHL-250328021468	seqkit	1000
MN908947.3	1	29903	91850	29765	99.5385	430.333	39.1	43.6	UT-UPHL-250328021468	seqkit	500
MN908947.3	1	29903	54790	29764	99.5352	256.811	39.1	43.6	UT-UPHL-250328021468	seqkit	400
MN908947.3	1	29903	36571	29762	99.5285	171.432	39.1	43.6	UT-UPHL-250328021468	seqkit	300
MN908947.3	1	29903	27248	29761	99.5251	127.696	39.1	43.6	UT-UPHL-250328021468	seqkit	200
MN908947.3	1	29903	18271	29646	99.1406	85.6333	39.1	43.6	UT-UPHL-250328021468	seqkit	100
MN908947.3	1	29903	9005	29482	98.5921	42.2739	39.1	43.6	UT-UPHL-250328021468	seqkit	50
MN908947.3	1	29903	5434	29155	97.4986	25.448	39.1	43.6	UT-UPHL-250328021468	seqkit	30
MN908947.3	1	29903	1801	25551	85.4463	8.43798	39.2	43.7	UT-UPHL-250328021468	seqkit	10
MN908947.3	1	29903	752067	29900	99.99	3557.53	39.1	43.4	UT-UPHL-250328073349	all	all
MN908947.3	1	29903	744906	29900	99.99	3523.59	39.1	43.4	UT-UPHL-250328073349	bbnorm	10000
MN908947.3	1	29903	682982	29900	99.99	3230.26	39.1	43.4	UT-UPHL-250328073349	bbnorm	5000
MN908947.3	1	29903	309993	29897	99.9799	1467.12	39.2	43.4	UT-UPHL-250328073349	bbnorm	1000
MN908947.3	1	29903	167572	29887	99.9465	793.631	39.2	43.4	UT-UPHL-250328073349	bbnorm	500
MN908947.3	1	29903	135359	29885	99.9398	641.123	39.2	43.4	UT-UPHL-250328073349	bbnorm	400
MN908947.3	1	29903	102180	29888	99.9498	483.462	39.2	43.4	UT-UPHL-250328073349	bbnorm	300
MN908947.3	1	29903	68203	29851	99.8261	322.729	39.2	43.4	UT-UPHL-250328073349	bbnorm	200
MN908947.3	1	29903	34237	29827	99.7458	161.703	39.2	43.4	UT-UPHL-250328073349	bbnorm	100
MN908947.3	1	29903	17381	29810	99.689	81.786	39.2	43.2	UT-UPHL-250328073349	bbnorm	50
MN908947.3	1	29903	10367	29821	99.7258	48.7795	39.2	43.2	UT-UPHL-250328073349	bbnorm	30
MN908947.3	1	29903	3299	29712	99.3613	15.4824	39.2	43	UT-UPHL-250328073349	bbnorm	10
MN908947.3	1	29903	752068	29900	99.99	3557.53	39.1	43.4	UT-UPHL-250328073349	seqkit	10000
MN908947.3	1	29903	752068	29900	99.99	3557.53	39.1	43.4	UT-UPHL-250328073349	seqkit	5000
MN908947.3	1	29903	184207	29853	99.8328	872.083	39.1	43.4	UT-UPHL-250328073349	seqkit	1000
MN908947.3	1	29903	91944	29818	99.7157	435.328	39.1	43.4	UT-UPHL-250328073349	seqkit	500
MN908947.3	1	29903	55216	29799	99.6522	261.293	39.1	43.4	UT-UPHL-250328073349	seqkit	400
MN908947.3	1	29903	36662	29785	99.6054	173.632	39.1	43.4	UT-UPHL-250328073349	seqkit	300
MN908947.3	1	29903	27500	29729	99.4181	130.255	39.1	43.4	UT-UPHL-250328073349	seqkit	200
MN908947.3	1	29903	18211	29708	99.3479	86.2826	39.1	43.4	UT-UPHL-250328073349	seqkit	100
MN908947.3	1	29903	9043	29460	98.5185	42.8923	39.1	43.5	UT-UPHL-250328073349	seqkit	50
MN908947.3	1	29903	5544	29246	97.8029	26.2984	39.2	43.4	UT-UPHL-250328073349	seqkit	30
MN908947.3	1	29903	1863	27817	93.0241	8.82045	39.1	43.4	UT-UPHL-250328073349	seqkit	10
MN908947.3	1	29903	1400543	29775	99.5719	6238.24	39.1	43.5	UT-UPHL-250328081009	all	all
MN908947.3	1	29903	1097109	29609	99.0168	4868.04	39.1	43.3	UT-UPHL-250328081009	bbnorm	10000
MN908947.3	1	29903	826388	29609	99.0168	3658.33	39.1	43.3	UT-UPHL-250328081009	bbnorm	5000
MN908947.3	1	29903	279597	29595	98.97	1225.43	39.1	43.2	UT-UPHL-250328081009	bbnorm	1000
MN908947.3	1	29903	162069	29526	98.7393	710.298	39.1	43.1	UT-UPHL-250328081009	bbnorm	500
MN908947.3	1	29903	134164	29552	98.8262	587.413	39.1	43.1	UT-UPHL-250328081009	bbnorm	400
MN908947.3	1	29903	105251	29517	98.7092	459.242	39.1	43	UT-UPHL-250328081009	bbnorm	300
MN908947.3	1	29903	73482	29522	98.7259	321.26	39.1	42.9	UT-UPHL-250328081009	bbnorm	200
MN908947.3	1	29903	39177	29516	98.7058	169.58	39.1	42.7	UT-UPHL-250328081009	bbnorm	100
MN908947.3	1	29903	20563	29464	98.5319	88.6609	39.1	42.6	UT-UPHL-250328081009	bbnorm	50
MN908947.3	1	29903	12343	29453	98.4951	53.1436	39.1	42.4	UT-UPHL-250328081009	bbnorm	30
MN908947.3	1	29903	4054	29450	98.4851	17.3246	39	42.1	UT-UPHL-250328081009	bbnorm	10
MN908947.3	1	29903	1400543	29775	99.5719	6238.24	39.1	43.5	UT-UPHL-250328081009	seqkit	10000
MN908947.3	1	29903	907813	29755	99.5051	4049.26	39.1	43.5	UT-UPHL-250328081009	seqkit	5000
MN908947.3	1	29903	180258	29127	97.4049	806.701	39.1	43.5	UT-UPHL-250328081009	seqkit	1000
MN908947.3	1	29903	90289	28539	95.4386	403.588	39.1	43.5	UT-UPHL-250328081009	seqkit	500
MN908947.3	1	29903	54044	28222	94.3785	241.949	39.1	43.5	UT-UPHL-250328081009	seqkit	400
MN908947.3	1	29903	35980	27581	92.2349	161.029	39.1	43.5	UT-UPHL-250328081009	seqkit	300
MN908947.3	1	29903	27000	26945	90.108	120.857	39.1	43.5	UT-UPHL-250328081009	seqkit	200
MN908947.3	1	29903	18008	26329	88.048	80.5257	39.1	43.5	UT-UPHL-250328081009	seqkit	100
MN908947.3	1	29903	9014	25109	83.9682	40.3711	39.1	43.5	UT-UPHL-250328081009	seqkit	50
MN908947.3	1	29903	5441	23268	77.8116	24.3911	39.1	43.6	UT-UPHL-250328081009	seqkit	30
MN908947.3	1	29903	1824	19783	66.1572	8.1664	39.1	43.6	UT-UPHL-250328081009	seqkit	10
MN908947.3	1	29903	2240407	29872	99.8963	9986.34	39.1	43.2	UT-UPHL-250328102207	all	all
MN908947.3	1	29903	1994466	29872	99.8963	8883.62	39.1	43.3	UT-UPHL-250328102207	bbnorm	10000
MN908947.3	1	29903	1433362	29872	99.8963	6363.6	39.2	43.2	UT-UPHL-250328102207	bbnorm	5000
MN908947.3	1	29903	399288	29848	99.8161	1735.79	39.2	43.1	UT-UPHL-250328102207	bbnorm	1000
MN908947.3	1	29903	207306	29843	99.7994	899.786	39.2	43.1	UT-UPHL-250328102207	bbnorm	500
MN908947.3	1	29903	167681	29846	99.8094	730.557	39.2	43	UT-UPHL-250328102207	bbnorm	400
MN908947.3	1	29903	127097	29845	99.806	554.929	39.2	43.1	UT-UPHL-250328102207	bbnorm	300
MN908947.3	1	29903	85708	29843	99.7994	374.218	39.2	43	UT-UPHL-250328102207	bbnorm	200
MN908947.3	1	29903	44001	29818	99.7157	190.837	39.1	42.8	UT-UPHL-250328102207	bbnorm	100
MN908947.3	1	29903	21662	29812	99.6957	93.7128	39.1	42.6	UT-UPHL-250328102207	bbnorm	50
MN908947.3	1	29903	13060	29803	99.6656	56.2653	39	42.3	UT-UPHL-250328102207	bbnorm	30
MN908947.3	1	29903	3990	29714	99.368	17.1456	38.9	41.8	UT-UPHL-250328102207	bbnorm	10
MN908947.3	1	29903	1822884	29872	99.8963	8124.69	39.1	43.2	UT-UPHL-250328102207	seqkit	10000
MN908947.3	1	29903	919270	29871	99.893	4077.15	39.1	43.2	UT-UPHL-250328102207	seqkit	5000
MN908947.3	1	29903	182240	29849	99.8194	812.547	39.1	43.2	UT-UPHL-250328102207	seqkit	1000
MN908947.3	1	29903	90744	29801	99.6589	405.45	39.2	43.3	UT-UPHL-250328102207	seqkit	500
MN908947.3	1	29903	54358	29773	99.5653	242.86	39.1	43.3	UT-UPHL-250328102207	seqkit	400
MN908947.3	1	29903	36372	29704	99.3345	162.234	39.1	43.2	UT-UPHL-250328102207	seqkit	300
MN908947.3	1	29903	27176	29695	99.3044	121.389	39.1	43.2	UT-UPHL-250328102207	seqkit	200
MN908947.3	1	29903	18133	29393	98.2945	80.8675	39.1	43.2	UT-UPHL-250328102207	seqkit	100
MN908947.3	1	29903	9041	28938	96.7729	40.4594	39.1	43.3	UT-UPHL-250328102207	seqkit	50
MN908947.3	1	29903	5442	28504	95.3215	24.3439	39.2	43.3	UT-UPHL-250328102207	seqkit	30
MN908947.3	1	29903	1818	25579	85.5399	8.08845	39.2	43.2	UT-UPHL-250328102207	seqkit	10
MN908947.3	1	29903	1233550	29602	98.9934	5393.06	39.1	43.1	UT-UPHL-250328107108	all	all
MN908947.3	1	29903	918951	29554	98.8329	4003.01	39.2	43	UT-UPHL-250328107108	bbnorm	10000
MN908947.3	1	29903	682765	29550	98.8195	2961.53	39.2	43	UT-UPHL-250328107108	bbnorm	5000
MN908947.3	1	29903	244767	29541	98.7894	1049.99	39.2	42.9	UT-UPHL-250328107108	bbnorm	1000
MN908947.3	1	29903	144920	29476	98.572	621.271	39.2	42.8	UT-UPHL-250328107108	bbnorm	500
MN908947.3	1	29903	121726	29448	98.4784	521.401	39.2	42.8	UT-UPHL-250328107108	bbnorm	400
MN908947.3	1	29903	96887	29472	98.5587	414.822	39.2	42.8	UT-UPHL-250328107108	bbnorm	300
MN908947.3	1	29903	69609	29471	98.5553	298.326	39.2	42.7	UT-UPHL-250328107108	bbnorm	200
MN908947.3	1	29903	38411	29395	98.3012	163.223	39.2	42.5	UT-UPHL-250328107108	bbnorm	100
MN908947.3	1	29903	20750	29275	97.8999	88.0426	39.1	42.4	UT-UPHL-250328107108	bbnorm	50
MN908947.3	1	29903	12942	29233	97.7594	54.7166	39.2	42.2	UT-UPHL-250328107108	bbnorm	30
MN908947.3	1	29903	4282	29270	97.8832	17.9971	39.2	41.8	UT-UPHL-250328107108	bbnorm	10
MN908947.3	1	29903	1233550	29602	98.9934	5393.06	39.1	43.1	UT-UPHL-250328107108	seqkit	10000
MN908947.3	1	29903	674199	29591	98.9566	2950.15	39.1	43.1	UT-UPHL-250328107108	seqkit	5000
MN908947.3	1	29903	133418	29039	97.1107	587.694	39.2	43.1	UT-UPHL-250328107108	seqkit	1000
MN908947.3	1	29903	66718	28133	94.0809	293.603	39.2	43.1	UT-UPHL-250328107108	seqkit	500
MN908947.3	1	29903	40097	26872	89.8639	176.192	39.1	43.1	UT-UPHL-250328107108	seqkit	400
MN908947.3	1	29903	26758	26001	86.9511	117.783	39.1	43.1	UT-UPHL-250328107108	seqkit	300
MN908947.3	1	29903	20068	25403	84.9513	88.2471	39.2	43.1	UT-UPHL-250328107108	seqkit	200
MN908947.3	1	29903	13356	24342	81.4032	58.7804	39.2	43.1	UT-UPHL-250328107108	seqkit	100
MN908947.3	1	29903	6760	22056	73.7585	29.7217	39.2	43.1	UT-UPHL-250328107108	seqkit	50
MN908947.3	1	29903	4044	20097	67.2073	17.6747	39.1	43.1	UT-UPHL-250328107108	seqkit	30
MN908947.3	1	29903	1335	15808	52.8643	5.86239	39.1	43.1	UT-UPHL-250328107108	seqkit	10
MN908947.3	1	29903	591510	29876	99.9097	2774.61	39.1	43.4	UT-UPHL-250328141280	all	all
MN908947.3	1	29903	591319	29876	99.9097	2773.96	39.1	43.4	UT-UPHL-250328141280	bbnorm	10000
MN908947.3	1	29903	581939	29876	99.9097	2729.94	39.1	43.4	UT-UPHL-250328141280	bbnorm	5000
MN908947.3	1	29903	294887	29876	99.9097	1384.65	39.1	43.3	UT-UPHL-250328141280	bbnorm	1000
MN908947.3	1	29903	164326	29823	99.7325	771.711	39.2	43.4	UT-UPHL-250328141280	bbnorm	500
MN908947.3	1	29903	134291	29824	99.7358	630.678	39.2	43.4	UT-UPHL-250328141280	bbnorm	400
MN908947.3	1	29903	102509	29824	99.7358	481.527	39.2	43.4	UT-UPHL-250328141280	bbnorm	300
MN908947.3	1	29903	69433	29824	99.7358	325.977	39.2	43.3	UT-UPHL-250328141280	bbnorm	200
MN908947.3	1	29903	35353	29820	99.7224	166.178	39.2	43.3	UT-UPHL-250328141280	bbnorm	100
MN908947.3	1	29903	17842	29738	99.4482	83.6722	39.2	43.2	UT-UPHL-250328141280	bbnorm	50
MN908947.3	1	29903	10638	29728	99.4148	49.7454	39.2	43.2	UT-UPHL-250328141280	bbnorm	30
MN908947.3	1	29903	3489	29707	99.3445	16.3515	39.2	43	UT-UPHL-250328141280	bbnorm	10
MN908947.3	1	29903	591510	29876	99.9097	2774.61	39.1	43.4	UT-UPHL-250328141280	seqkit	10000
MN908947.3	1	29903	591510	29876	99.9097	2774.61	39.1	43.4	UT-UPHL-250328141280	seqkit	5000
MN908947.3	1	29903	185507	29865	99.8729	870.805	39.1	43.4	UT-UPHL-250328141280	seqkit	1000
MN908947.3	1	29903	92842	29817	99.7124	436.001	39.1	43.5	UT-UPHL-250328141280	seqkit	500
MN908947.3	1	29903	55771	29817	99.7124	261.633	39.1	43.5	UT-UPHL-250328141280	seqkit	400
MN908947.3	1	29903	37034	29815	99.7057	173.732	39.1	43.5	UT-UPHL-250328141280	seqkit	300
MN908947.3	1	29903	27674	29732	99.4282	129.896	39.1	43.5	UT-UPHL-250328141280	seqkit	200
MN908947.3	1	29903	18433	29726	99.4081	86.517	39.1	43.5	UT-UPHL-250328141280	seqkit	100
MN908947.3	1	29903	9110	29673	99.2308	42.7103	39.1	43.5	UT-UPHL-250328141280	seqkit	50
MN908947.3	1	29903	5526	29319	98.047	25.8863	39.1	43.5	UT-UPHL-250328141280	seqkit	30
MN908947.3	1	29903	1859	26471	88.5229	8.69147	39.1	43.5	UT-UPHL-250328141280	seqkit	10
MN908947.3	1	29903	2585640	29887	99.9465	11767.3	39.1	43.3	UT-UPHL-250328154532	all	all
MN908947.3	1	29903	2384854	29887	99.9465	10848.1	39.1	43.3	UT-UPHL-250328154532	bbnorm	10000
MN908947.3	1	29903	1669701	29887	99.9465	7576.58	39.2	43.3	UT-UPHL-250328154532	bbnorm	5000
MN908947.3	1	29903	396772	29847	99.8127	1776.14	39.2	43.2	UT-UPHL-250328154532	bbnorm	1000
MN908947.3	1	29903	202405	29845	99.806	901.716	39.2	43.1	UT-UPHL-250328154532	bbnorm	500
MN908947.3	1	29903	162080	29836	99.7759	722.547	39.2	43.1	UT-UPHL-250328154532	bbnorm	400
MN908947.3	1	29903	121869	29841	99.7927	543.232	39.2	43.1	UT-UPHL-250328154532	bbnorm	300
MN908947.3	1	29903	80825	29834	99.7693	361.619	39.1	43	UT-UPHL-250328154532	bbnorm	200
MN908947.3	1	29903	41098	29840	99.7893	182.292	39.1	42.8	UT-UPHL-250328154532	bbnorm	100
MN908947.3	1	29903	20579	29805	99.6723	91.1862	39	42.5	UT-UPHL-250328154532	bbnorm	50
MN908947.3	1	29903	12187	29785	99.6054	53.9015	39	42.2	UT-UPHL-250328154532	bbnorm	30
MN908947.3	1	29903	3862	29717	99.378	16.8692	38.8	41.3	UT-UPHL-250328154532	bbnorm	10
MN908947.3	1	29903	1827524	29887	99.9465	8306.38	39.1	43.3	UT-UPHL-250328154532	seqkit	10000
MN908947.3	1	29903	908631	29884	99.9365	4140.54	39.1	43.3	UT-UPHL-250328154532	seqkit	5000
MN908947.3	1	29903	180735	29845	99.806	825.367	39.1	43.3	UT-UPHL-250328154532	seqkit	1000
MN908947.3	1	29903	90605	29824	99.7358	413.306	39.1	43.3	UT-UPHL-250328154532	seqkit	500
MN908947.3	1	29903	54277	29823	99.7325	247.916	39.1	43.3	UT-UPHL-250328154532	seqkit	400
MN908947.3	1	29903	36218	29820	99.7224	165.419	39.1	43.3	UT-UPHL-250328154532	seqkit	300
MN908947.3	1	29903	27129	29819	99.7191	123.898	39.1	43.3	UT-UPHL-250328154532	seqkit	200
MN908947.3	1	29903	18156	29804	99.6689	83.0447	39.1	43.4	UT-UPHL-250328154532	seqkit	100
MN908947.3	1	29903	9091	29642	99.1272	41.6247	39.1	43.3	UT-UPHL-250328154532	seqkit	50
MN908947.3	1	29903	5447	29447	98.4751	24.9319	39.1	43.3	UT-UPHL-250328154532	seqkit	30
MN908947.3	1	29903	1795	27973	93.5458	8.20503	39.1	43.2	UT-UPHL-250328154532	seqkit	10
MN908947.3	1	29903	465984	29804	99.6689	2174.71	39.1	43.6	UT-UPHL-250328155192	all	all
MN908947.3	1	29903	465847	29804	99.6689	2174.25	39.1	43.6	UT-UPHL-250328155192	bbnorm	10000
MN908947.3	1	29903	465642	29804	99.6689	2173.4	39.1	43.6	UT-UPHL-250328155192	bbnorm	5000
MN908947.3	1	29903	266156	29804	99.6689	1243.51	39.2	43.5	UT-UPHL-250328155192	bbnorm	1000
MN908947.3	1	29903	156145	29754	99.5017	729.415	39.2	43.5	UT-UPHL-250328155192	bbnorm	500
MN908947.3	1	29903	128056	29804	99.6689	598.7	39.2	43.5	UT-UPHL-250328155192	bbnorm	400
MN908947.3	1	29903	98611	29800	99.6556	460.785	39.2	43.5	UT-UPHL-250328155192	bbnorm	300
MN908947.3	1	29903	67497	29746	99.475	314.937	39.2	43.5	UT-UPHL-250328155192	bbnorm	200
MN908947.3	1	29903	34740	29750	99.4883	162.018	39.2	43.5	UT-UPHL-250328155192	bbnorm	100
MN908947.3	1	29903	17706	29732	99.4282	82.4058	39.2	43.4	UT-UPHL-250328155192	bbnorm	50
MN908947.3	1	29903	10627	29731	99.4248	49.4875	39.2	43.3	UT-UPHL-250328155192	bbnorm	30
MN908947.3	1	29903	3479	29713	99.3646	16.1318	39.2	43.2	UT-UPHL-250328155192	bbnorm	10
MN908947.3	1	29903	465985	29804	99.6689	2174.71	39.1	43.6	UT-UPHL-250328155192	seqkit	10000
MN908947.3	1	29903	465985	29804	99.6689	2174.71	39.1	43.6	UT-UPHL-250328155192	seqkit	5000
MN908947.3	1	29903	183105	29757	99.5118	854.419	39.1	43.6	UT-UPHL-250328155192	seqkit	1000
MN908947.3	1	29903	91636	29756	99.5084	427.841	39.1	43.6	UT-UPHL-250328155192	seqkit	500
MN908947.3	1	29903	55030	29554	98.8329	256.808	39.1	43.6	UT-UPHL-250328155192	seqkit	400
MN908947.3	1	29903	36726	29519	98.7158	171.483	39.1	43.5	UT-UPHL-250328155192	seqkit	300
MN908947.3	1	29903	27489	29472	98.5587	128.343	39.1	43.5	UT-UPHL-250328155192	seqkit	200
MN908947.3	1	29903	18306	29324	98.0637	85.5149	39.1	43.6	UT-UPHL-250328155192	seqkit	100
MN908947.3	1	29903	9059	28784	96.2579	42.3101	39.1	43.6	UT-UPHL-250328155192	seqkit	50
MN908947.3	1	29903	5466	28453	95.151	25.444	39.1	43.6	UT-UPHL-250328155192	seqkit	30
MN908947.3	1	29903	1837	26283	87.8942	8.51711	39.1	43.6	UT-UPHL-250328155192	seqkit	10
MN908947.3	1	29903	2477500	29903	100	11326.7	39.1	43.3	UT-UPHL-250328164431	all	all
MN908947.3	1	29903	2301427	29903	100	10514.6	39.1	43.3	UT-UPHL-250328164431	bbnorm	10000
MN908947.3	1	29903	1638864	29903	100	7470.5	39.1	43.3	UT-UPHL-250328164431	bbnorm	5000
MN908947.3	1	29903	394521	29898	99.9833	1767.99	39.2	43.2	UT-UPHL-250328164431	bbnorm	1000
MN908947.3	1	29903	200976	29868	99.883	896.549	39.2	43.1	UT-UPHL-250328164431	bbnorm	500
MN908947.3	1	29903	161095	29884	99.9365	719.054	39.2	43.1	UT-UPHL-250328164431	bbnorm	400
MN908947.3	1	29903	120629	29885	99.9398	539.478	39.2	43.1	UT-UPHL-250328164431	bbnorm	300
MN908947.3	1	29903	80082	29835	99.7726	358.445	39.1	43	UT-UPHL-250328164431	bbnorm	200
MN908947.3	1	29903	40468	29883	99.9331	180.454	39.1	42.8	UT-UPHL-250328164431	bbnorm	100
MN908947.3	1	29903	20439	29809	99.6857	90.6304	39	42.5	UT-UPHL-250328164431	bbnorm	50
MN908947.3	1	29903	11940	29798	99.6489	52.7899	38.9	42.3	UT-UPHL-250328164431	bbnorm	30
MN908947.3	1	29903	3818	29749	99.485	16.5849	38.8	41.4	UT-UPHL-250328164431	bbnorm	10
MN908947.3	1	29903	1819322	29903	100	8302.97	39.1	43.3	UT-UPHL-250328164431	seqkit	10000
MN908947.3	1	29903	910769	29903	100	4153.25	39.1	43.3	UT-UPHL-250328164431	seqkit	5000
MN908947.3	1	29903	181359	29899	99.9866	829.17	39.1	43.3	UT-UPHL-250328164431	seqkit	1000
MN908947.3	1	29903	90770	29835	99.7726	414.498	39.1	43.3	UT-UPHL-250328164431	seqkit	500
MN908947.3	1	29903	54461	29834	99.7693	249.081	39.1	43.3	UT-UPHL-250328164431	seqkit	400
MN908947.3	1	29903	36385	29831	99.7592	166.227	39.1	43.3	UT-UPHL-250328164431	seqkit	300
MN908947.3	1	29903	27308	29819	99.7191	124.724	39.1	43.3	UT-UPHL-250328164431	seqkit	200
MN908947.3	1	29903	18155	29729	99.4181	82.9602	39.1	43.3	UT-UPHL-250328164431	seqkit	100
MN908947.3	1	29903	9078	29722	99.3947	41.498	39.1	43.3	UT-UPHL-250328164431	seqkit	50
MN908947.3	1	29903	5412	29595	98.97	24.8027	39.1	43.3	UT-UPHL-250328164431	seqkit	30
MN908947.3	1	29903	1800	28680	95.9101	8.23944	39	43.3	UT-UPHL-250328164431	seqkit	10
MN908947.3	1	29903	1922625	29870	99.8896	8620.71	39.2	43.5	UT-UPHL-250328168923	all	all
MN908947.3	1	29903	1648583	29870	99.8896	7374.03	39.1	43.4	UT-UPHL-250328168923	bbnorm	10000
MN908947.3	1	29903	1138277	29870	99.8896	5074.86	39.2	43.3	UT-UPHL-250328168923	bbnorm	5000
MN908947.3	1	29903	330211	29859	99.8529	1456.9	39.2	43.3	UT-UPHL-250328168923	bbnorm	1000
MN908947.3	1	29903	180666	29800	99.6556	796.167	39.2	43.2	UT-UPHL-250328168923	bbnorm	500
MN908947.3	1	29903	147861	29832	99.7626	651.432	39.2	43.2	UT-UPHL-250328168923	bbnorm	400
MN908947.3	1	29903	113307	29785	99.6054	499.626	39.2	43.1	UT-UPHL-250328168923	bbnorm	300
MN908947.3	1	29903	77915	29797	99.6455	342.03	39.2	43	UT-UPHL-250328168923	bbnorm	200
MN908947.3	1	29903	40587	29779	99.5853	177.567	39.1	42.8	UT-UPHL-250328168923	bbnorm	100
MN908947.3	1	29903	20753	29762	99.5285	90.4437	39.1	42.5	UT-UPHL-250328168923	bbnorm	50
MN908947.3	1	29903	12549	29748	99.4817	54.2725	39.1	42.2	UT-UPHL-250328168923	bbnorm	30
MN908947.3	1	29903	4056	29736	99.4415	17.3839	39	41.5	UT-UPHL-250328168923	bbnorm	10
MN908947.3	1	29903	1727850	29870	99.8896	7747.13	39.2	43.5	UT-UPHL-250328168923	seqkit	10000
MN908947.3	1	29903	858371	29866	99.8763	3862.4	39.2	43.5	UT-UPHL-250328168923	seqkit	5000
MN908947.3	1	29903	170592	29801	99.6589	770.576	39.2	43.5	UT-UPHL-250328168923	seqkit	1000
MN908947.3	1	29903	85384	29550	98.8195	385.063	39.2	43.5	UT-UPHL-250328168923	seqkit	500
MN908947.3	1	29903	51231	29447	98.4751	230.876	39.2	43.5	UT-UPHL-250328168923	seqkit	400
MN908947.3	1	29903	34106	28883	96.589	153.892	39.2	43.5	UT-UPHL-250328168923	seqkit	300
MN908947.3	1	29903	25626	28360	94.84	115.416	39.2	43.5	UT-UPHL-250328168923	seqkit	200
MN908947.3	1	29903	17002	27968	93.5291	76.5602	39.2	43.5	UT-UPHL-250328168923	seqkit	100
MN908947.3	1	29903	8467	26557	88.8105	38.1227	39.2	43.5	UT-UPHL-250328168923	seqkit	50
MN908947.3	1	29903	5087	25717	86.0014	22.9138	39.1	43.4	UT-UPHL-250328168923	seqkit	30
MN908947.3	1	29903	1674	22247	74.3972	7.56018	39.2	43.4	UT-UPHL-250328168923	seqkit	10
MN908947.3	1	29903	191878	28730	96.0773	897.46	39.1	43.7	UT-UPHL-250328169790	all	all
MN908947.3	1	29903	191778	27995	93.6194	897.073	39.1	43.7	UT-UPHL-250328169790	bbnorm	10000
MN908947.3	1	29903	176991	27995	93.6194	827.105	39.1	43.7	UT-UPHL-250328169790	bbnorm	5000
MN908947.3	1	29903	106923	27995	93.6194	498.704	39.2	43.5	UT-UPHL-250328169790	bbnorm	1000
MN908947.3	1	29903	72504	27992	93.6093	338.112	39.2	43.4	UT-UPHL-250328169790	bbnorm	500
MN908947.3	1	29903	63044	27944	93.4488	293.792	39.2	43.4	UT-UPHL-250328169790	bbnorm	400
MN908947.3	1	29903	51256	27942	93.4421	238.677	39.2	43.4	UT-UPHL-250328169790	bbnorm	300
MN908947.3	1	29903	37795	27784	92.9138	176.182	39.2	43.5	UT-UPHL-250328169790	bbnorm	200
MN908947.3	1	29903	21783	27863	93.1779	101.491	39.2	43.5	UT-UPHL-250328169790	bbnorm	100
MN908947.3	1	29903	12320	27632	92.4054	57.2334	39.2	43.4	UT-UPHL-250328169790	bbnorm	50
MN908947.3	1	29903	7896	27424	91.7099	36.8414	39.2	43.3	UT-UPHL-250328169790	bbnorm	30
MN908947.3	1	29903	2969	27255	91.1447	13.8057	39.1	43	UT-UPHL-250328169790	bbnorm	10
MN908947.3	1	29903	191878	28730	96.0773	897.46	39.1	43.7	UT-UPHL-250328169790	seqkit	10000
MN908947.3	1	29903	191878	28730	96.0773	897.46	39.1	43.7	UT-UPHL-250328169790	seqkit	5000
MN908947.3	1	29903	181506	28717	96.0338	849.434	39.1	43.7	UT-UPHL-250328169790	seqkit	1000
MN908947.3	1	29903	90336	27629	92.3954	422.43	39.2	43.7	UT-UPHL-250328169790	seqkit	500
MN908947.3	1	29903	54203	26098	87.2755	253.408	39.2	43.7	UT-UPHL-250328169790	seqkit	400
MN908947.3	1	29903	36383	25243	84.4163	169.866	39.1	43.7	UT-UPHL-250328169790	seqkit	300
MN908947.3	1	29903	27042	24799	82.9315	126.335	39.2	43.7	UT-UPHL-250328169790	seqkit	200
MN908947.3	1	29903	18021	24137	80.7177	84.1567	39.2	43.7	UT-UPHL-250328169790	seqkit	100
MN908947.3	1	29903	8975	22274	74.4875	41.8666	39.2	43.7	UT-UPHL-250328169790	seqkit	50
MN908947.3	1	29903	5331	20460	68.4212	24.8687	39.2	43.8	UT-UPHL-250328169790	seqkit	30
MN908947.3	1	29903	1800	16404	54.8574	8.40337	39.1	43.7	UT-UPHL-250328169790	seqkit	10
MN908947.3	1	29903	444653	29867	99.8796	2094.2	39.1	43.5	UT-UPHL-250328212660	all	all
MN908947.3	1	29903	444513	29867	99.8796	2093.71	39.1	43.5	UT-UPHL-250328212660	bbnorm	10000
MN908947.3	1	29903	444189	29867	99.8796	2092.31	39.1	43.5	UT-UPHL-250328212660	bbnorm	5000
MN908947.3	1	29903	268837	29867	99.8796	1269.28	39.2	43.5	UT-UPHL-250328212660	bbnorm	1000
MN908947.3	1	29903	155971	29867	99.8796	736.872	39.2	43.5	UT-UPHL-250328212660	bbnorm	500
MN908947.3	1	29903	128066	29867	99.8796	605.203	39.2	43.5	UT-UPHL-250328212660	bbnorm	400
MN908947.3	1	29903	98723	29863	99.8662	466.549	39.2	43.5	UT-UPHL-250328212660	bbnorm	300
MN908947.3	1	29903	67825	29828	99.7492	320.222	39.2	43.5	UT-UPHL-250328212660	bbnorm	200
MN908947.3	1	29903	34440	29749	99.485	162.472	39.2	43.5	UT-UPHL-250328212660	bbnorm	100
MN908947.3	1	29903	17170	29722	99.3947	81.0734	39.2	43.4	UT-UPHL-250328212660	bbnorm	50
MN908947.3	1	29903	10321	29730	99.4215	48.6009	39.2	43.4	UT-UPHL-250328212660	bbnorm	30
MN908947.3	1	29903	3435	29680	99.2543	16.1452	39.2	43.2	UT-UPHL-250328212660	bbnorm	10
MN908947.3	1	29903	444652	29867	99.8796	2094.2	39.1	43.5	UT-UPHL-250328212660	seqkit	10000
MN908947.3	1	29903	444652	29867	99.8796	2094.2	39.1	43.5	UT-UPHL-250328212660	seqkit	5000
MN908947.3	1	29903	184780	29830	99.7559	869.675	39.1	43.5	UT-UPHL-250328212660	seqkit	1000
MN908947.3	1	29903	92629	29732	99.4282	436.168	39.1	43.5	UT-UPHL-250328212660	seqkit	500
MN908947.3	1	29903	55491	29729	99.4181	261.337	39.1	43.5	UT-UPHL-250328212660	seqkit	400
MN908947.3	1	29903	37000	29717	99.378	174.3	39.1	43.5	UT-UPHL-250328212660	seqkit	300
MN908947.3	1	29903	27738	29716	99.3746	130.621	39.1	43.5	UT-UPHL-250328212660	seqkit	200
MN908947.3	1	29903	18419	29691	99.291	86.7298	39.1	43.5	UT-UPHL-250328212660	seqkit	100
MN908947.3	1	29903	9180	29352	98.1574	43.2123	39.1	43.5	UT-UPHL-250328212660	seqkit	50
MN908947.3	1	29903	5531	29237	97.7728	26.0145	39.1	43.5	UT-UPHL-250328212660	seqkit	30
MN908947.3	1	29903	1844	27209	90.9909	8.65331	39.1	43.6	UT-UPHL-250328212660	seqkit	10
MN908947.3	1	29903	431397	29861	99.8595	2033.96	39.1	43.5	UT-UPHL-250328230324	all	all
MN908947.3	1	29903	431228	29861	99.8595	2033.38	39.1	43.5	UT-UPHL-250328230324	bbnorm	10000
MN908947.3	1	29903	426791	29861	99.8595	2012.24	39.1	43.5	UT-UPHL-250328230324	bbnorm	5000
MN908947.3	1	29903	260834	29861	99.8595	1230.23	39.1	43.4	UT-UPHL-250328230324	bbnorm	1000
MN908947.3	1	29903	156892	29861	99.8595	740.65	39.1	43.5	UT-UPHL-250328230324	bbnorm	500
MN908947.3	1	29903	129771	29861	99.8595	613.229	39.2	43.5	UT-UPHL-250328230324	bbnorm	400
MN908947.3	1	29903	100523	29861	99.8595	474.839	39.2	43.5	UT-UPHL-250328230324	bbnorm	300
MN908947.3	1	29903	68337	29830	99.7559	322.703	39.2	43.5	UT-UPHL-250328230324	bbnorm	200
MN908947.3	1	29903	34397	29796	99.6422	162.19	39.2	43.4	UT-UPHL-250328230324	bbnorm	100
MN908947.3	1	29903	17093	29783	99.5987	80.8428	39.2	43.4	UT-UPHL-250328230324	bbnorm	50
MN908947.3	1	29903	10236	29768	99.5485	48.233	39.2	43.3	UT-UPHL-250328230324	bbnorm	30
MN908947.3	1	29903	3346	29716	99.3746	15.7557	39.1	43.1	UT-UPHL-250328230324	bbnorm	10
MN908947.3	1	29903	431398	29861	99.8595	2033.96	39.1	43.5	UT-UPHL-250328230324	seqkit	10000
MN908947.3	1	29903	431398	29861	99.8595	2033.96	39.1	43.5	UT-UPHL-250328230324	seqkit	5000
MN908947.3	1	29903	183270	29824	99.7358	863.887	39.1	43.5	UT-UPHL-250328230324	seqkit	1000
MN908947.3	1	29903	91792	29817	99.7124	432.594	39.1	43.5	UT-UPHL-250328230324	seqkit	500
MN908947.3	1	29903	55032	29738	99.4482	259.495	39.1	43.5	UT-UPHL-250328230324	seqkit	400
MN908947.3	1	29903	36657	29735	99.4382	172.962	39.1	43.5	UT-UPHL-250328230324	seqkit	300
MN908947.3	1	29903	27535	29727	99.4114	129.857	39.1	43.5	UT-UPHL-250328230324	seqkit	200
MN908947.3	1	29903	18296	29711	99.3579	86.3802	39.1	43.5	UT-UPHL-250328230324	seqkit	100
MN908947.3	1	29903	9141	29607	99.0101	43.1594	39.1	43.6	UT-UPHL-250328230324	seqkit	50
MN908947.3	1	29903	5476	29304	97.9969	25.8812	39.1	43.6	UT-UPHL-250328230324	seqkit	30
MN908947.3	1	29903	1811	27048	90.4525	8.59017	39.1	43.6	UT-UPHL-250328230324	seqkit	10
MN908947.3	1	29903	2855984	29903	100	12972.3	39.1	43.3	UT-UPHL-250328257261	all	all
MN908947.3	1	29903	2521008	29903	100	11439.4	39.1	43.3	UT-UPHL-250328257261	bbnorm	10000
MN908947.3	1	29903	1705884	29903	100	7722.05	39.1	43.3	UT-UPHL-250328257261	bbnorm	5000
MN908947.3	1	29903	403891	29879	99.9197	1798.43	39.2	43.2	UT-UPHL-250328257261	bbnorm	1000
MN908947.3	1	29903	203725	29876	99.9097	904.129	39.2	43.1	UT-UPHL-250328257261	bbnorm	500
MN908947.3	1	29903	162786	29836	99.7759	723.484	39.1	43.1	UT-UPHL-250328257261	bbnorm	400
MN908947.3	1	29903	121805	29880	99.9231	542.726	39.1	43	UT-UPHL-250328257261	bbnorm	300
MN908947.3	1	29903	81470	29843	99.7994	362.245	39.1	42.9	UT-UPHL-250328257261	bbnorm	200
MN908947.3	1	29903	41382	29841	99.7927	182.926	39.1	42.7	UT-UPHL-250328257261	bbnorm	100
MN908947.3	1	29903	20693	29830	99.7559	91.1268	39	42.4	UT-UPHL-250328257261	bbnorm	50
MN908947.3	1	29903	12053	29729	99.4181	52.9197	39	42.2	UT-UPHL-250328257261	bbnorm	30
MN908947.3	1	29903	3805	29772	99.5619	16.4061	38.8	41.1	UT-UPHL-250328257261	bbnorm	10
MN908947.3	1	29903	1808729	29903	100	8194.88	39.1	43.3	UT-UPHL-250328257261	seqkit	10000
MN908947.3	1	29903	904242	29896	99.9766	4098.01	39.1	43.3	UT-UPHL-250328257261	seqkit	5000
MN908947.3	1	29903	179332	29832	99.7626	816.85	39.1	43.3	UT-UPHL-250328257261	seqkit	1000
MN908947.3	1	29903	89674	29826	99.7425	408.496	39.1	43.4	UT-UPHL-250328257261	seqkit	500
MN908947.3	1	29903	53756	29819	99.7191	245.267	39.1	43.4	UT-UPHL-250328257261	seqkit	400
MN908947.3	1	29903	35864	29738	99.4482	163.545	39.1	43.4	UT-UPHL-250328257261	seqkit	300
MN908947.3	1	29903	26909	29737	99.4449	122.778	39.1	43.4	UT-UPHL-250328257261	seqkit	200
MN908947.3	1	29903	17888	29729	99.4181	81.7645	39.2	43.4	UT-UPHL-250328257261	seqkit	100
MN908947.3	1	29903	8962	29647	99.1439	40.9418	39.2	43.4	UT-UPHL-250328257261	seqkit	50
MN908947.3	1	29903	5377	29436	98.4383	24.5813	39.1	43.4	UT-UPHL-250328257261	seqkit	30
MN908947.3	1	29903	1786	27890	93.2682	8.17189	39.1	43.3	UT-UPHL-250328257261	seqkit	10
MN908947.3	1	29903	140358	29815	99.7057	661.727	39.2	43.4	UT-UPHL-250328260822	all	all
MN908947.3	1	29903	140270	29703	99.3312	661.412	39.2	43.4	UT-UPHL-250328260822	bbnorm	10000
MN908947.3	1	29903	140270	29703	99.3312	661.412	39.2	43.4	UT-UPHL-250328260822	bbnorm	5000
MN908947.3	1	29903	132609	29703	99.3312	625.401	39.2	43.4	UT-UPHL-250328260822	bbnorm	1000
MN908947.3	1	29903	102720	29696	99.3078	484.259	39.2	43.4	UT-UPHL-250328260822	bbnorm	500
MN908947.3	1	29903	89742	29696	99.3078	423.151	39.2	43.4	UT-UPHL-250328260822	bbnorm	400
MN908947.3	1	29903	75733	29696	99.3078	357.04	39.2	43.4	UT-UPHL-250328260822	bbnorm	300
MN908947.3	1	29903	56527	29696	99.3078	266.332	39.2	43.4	UT-UPHL-250328260822	bbnorm	200
MN908947.3	1	29903	31800	29690	99.2877	149.78	39.2	43.4	UT-UPHL-250328260822	bbnorm	100
MN908947.3	1	29903	16551	29679	99.2509	78.045	39.3	43.4	UT-UPHL-250328260822	bbnorm	50
MN908947.3	1	29903	10094	29546	98.8061	47.672	39.3	43.4	UT-UPHL-250328260822	bbnorm	30
MN908947.3	1	29903	3353	29462	98.5252	15.8533	39.3	43.4	UT-UPHL-250328260822	bbnorm	10
MN908947.3	1	29903	140359	29815	99.7057	661.731	39.2	43.4	UT-UPHL-250328260822	seqkit	10000
MN908947.3	1	29903	140358	29815	99.7057	661.727	39.2	43.4	UT-UPHL-250328260822	seqkit	1000
MN908947.3	1	29903	140358	29815	99.7057	661.727	39.2	43.4	UT-UPHL-250328260822	seqkit	5000
MN908947.3	1	29903	92420	29813	99.699	435.76	39.2	43.4	UT-UPHL-250328260822	seqkit	500
MN908947.3	1	29903	54954	29790	99.6221	259.304	39.2	43.4	UT-UPHL-250328260822	seqkit	400
MN908947.3	1	29903	36857	29784	99.602	173.896	39.2	43.4	UT-UPHL-250328260822	seqkit	300
MN908947.3	1	29903	27566	29779	99.5853	130.055	39.2	43.4	UT-UPHL-250328260822	seqkit	200
MN908947.3	1	29903	18061	29715	99.3713	85.19	39.1	43.3	UT-UPHL-250328260822	seqkit	100
MN908947.3	1	29903	9231	29428	98.4115	43.5638	39.1	43.3	UT-UPHL-250328260822	seqkit	50
MN908947.3	1	29903	5449	28650	95.8098	25.7318	39.1	43.4	UT-UPHL-250328260822	seqkit	30
MN908947.3	1	29903	1840	26327	88.0413	8.72478	39.1	43.4	UT-UPHL-250328260822	seqkit	10
MN908947.3	1	29903	500119	29836	99.7759	2359.13	39.1	43.4	UT-UPHL-250328292736	all	all
MN908947.3	1	29903	499989	29836	99.7759	2358.65	39.1	43.4	UT-UPHL-250328292736	bbnorm	10000
MN908947.3	1	29903	490492	29836	99.7759	2313.61	39.1	43.4	UT-UPHL-250328292736	bbnorm	5000
MN908947.3	1	29903	263848	29836	99.7759	1245.89	39.1	43.4	UT-UPHL-250328292736	bbnorm	1000
MN908947.3	1	29903	155466	29814	99.7024	734.823	39.2	43.4	UT-UPHL-250328292736	bbnorm	500
MN908947.3	1	29903	127844	29805	99.6723	604.224	39.2	43.4	UT-UPHL-250328292736	bbnorm	400
MN908947.3	1	29903	98261	29805	99.6723	464.388	39.2	43.4	UT-UPHL-250328292736	bbnorm	300
MN908947.3	1	29903	67484	29791	99.6255	318.922	39.2	43.4	UT-UPHL-250328292736	bbnorm	200
MN908947.3	1	29903	34194	29785	99.6054	161.511	39.2	43.4	UT-UPHL-250328292736	bbnorm	100
MN908947.3	1	29903	17069	29724	99.4014	80.6619	39.2	43.3	UT-UPHL-250328292736	bbnorm	50
MN908947.3	1	29903	10343	29726	99.4081	48.8512	39.2	43.3	UT-UPHL-250328292736	bbnorm	30
MN908947.3	1	29903	3356	29717	99.378	15.8303	39.2	43.2	UT-UPHL-250328292736	bbnorm	10
MN908947.3	1	29903	500118	29836	99.7759	2359.12	39.1	43.4	UT-UPHL-250328292736	seqkit	10000
MN908947.3	1	29903	500118	29836	99.7759	2359.12	39.1	43.4	UT-UPHL-250328292736	seqkit	5000
MN908947.3	1	29903	183848	29792	99.6288	867.432	39.1	43.4	UT-UPHL-250328292736	seqkit	1000
MN908947.3	1	29903	91941	29757	99.5118	434.084	39.1	43.4	UT-UPHL-250328292736	seqkit	500
MN908947.3	1	29903	54950	29728	99.4148	259.221	39.1	43.4	UT-UPHL-250328292736	seqkit	400
MN908947.3	1	29903	36689	29719	99.3847	173.196	39.1	43.4	UT-UPHL-250328292736	seqkit	300
MN908947.3	1	29903	27497	29716	99.3746	129.667	39.1	43.4	UT-UPHL-250328292736	seqkit	200
MN908947.3	1	29903	18389	29709	99.3512	86.6781	39.1	43.4	UT-UPHL-250328292736	seqkit	100
MN908947.3	1	29903	9164	29544	98.7995	43.326	39.1	43.4	UT-UPHL-250328292736	seqkit	50
MN908947.3	1	29903	5531	29165	97.532	26.1039	39.1	43.4	UT-UPHL-250328292736	seqkit	30
MN908947.3	1	29903	1849	26797	89.6131	8.7636	39.1	43.4	UT-UPHL-250328292736	seqkit	10
MN908947.3	1	29903	3238177	29903	100	14571.3	39.1	43.3	UT-UPHL-250328294119	all	all
MN908947.3	1	29903	2805552	29903	100	12611.1	39.1	43.2	UT-UPHL-250328294119	bbnorm	10000
MN908947.3	1	29903	1810661	29903	100	8107.95	39.2	43.2	UT-UPHL-250328294119	bbnorm	5000
MN908947.3	1	29903	420247	29843	99.7994	1844.46	39.2	43.1	UT-UPHL-250328294119	bbnorm	1000
MN908947.3	1	29903	211875	29893	99.9666	927.397	39.2	43	UT-UPHL-250328294119	bbnorm	500
MN908947.3	1	29903	168593	29843	99.7994	738.594	39.1	43	UT-UPHL-250328294119	bbnorm	400
MN908947.3	1	29903	126480	29851	99.8261	555.833	39.1	43	UT-UPHL-250328294119	bbnorm	300
MN908947.3	1	29903	84108	29836	99.7759	369.398	39.1	42.9	UT-UPHL-250328294119	bbnorm	200
MN908947.3	1	29903	43473	29834	99.7693	188.744	39	42.6	UT-UPHL-250328294119	bbnorm	100
MN908947.3	1	29903	21623	29810	99.689	93.5762	38.9	42.3	UT-UPHL-250328294119	bbnorm	50
MN908947.3	1	29903	12789	29804	99.6689	55.0703	38.9	41.9	UT-UPHL-250328294119	bbnorm	30
MN908947.3	1	29903	3947	29713	99.3646	16.6598	38.6	40.6	UT-UPHL-250328294119	bbnorm	10
MN908947.3	1	29903	1818812	29883	99.9331	8156.8	39.1	43.3	UT-UPHL-250328294119	seqkit	10000
MN908947.3	1	29903	912336	29883	99.9331	4084.03	39.1	43.3	UT-UPHL-250328294119	seqkit	5000
MN908947.3	1	29903	180688	29832	99.7626	812.852	39.2	43.3	UT-UPHL-250328294119	seqkit	1000
MN908947.3	1	29903	90536	29823	99.7325	406.87	39.2	43.3	UT-UPHL-250328294119	seqkit	500
MN908947.3	1	29903	54309	29820	99.7224	243.831	39.2	43.3	UT-UPHL-250328294119	seqkit	400
MN908947.3	1	29903	36208	29795	99.6388	162.615	39.2	43.3	UT-UPHL-250328294119	seqkit	300
MN908947.3	1	29903	27207	29792	99.6288	122.205	39.2	43.3	UT-UPHL-250328294119	seqkit	200
MN908947.3	1	29903	18133	29775	99.5719	81.5104	39.2	43.3	UT-UPHL-250328294119	seqkit	100
MN908947.3	1	29903	9078	29758	99.5151	40.8122	39.1	43.3	UT-UPHL-250328294119	seqkit	50
MN908947.3	1	29903	5459	29670	99.2208	24.5392	39.2	43.3	UT-UPHL-250328294119	seqkit	30
MN908947.3	1	29903	1811	28047	93.7933	8.05327	39.2	43.3	UT-UPHL-250328294119	seqkit	10
MN908947.3	1	29903	1567423	29878	99.9164	6959.41	39.1	43.3	UT-UPHL-250328344586	all	all
MN908947.3	1	29903	1354259	29878	99.9164	6001.42	39.1	43.2	UT-UPHL-250328344586	bbnorm	10000
MN908947.3	1	29903	1024951	29877	99.9131	4534.67	39.2	43.2	UT-UPHL-250328344586	bbnorm	5000
MN908947.3	1	29903	329367	29862	99.8629	1441.8	39.2	43.2	UT-UPHL-250328344586	bbnorm	1000
MN908947.3	1	29903	184608	29838	99.7826	807.185	39.2	43.1	UT-UPHL-250328344586	bbnorm	500
MN908947.3	1	29903	151320	29823	99.7325	661.726	39.2	43.1	UT-UPHL-250328344586	bbnorm	400
MN908947.3	1	29903	116551	29820	99.7224	509.407	39.2	43	UT-UPHL-250328344586	bbnorm	300
MN908947.3	1	29903	79398	29752	99.495	347.227	39.2	43	UT-UPHL-250328344586	bbnorm	200
MN908947.3	1	29903	41786	29756	99.5084	181.634	39.1	42.8	UT-UPHL-250328344586	bbnorm	100
MN908947.3	1	29903	21262	29742	99.4616	92.2215	39.1	42.6	UT-UPHL-250328344586	bbnorm	50
MN908947.3	1	29903	12459	29733	99.4315	53.9028	39.1	42.4	UT-UPHL-250328344586	bbnorm	30
MN908947.3	1	29903	4108	29707	99.3445	17.9331	39	42	UT-UPHL-250328344586	bbnorm	10
MN908947.3	1	29903	1567422	29878	99.9164	6959.41	39.1	43.3	UT-UPHL-250328344586	seqkit	10000
MN908947.3	1	29903	914648	29870	99.8896	4064.81	39.1	43.3	UT-UPHL-250328344586	seqkit	5000
MN908947.3	1	29903	180298	29812	99.6957	807.905	39.1	43.3	UT-UPHL-250328344586	seqkit	1000
MN908947.3	1	29903	90475	29604	99.0001	405.23	39.1	43.3	UT-UPHL-250328344586	seqkit	500
MN908947.3	1	29903	54272	29473	98.562	243.09	39.1	43.3	UT-UPHL-250328344586	seqkit	400
MN908947.3	1	29903	36246	28939	96.7762	162.365	39.1	43.3	UT-UPHL-250328344586	seqkit	300
MN908947.3	1	29903	27139	28629	95.7396	121.704	39.1	43.3	UT-UPHL-250328344586	seqkit	200
MN908947.3	1	29903	18123	28043	93.7799	81.1571	39.1	43.3	UT-UPHL-250328344586	seqkit	100
MN908947.3	1	29903	9037	27418	91.6898	40.5455	39.2	43.3	UT-UPHL-250328344586	seqkit	50
MN908947.3	1	29903	5400	26287	87.9076	24.2439	39.1	43.3	UT-UPHL-250328344586	seqkit	30
MN908947.3	1	29903	1797	22286	74.5276	8.04755	39.1	43	UT-UPHL-250328344586	seqkit	10
MN908947.3	1	29903	2795036	29857	99.8462	12399.2	39.1	43.3	UT-UPHL-250328386295	all	all
MN908947.3	1	29903	1930518	29857	99.8462	8533.91	39.1	43.3	UT-UPHL-250328386295	bbnorm	10000
MN908947.3	1	29903	1252626	29856	99.8428	5488.06	39.1	43.3	UT-UPHL-250328386295	bbnorm	5000
MN908947.3	1	29903	366110	29843	99.7994	1572.95	39.1	43.1	UT-UPHL-250328386295	bbnorm	1000
MN908947.3	1	29903	196058	29837	99.7793	845.859	39.1	43	UT-UPHL-250328386295	bbnorm	500
MN908947.3	1	29903	160298	29756	99.5084	690.897	39.1	42.9	UT-UPHL-250328386295	bbnorm	400
MN908947.3	1	29903	121686	29793	99.6321	525.732	39.1	42.9	UT-UPHL-250328386295	bbnorm	300
MN908947.3	1	29903	83083	29798	99.6489	357.923	39.1	42.7	UT-UPHL-250328386295	bbnorm	200
MN908947.3	1	29903	43256	29775	99.5719	185.338	39.1	42.6	UT-UPHL-250328386295	bbnorm	100
MN908947.3	1	29903	21810	29770	99.5552	93.4833	39	42.3	UT-UPHL-250328386295	bbnorm	50
MN908947.3	1	29903	13064	29742	99.4616	56.1525	39	42.2	UT-UPHL-250328386295	bbnorm	30
MN908947.3	1	29903	4160	29699	99.3178	17.6435	38.9	41.4	UT-UPHL-250328386295	bbnorm	10
MN908947.3	1	29903	1759977	29857	99.8462	7807.3	39.1	43.3	UT-UPHL-250328386295	seqkit	10000
MN908947.3	1	29903	884549	29833	99.7659	3912.36	39.1	43.3	UT-UPHL-250328386295	seqkit	5000
MN908947.3	1	29903	175897	29701	99.3245	780.258	39.1	43.3	UT-UPHL-250328386295	seqkit	1000
MN908947.3	1	29903	87429	29195	97.6323	388.557	39.1	43.4	UT-UPHL-250328386295	seqkit	500
MN908947.3	1	29903	52294	28522	95.3817	232.838	39.1	43.4	UT-UPHL-250328386295	seqkit	400
MN908947.3	1	29903	34960	28230	94.4052	155.536	39.2	43.4	UT-UPHL-250328386295	seqkit	300
MN908947.3	1	29903	26286	27860	93.1679	116.809	39.2	43.4	UT-UPHL-250328386295	seqkit	200
MN908947.3	1	29903	17519	27217	91.0176	77.7737	39.1	43.3	UT-UPHL-250328386295	seqkit	100
MN908947.3	1	29903	8762	26181	87.5531	38.8632	39.2	43.3	UT-UPHL-250328386295	seqkit	50
MN908947.3	1	29903	5258	25442	85.0818	23.3029	39.2	43.3	UT-UPHL-250328386295	seqkit	30
MN908947.3	1	29903	1762	21552	72.073	7.84082	39.2	43.3	UT-UPHL-250328386295	seqkit	10
MN908947.3	1	29903	2279213	29890	99.9565	10348.8	39.1	43.3	UT-UPHL-250328390823	all	all
MN908947.3	1	29903	2168990	29890	99.9565	9843.04	39.1	43.3	UT-UPHL-250328390823	bbnorm	10000
MN908947.3	1	29903	1595066	29890	99.9565	7212.47	39.1	43.3	UT-UPHL-250328390823	bbnorm	5000
MN908947.3	1	29903	396796	29868	99.883	1773.35	39.1	43.2	UT-UPHL-250328390823	bbnorm	1000
MN908947.3	1	29903	203345	29858	99.8495	906.102	39.1	43.2	UT-UPHL-250328390823	bbnorm	500
MN908947.3	1	29903	163185	29856	99.8428	726.336	39.1	43.2	UT-UPHL-250328390823	bbnorm	400
MN908947.3	1	29903	121841	29833	99.7659	543.872	39.1	43.1	UT-UPHL-250328390823	bbnorm	300
MN908947.3	1	29903	81297	29856	99.8428	362.632	39.1	43.1	UT-UPHL-250328390823	bbnorm	200
MN908947.3	1	29903	41347	29828	99.7492	183.776	39	42.9	UT-UPHL-250328390823	bbnorm	100
MN908947.3	1	29903	20581	29768	99.5485	91.1378	39	42.6	UT-UPHL-250328390823	bbnorm	50
MN908947.3	1	29903	12119	29726	99.4081	53.386	39	42.4	UT-UPHL-250328390823	bbnorm	30
MN908947.3	1	29903	3840	29717	99.378	16.6896	38.8	41.8	UT-UPHL-250328390823	bbnorm	10
MN908947.3	1	29903	1832455	29881	99.9264	8308.78	39.1	43.3	UT-UPHL-250328390823	seqkit	10000
MN908947.3	1	29903	913587	29865	99.8729	4148.28	39.1	43.3	UT-UPHL-250328390823	seqkit	5000
MN908947.3	1	29903	181853	29793	99.6321	828.146	39.1	43.4	UT-UPHL-250328390823	seqkit	1000
MN908947.3	1	29903	90823	29790	99.6221	414.024	39.1	43.4	UT-UPHL-250328390823	seqkit	500
MN908947.3	1	29903	54611	29787	99.6121	248.709	39.1	43.4	UT-UPHL-250328390823	seqkit	400
MN908947.3	1	29903	36357	29771	99.5586	165.576	39.1	43.4	UT-UPHL-250328390823	seqkit	300
MN908947.3	1	29903	27312	29770	99.5552	124.375	39.1	43.4	UT-UPHL-250328390823	seqkit	200
MN908947.3	1	29903	18151	29727	99.4114	82.8511	39.1	43.4	UT-UPHL-250328390823	seqkit	100
MN908947.3	1	29903	9101	29538	98.7794	41.614	39.1	43.3	UT-UPHL-250328390823	seqkit	50
MN908947.3	1	29903	5451	29480	98.5854	24.8358	39.1	43.3	UT-UPHL-250328390823	seqkit	30
MN908947.3	1	29903	1836	28047	93.7933	8.40484	39.1	43.3	UT-UPHL-250328390823	seqkit	10
MN908947.3	1	29903	824025	29874	99.903	3807.64	39.2	43.4	UT-UPHL-250328411364	all	all
MN908947.3	1	29903	823821	29874	99.903	3807.02	39.2	43.4	UT-UPHL-250328411364	bbnorm	10000
MN908947.3	1	29903	796528	29874	99.903	3681.19	39.2	43.4	UT-UPHL-250328411364	bbnorm	5000
MN908947.3	1	29903	310680	29856	99.8428	1434.64	39.2	43.4	UT-UPHL-250328411364	bbnorm	1000
MN908947.3	1	29903	167138	29842	99.796	771.642	39.2	43.4	UT-UPHL-250328411364	bbnorm	500
MN908947.3	1	29903	136630	29833	99.7659	630.56	39.2	43.4	UT-UPHL-250328411364	bbnorm	400
MN908947.3	1	29903	103325	29834	99.7693	476.811	39.2	43.4	UT-UPHL-250328411364	bbnorm	300
MN908947.3	1	29903	71143	29834	99.7693	327.509	39.2	43.3	UT-UPHL-250328411364	bbnorm	200
MN908947.3	1	29903	36729	29807	99.679	168.999	39.2	43.2	UT-UPHL-250328411364	bbnorm	100
MN908947.3	1	29903	18713	29791	99.6255	85.8681	39.2	43.1	UT-UPHL-250328411364	bbnorm	50
MN908947.3	1	29903	11249	29728	99.4148	51.5353	39.2	43	UT-UPHL-250328411364	bbnorm	30
MN908947.3	1	29903	3529	29702	99.3278	16.1918	39.2	42.8	UT-UPHL-250328411364	bbnorm	10
MN908947.3	1	29903	824025	29874	99.903	3807.64	39.2	43.4	UT-UPHL-250328411364	seqkit	10000
MN908947.3	1	29903	824024	29874	99.903	3807.64	39.2	43.4	UT-UPHL-250328411364	seqkit	5000
MN908947.3	1	29903	183200	29857	99.8462	847.69	39.2	43.4	UT-UPHL-250328411364	seqkit	1000
MN908947.3	1	29903	91396	29843	99.7994	422.635	39.2	43.5	UT-UPHL-250328411364	seqkit	500
MN908947.3	1	29903	54855	29726	99.4081	253.696	39.2	43.4	UT-UPHL-250328411364	seqkit	400
MN908947.3	1	29903	36500	29575	98.9031	168.85	39.2	43.5	UT-UPHL-250328411364	seqkit	300
MN908947.3	1	29903	27257	29539	98.7827	126.322	39.2	43.4	UT-UPHL-250328411364	seqkit	200
MN908947.3	1	29903	18079	29037	97.104	83.8349	39.2	43.4	UT-UPHL-250328411364	seqkit	100
MN908947.3	1	29903	8935	28114	94.0173	41.4714	39.2	43.5	UT-UPHL-250328411364	seqkit	50
MN908947.3	1	29903	5485	27795	92.9505	25.4638	39.2	43.5	UT-UPHL-250328411364	seqkit	30
MN908947.3	1	29903	1802	25536	85.3961	8.37033	39.2	43.3	UT-UPHL-250328411364	seqkit	10
MN908947.3	1	29903	680946	29593	98.9633	3120.55	39.2	43.6	UT-UPHL-250328416382	all	all
MN908947.3	1	29903	619335	29093	97.2912	2834.51	39.2	43.6	UT-UPHL-250328416382	bbnorm	10000
MN908947.3	1	29903	501548	29093	97.2912	2290.11	39.2	43.5	UT-UPHL-250328416382	bbnorm	5000
MN908947.3	1	29903	207353	29093	97.2912	942.51	39.2	43.4	UT-UPHL-250328416382	bbnorm	1000
MN908947.3	1	29903	124723	29053	97.1575	566.174	39.2	43.4	UT-UPHL-250328416382	bbnorm	500
MN908947.3	1	29903	103734	29043	97.124	470.436	39.2	43.4	UT-UPHL-250328416382	bbnorm	400
MN908947.3	1	29903	82026	29032	97.0872	372.204	39.2	43.4	UT-UPHL-250328416382	bbnorm	300
MN908947.3	1	29903	58757	29032	97.0872	265.499	39.2	43.3	UT-UPHL-250328416382	bbnorm	200
MN908947.3	1	29903	32978	29012	97.0204	148.949	39.2	43.2	UT-UPHL-250328416382	bbnorm	100
MN908947.3	1	29903	17595	28998	96.9735	79.5192	39.2	43	UT-UPHL-250328416382	bbnorm	50
MN908947.3	1	29903	10893	28933	96.7562	49.4189	39.2	43	UT-UPHL-250328416382	bbnorm	30
MN908947.3	1	29903	3631	28838	96.4385	16.4145	39.1	42.8	UT-UPHL-250328416382	bbnorm	10
MN908947.3	1	29903	680946	29593	98.9633	3120.55	39.2	43.6	UT-UPHL-250328416382	seqkit	5000
MN908947.3	1	29903	680945	29593	98.9633	3120.55	39.2	43.6	UT-UPHL-250328416382	seqkit	10000
MN908947.3	1	29903	183912	29063	97.1909	842.475	39.2	43.6	UT-UPHL-250328416382	seqkit	1000
MN908947.3	1	29903	91857	28390	94.9403	420.624	39.2	43.6	UT-UPHL-250328416382	seqkit	500
MN908947.3	1	29903	54969	27854	93.1478	251.642	39.2	43.6	UT-UPHL-250328416382	seqkit	400
MN908947.3	1	29903	36338	26945	90.108	166.546	39.2	43.6	UT-UPHL-250328416382	seqkit	300
MN908947.3	1	29903	27324	25892	86.5866	125.084	39.2	43.6	UT-UPHL-250328416382	seqkit	200
MN908947.3	1	29903	18021	25410	84.9748	82.4319	39.2	43.6	UT-UPHL-250328416382	seqkit	100
MN908947.3	1	29903	9018	22895	76.5642	41.2674	39.1	43.6	UT-UPHL-250328416382	seqkit	50
MN908947.3	1	29903	5513	20962	70.1	25.2947	39.1	43.7	UT-UPHL-250328416382	seqkit	30
MN908947.3	1	29903	1837	17245	57.6698	8.40146	39.2	43.7	UT-UPHL-250328416382	seqkit	10
MN908947.3	1	29903	1510928	29461	98.5219	6608.8	39.2	43.4	UT-UPHL-250328418594	all	all
MN908947.3	1	29903	1161224	29415	98.3681	5058.99	39.2	43.3	UT-UPHL-250328418594	bbnorm	10000
MN908947.3	1	29903	891257	29415	98.3681	3872.14	39.2	43.3	UT-UPHL-250328418594	bbnorm	5000
MN908947.3	1	29903	300118	29290	97.95	1286.96	39.2	43.3	UT-UPHL-250328418594	bbnorm	1000
MN908947.3	1	29903	172292	29316	98.037	735.085	39.2	43.2	UT-UPHL-250328418594	bbnorm	500
MN908947.3	1	29903	140886	29154	97.4952	603.474	39.2	43.1	UT-UPHL-250328418594	bbnorm	400
MN908947.3	1	29903	109624	29316	98.037	469.96	39.2	43.1	UT-UPHL-250328418594	bbnorm	300
MN908947.3	1	29903	76251	29165	97.532	327.554	39.2	43	UT-UPHL-250328418594	bbnorm	200
MN908947.3	1	29903	40632	29153	97.4919	172.442	39.1	42.8	UT-UPHL-250328418594	bbnorm	100
MN908947.3	1	29903	21282	29161	97.5186	90.1253	39.1	42.5	UT-UPHL-250328418594	bbnorm	50
MN908947.3	1	29903	13060	29163	97.5253	55.1975	39.1	42.4	UT-UPHL-250328418594	bbnorm	30
MN908947.3	1	29903	4149	29007	97.0036	17.5629	39.1	42	UT-UPHL-250328418594	bbnorm	10
MN908947.3	1	29903	1510927	29461	98.5219	6608.79	39.2	43.4	UT-UPHL-250328418594	seqkit	10000
MN908947.3	1	29903	858969	29426	98.4048	3754.55	39.2	43.3	UT-UPHL-250328418594	seqkit	5000
MN908947.3	1	29903	170291	29097	97.3046	748.07	39.2	43.4	UT-UPHL-250328418594	seqkit	1000
MN908947.3	1	29903	84655	28525	95.3918	372.848	39.2	43.4	UT-UPHL-250328418594	seqkit	500
MN908947.3	1	29903	51091	27706	92.6529	224.299	39.2	43.4	UT-UPHL-250328418594	seqkit	400
MN908947.3	1	29903	33886	27240	91.0945	149.233	39.2	43.4	UT-UPHL-250328418594	seqkit	300
MN908947.3	1	29903	25422	26559	88.8172	112.009	39.2	43.4	UT-UPHL-250328418594	seqkit	200
MN908947.3	1	29903	16938	25667	85.8342	74.6553	39.1	43.4	UT-UPHL-250328418594	seqkit	100
MN908947.3	1	29903	8442	24312	81.3029	37.327	39.1	43.4	UT-UPHL-250328418594	seqkit	50
MN908947.3	1	29903	5044	23747	79.4134	22.2609	39.2	43.5	UT-UPHL-250328418594	seqkit	30
MN908947.3	1	29903	1669	18945	63.3548	7.31037	39.2	43.3	UT-UPHL-250328418594	seqkit	10
MN908947.3	1	29903	2245400	29901	99.9933	10149.6	39.1	43.3	UT-UPHL-250328420527	all	all
MN908947.3	1	29903	2040850	29901	99.9933	9217.93	39.1	43.2	UT-UPHL-250328420527	bbnorm	10000
MN908947.3	1	29903	1424681	29890	99.9565	6410.66	39.1	43.2	UT-UPHL-250328420527	bbnorm	5000
MN908947.3	1	29903	384874	29883	99.9331	1699.14	39.2	43.1	UT-UPHL-250328420527	bbnorm	1000
MN908947.3	1	29903	199885	29882	99.9298	880.709	39.2	43	UT-UPHL-250328420527	bbnorm	500
MN908947.3	1	29903	160950	29880	99.9231	710.304	39.2	43	UT-UPHL-250328420527	bbnorm	400
MN908947.3	1	29903	121673	29833	99.7659	538.458	39.1	43	UT-UPHL-250328420527	bbnorm	300
MN908947.3	1	29903	82227	29832	99.7626	363.58	39.1	42.9	UT-UPHL-250328420527	bbnorm	200
MN908947.3	1	29903	42013	29824	99.7358	184.946	39.1	42.7	UT-UPHL-250328420527	bbnorm	100
MN908947.3	1	29903	21182	29810	99.689	92.3987	39	42.4	UT-UPHL-250328420527	bbnorm	50
MN908947.3	1	29903	12542	29818	99.7157	54.5253	39	42.2	UT-UPHL-250328420527	bbnorm	30
MN908947.3	1	29903	4023	29793	99.6321	17.4334	38.9	41.5	UT-UPHL-250328420527	bbnorm	10
MN908947.3	1	29903	1805286	29882	99.9298	8144	39.1	43.3	UT-UPHL-250328420527	seqkit	10000
MN908947.3	1	29903	908506	29882	99.9298	4083.6	39.1	43.3	UT-UPHL-250328420527	seqkit	5000
MN908947.3	1	29903	179633	29843	99.7994	811.711	39.1	43.3	UT-UPHL-250328420527	seqkit	1000
MN908947.3	1	29903	89659	29821	99.7258	405.755	39.1	43.3	UT-UPHL-250328420527	seqkit	500
MN908947.3	1	29903	54022	29780	99.5887	244.147	39.1	43.3	UT-UPHL-250328420527	seqkit	400
MN908947.3	1	29903	36047	29547	98.8095	162.771	39.1	43.3	UT-UPHL-250328420527	seqkit	300
MN908947.3	1	29903	27047	29541	98.7894	122.128	39.1	43.3	UT-UPHL-250328420527	seqkit	200
MN908947.3	1	29903	18025	29459	98.5152	81.4156	39.1	43.2	UT-UPHL-250328420527	seqkit	100
MN908947.3	1	29903	9034	28959	96.8431	40.7903	39.1	43.2	UT-UPHL-250328420527	seqkit	50
MN908947.3	1	29903	5438	27669	92.5292	24.4637	39.1	43.2	UT-UPHL-250328420527	seqkit	30
MN908947.3	1	29903	1800	25449	85.1052	8.04267	39.1	43.2	UT-UPHL-250328420527	seqkit	10
MN908947.3	1	29903	737430	29898	99.9833	3426.19	39.1	43.4	UT-UPHL-250328422211	all	all
MN908947.3	1	29903	737202	29898	99.9833	3425.45	39.1	43.4	UT-UPHL-250328422211	bbnorm	10000
MN908947.3	1	29903	712758	29898	99.9833	3310.82	39.1	43.4	UT-UPHL-250328422211	bbnorm	5000
MN908947.3	1	29903	313678	29848	99.8161	1457.29	39.2	43.4	UT-UPHL-250328422211	bbnorm	1000
MN908947.3	1	29903	171122	29848	99.8161	794.387	39.2	43.4	UT-UPHL-250328422211	bbnorm	500
MN908947.3	1	29903	138269	29825	99.7392	641.928	39.2	43.4	UT-UPHL-250328422211	bbnorm	400
MN908947.3	1	29903	105692	29812	99.6957	490.027	39.2	43.4	UT-UPHL-250328422211	bbnorm	300
MN908947.3	1	29903	71766	29808	99.6823	332.771	39.2	43.4	UT-UPHL-250328422211	bbnorm	200
MN908947.3	1	29903	36768	29749	99.485	170.197	39.2	43.3	UT-UPHL-250328422211	bbnorm	100
MN908947.3	1	29903	18642	29740	99.4549	86.0019	39.2	43.1	UT-UPHL-250328422211	bbnorm	50
MN908947.3	1	29903	11144	29730	99.4215	51.289	39.2	43	UT-UPHL-250328422211	bbnorm	30
MN908947.3	1	29903	3604	29706	99.3412	16.4679	39.1	42.7	UT-UPHL-250328422211	bbnorm	10
MN908947.3	1	29903	737429	29898	99.9833	3426.19	39.1	43.4	UT-UPHL-250328422211	seqkit	10000
MN908947.3	1	29903	737429	29898	99.9833	3426.19	39.1	43.4	UT-UPHL-250328422211	seqkit	5000
MN908947.3	1	29903	183436	29786	99.6087	851.949	39.1	43.4	UT-UPHL-250328422211	seqkit	1000
MN908947.3	1	29903	91207	29793	99.6321	423.865	39.1	43.4	UT-UPHL-250328422211	seqkit	500
MN908947.3	1	29903	54717	29742	99.4616	254.273	39.1	43.4	UT-UPHL-250328422211	seqkit	400
MN908947.3	1	29903	36295	29739	99.4516	168.616	39.1	43.4	UT-UPHL-250328422211	seqkit	300
MN908947.3	1	29903	27205	29679	99.2509	126.344	39.1	43.4	UT-UPHL-250328422211	seqkit	200
MN908947.3	1	29903	18017	29456	98.5052	83.7022	39.1	43.4	UT-UPHL-250328422211	seqkit	100
MN908947.3	1	29903	8930	29242	97.7895	41.5597	39.1	43.4	UT-UPHL-250328422211	seqkit	50
MN908947.3	1	29903	5463	28836	96.4318	25.4416	39.1	43.4	UT-UPHL-250328422211	seqkit	30
MN908947.3	1	29903	1852	26957	90.1481	8.65609	39.1	43.4	UT-UPHL-250328422211	seqkit	10
MN908947.3	1	29903	699145	29903	100	3275.09	39.1	43.3	UT-UPHL-250328423735	all	all
MN908947.3	1	29903	698972	29903	100	3274.51	39.1	43.3	UT-UPHL-250328423735	bbnorm	10000
MN908947.3	1	29903	665073	29903	100	3116.25	39.1	43.3	UT-UPHL-250328423735	bbnorm	5000
MN908947.3	1	29903	282781	29899	99.9866	1326.24	39.2	43.3	UT-UPHL-250328423735	bbnorm	1000
MN908947.3	1	29903	152977	29874	99.903	718.082	39.2	43.3	UT-UPHL-250328423735	bbnorm	500
MN908947.3	1	29903	124308	29815	99.7057	583.444	39.2	43.3	UT-UPHL-250328423735	bbnorm	400
MN908947.3	1	29903	95679	29810	99.689	449.289	39.2	43.3	UT-UPHL-250328423735	bbnorm	300
MN908947.3	1	29903	66011	29812	99.6957	309.675	39.2	43.3	UT-UPHL-250328423735	bbnorm	200
MN908947.3	1	29903	34308	29788	99.6154	161.109	39.2	43.3	UT-UPHL-250328423735	bbnorm	100
MN908947.3	1	29903	17550	29778	99.582	82.2213	39.2	43.1	UT-UPHL-250328423735	bbnorm	50
MN908947.3	1	29903	10635	29761	99.5251	49.8126	39.2	43.1	UT-UPHL-250328423735	bbnorm	30
MN908947.3	1	29903	3419	29704	99.3345	15.9233	39.1	42.9	UT-UPHL-250328423735	bbnorm	10
MN908947.3	1	29903	699145	29903	100	3275.09	39.1	43.3	UT-UPHL-250328423735	seqkit	10000
MN908947.3	1	29903	699145	29903	100	3275.09	39.1	43.3	UT-UPHL-250328423735	seqkit	5000
MN908947.3	1	29903	184181	29844	99.8027	863.988	39.1	43.3	UT-UPHL-250328423735	seqkit	1000
MN908947.3	1	29903	92105	29824	99.7358	431.714	39.1	43.3	UT-UPHL-250328423735	seqkit	500
MN908947.3	1	29903	55089	29818	99.7157	258.248	39.1	43.3	UT-UPHL-250328423735	seqkit	400
MN908947.3	1	29903	36551	29699	99.3178	171.26	39.1	43.3	UT-UPHL-250328423735	seqkit	300
MN908947.3	1	29903	27443	29490	98.6189	128.655	39.1	43.3	UT-UPHL-250328423735	seqkit	200
MN908947.3	1	29903	18076	28927	96.7361	84.6417	39.1	43.3	UT-UPHL-250328423735	seqkit	100
MN908947.3	1	29903	9037	27805	92.984	42.1746	39.1	43.3	UT-UPHL-250328423735	seqkit	50
MN908947.3	1	29903	5539	26979	90.2217	25.8445	39.1	43.3	UT-UPHL-250328423735	seqkit	30
MN908947.3	1	29903	1847	24629	82.363	8.66204	39.1	43.2	UT-UPHL-250328423735	seqkit	10
MN908947.3	1	29903	2117256	29890	99.9565	9568.71	39.1	43.4	UT-UPHL-250328442211	all	all
MN908947.3	1	29903	1944694	29889	99.9532	8785.63	39.1	43.4	UT-UPHL-250328442211	bbnorm	10000
MN908947.3	1	29903	1399191	29883	99.9331	6306.21	39.2	43.4	UT-UPHL-250328442211	bbnorm	5000
MN908947.3	1	29903	378311	29862	99.8629	1678.77	39.2	43.2	UT-UPHL-250328442211	bbnorm	1000
MN908947.3	1	29903	197209	29821	99.7258	873.962	39.2	43.1	UT-UPHL-250328442211	bbnorm	500
MN908947.3	1	29903	158882	29861	99.8595	705.652	39.2	43.1	UT-UPHL-250328442211	bbnorm	400
MN908947.3	1	29903	119686	29861	99.8595	532.598	39.2	43.1	UT-UPHL-250328442211	bbnorm	300
MN908947.3	1	29903	81311	29820	99.7224	361.163	39.2	43	UT-UPHL-250328442211	bbnorm	200
MN908947.3	1	29903	41395	29787	99.6121	183.683	39.1	42.9	UT-UPHL-250328442211	bbnorm	100
MN908947.3	1	29903	20807	29740	99.4549	91.5746	39.1	42.7	UT-UPHL-250328442211	bbnorm	50
MN908947.3	1	29903	12323	29746	99.475	54.3132	39	42.5	UT-UPHL-250328442211	bbnorm	30
MN908947.3	1	29903	3884	29718	99.3813	17.0152	38.9	42	UT-UPHL-250328442211	bbnorm	10
MN908947.3	1	29903	1825250	29888	99.9498	8260.9	39.1	43.4	UT-UPHL-250328442211	seqkit	10000
MN908947.3	1	29903	915363	29888	99.9498	4136.73	39.1	43.4	UT-UPHL-250328442211	seqkit	5000
MN908947.3	1	29903	182043	29852	99.8294	825.184	39.1	43.4	UT-UPHL-250328442211	seqkit	1000
MN908947.3	1	29903	90780	29780	99.5887	412.031	39.2	43.5	UT-UPHL-250328442211	seqkit	500
MN908947.3	1	29903	54635	29716	99.3746	247.692	39.2	43.4	UT-UPHL-250328442211	seqkit	400
MN908947.3	1	29903	36373	29681	99.2576	164.759	39.2	43.4	UT-UPHL-250328442211	seqkit	300
MN908947.3	1	29903	27253	29500	98.6523	123.433	39.2	43.4	UT-UPHL-250328442211	seqkit	200
MN908947.3	1	29903	18210	29140	97.4484	82.55	39.2	43.4	UT-UPHL-250328442211	seqkit	100
MN908947.3	1	29903	9088	28802	96.3181	41.3528	39.2	43.4	UT-UPHL-250328442211	seqkit	50
MN908947.3	1	29903	5454	28494	95.2881	24.8141	39.2	43.5	UT-UPHL-250328442211	seqkit	30
MN908947.3	1	29903	1797	25296	84.5935	8.17537	39.2	43.4	UT-UPHL-250328442211	seqkit	10
MN908947.3	1	29903	876925	29889	99.9532	4022.45	39.1	43.5	UT-UPHL-250328463582	all	all
MN908947.3	1	29903	876691	29889	99.9532	4021.71	39.1	43.5	UT-UPHL-250328463582	bbnorm	10000
MN908947.3	1	29903	846934	29889	99.9532	3883.96	39.1	43.5	UT-UPHL-250328463582	bbnorm	5000
MN908947.3	1	29903	355545	29835	99.7726	1623	39.2	43.5	UT-UPHL-250328463582	bbnorm	1000
MN908947.3	1	29903	187819	29835	99.7726	856.885	39.2	43.5	UT-UPHL-250328463582	bbnorm	500
MN908947.3	1	29903	152402	29834	99.7693	694.269	39.2	43.4	UT-UPHL-250328463582	bbnorm	400
MN908947.3	1	29903	115818	29830	99.7559	528.292	39.2	43.4	UT-UPHL-250328463582	bbnorm	300
MN908947.3	1	29903	78885	29793	99.6321	358.591	39.2	43.4	UT-UPHL-250328463582	bbnorm	200
MN908947.3	1	29903	39981	29741	99.4582	181.586	39.2	43.3	UT-UPHL-250328463582	bbnorm	100
MN908947.3	1	29903	20076	29781	99.592	91.1054	39.2	43.2	UT-UPHL-250328463582	bbnorm	50
MN908947.3	1	29903	11830	29736	99.4415	53.6344	39.2	43.1	UT-UPHL-250328463582	bbnorm	30
MN908947.3	1	29903	3789	29719	99.3847	17.1939	39.1	42.9	UT-UPHL-250328463582	bbnorm	10
MN908947.3	1	29903	876926	29889	99.9532	4022.45	39.1	43.5	UT-UPHL-250328463582	seqkit	5000
MN908947.3	1	29903	876924	29889	99.9532	4022.45	39.1	43.5	UT-UPHL-250328463582	seqkit	10000
MN908947.3	1	29903	182415	29870	99.8896	839.155	39.1	43.5	UT-UPHL-250328463582	seqkit	1000
MN908947.3	1	29903	90576	29834	99.7693	416.317	39.1	43.5	UT-UPHL-250328463582	seqkit	500
MN908947.3	1	29903	54530	29776	99.5753	250.444	39.1	43.5	UT-UPHL-250328463582	seqkit	400
MN908947.3	1	29903	36247	29729	99.4181	166.422	39.1	43.5	UT-UPHL-250328463582	seqkit	300
MN908947.3	1	29903	27242	29725	99.4047	125.04	39.1	43.5	UT-UPHL-250328463582	seqkit	200
MN908947.3	1	29903	18051	29723	99.3981	82.9231	39.1	43.5	UT-UPHL-250328463582	seqkit	100
MN908947.3	1	29903	8926	29427	98.4082	40.9816	39.1	43.5	UT-UPHL-250328463582	seqkit	50
MN908947.3	1	29903	5400	29096	97.3013	24.7377	39.1	43.5	UT-UPHL-250328463582	seqkit	30
MN908947.3	1	29903	1806	27358	91.4891	8.30709	39.1	43.4	UT-UPHL-250328463582	seqkit	10
MN908947.3	1	29903	1104174	29869	99.8863	5079.87	39.2	43.6	UT-UPHL-250328502091	all	all
MN908947.3	1	29903	943510	29864	99.8696	4339.48	39.2	43.5	UT-UPHL-250328502091	bbnorm	10000
MN908947.3	1	29903	728842	29864	99.8696	3351.86	39.2	43.5	UT-UPHL-250328502091	bbnorm	5000
MN908947.3	1	29903	251199	29839	99.786	1151.99	39.2	43.4	UT-UPHL-250328502091	bbnorm	1000
MN908947.3	1	29903	145272	29792	99.6288	665.51	39.2	43.4	UT-UPHL-250328502091	bbnorm	500
MN908947.3	1	29903	120287	29819	99.7191	551.533	39.2	43.4	UT-UPHL-250328502091	bbnorm	400
MN908947.3	1	29903	93848	29798	99.6489	430.382	39.2	43.3	UT-UPHL-250328502091	bbnorm	300
MN908947.3	1	29903	66107	29788	99.6154	302.537	39.2	43.2	UT-UPHL-250328502091	bbnorm	200
MN908947.3	1	29903	35147	29748	99.4817	161.035	39.2	43.1	UT-UPHL-250328502091	bbnorm	100
MN908947.3	1	29903	18227	29463	98.5286	83.2481	39.2	43	UT-UPHL-250328502091	bbnorm	50
MN908947.3	1	29903	11103	29622	99.0603	50.668	39.1	42.8	UT-UPHL-250328502091	bbnorm	30
MN908947.3	1	29903	3561	29421	98.3881	16.1754	39.1	42.6	UT-UPHL-250328502091	bbnorm	10
MN908947.3	1	29903	1104174	29869	99.8863	5079.87	39.2	43.6	UT-UPHL-250328502091	seqkit	10000
MN908947.3	1	29903	871976	29865	99.8729	4014.24	39.2	43.6	UT-UPHL-250328502091	seqkit	5000
MN908947.3	1	29903	173613	29371	98.2209	801.18	39.2	43.6	UT-UPHL-250328502091	seqkit	1000
MN908947.3	1	29903	86824	29231	97.7527	400.528	39.2	43.6	UT-UPHL-250328502091	seqkit	500
MN908947.3	1	29903	52131	28679	95.9068	240.424	39.2	43.6	UT-UPHL-250328502091	seqkit	400
MN908947.3	1	29903	34647	28009	93.6662	159.748	39.2	43.6	UT-UPHL-250328502091	seqkit	300
MN908947.3	1	29903	25902	27229	91.0578	119.534	39.2	43.6	UT-UPHL-250328502091	seqkit	200
MN908947.3	1	29903	17147	26481	88.5563	79.1983	39.2	43.7	UT-UPHL-250328502091	seqkit	100
MN908947.3	1	29903	8558	25006	83.6237	39.497	39.1	43.6	UT-UPHL-250328502091	seqkit	50
MN908947.3	1	29903	5110	23962	80.1324	23.5768	39.2	43.6	UT-UPHL-250328502091	seqkit	30
MN908947.3	1	29903	1726	19763	66.0904	7.92121	39.1	43.6	UT-UPHL-250328502091	seqkit	10
MN908947.3	1	29903	437568	29682	99.2609	2035.12	39.2	43.6	UT-UPHL-250328504539	all	all
MN908947.3	1	29903	437372	28910	96.6793	2034.4	39.2	43.6	UT-UPHL-250328504539	bbnorm	10000
MN908947.3	1	29903	393824	28910	96.6793	1829.44	39.2	43.6	UT-UPHL-250328504539	bbnorm	5000
MN908947.3	1	29903	193893	28832	96.4184	898.16	39.2	43.5	UT-UPHL-250328504539	bbnorm	1000
MN908947.3	1	29903	115903	28773	96.2211	536.072	39.2	43.5	UT-UPHL-250328504539	bbnorm	500
MN908947.3	1	29903	96715	28789	96.2746	447.183	39.2	43.5	UT-UPHL-250328504539	bbnorm	400
MN908947.3	1	29903	76608	28774	96.2245	354.132	39.2	43.5	UT-UPHL-250328504539	bbnorm	300
MN908947.3	1	29903	55134	28736	96.0974	254.672	39.2	43.4	UT-UPHL-250328504539	bbnorm	200
MN908947.3	1	29903	30918	28773	96.2211	142.547	39.2	43.4	UT-UPHL-250328504539	bbnorm	100
MN908947.3	1	29903	16642	28671	95.88	76.6651	39.2	43.2	UT-UPHL-250328504539	bbnorm	50
MN908947.3	1	29903	10400	28670	95.8767	47.8946	39.2	43.1	UT-UPHL-250328504539	bbnorm	30
MN908947.3	1	29903	3531	28559	95.5055	16.2158	39.2	43.2	UT-UPHL-250328504539	bbnorm	10
MN908947.3	1	29903	437568	29682	99.2609	2035.12	39.2	43.6	UT-UPHL-250328504539	seqkit	10000
MN908947.3	1	29903	437568	29682	99.2609	2035.12	39.2	43.6	UT-UPHL-250328504539	seqkit	5000
MN908947.3	1	29903	102048	29173	97.5588	475.002	39.2	43.6	UT-UPHL-250328504539	seqkit	1000
MN908947.3	1	29903	51049	28729	96.074	237.471	39.2	43.6	UT-UPHL-250328504539	seqkit	500
MN908947.3	1	29903	30722	28090	93.9371	143.029	39.1	43.6	UT-UPHL-250328504539	seqkit	400
MN908947.3	1	29903	20421	27604	92.3118	95.0875	39.1	43.6	UT-UPHL-250328504539	seqkit	300
MN908947.3	1	29903	15286	27196	90.9474	71.1876	39.1	43.6	UT-UPHL-250328504539	seqkit	200
MN908947.3	1	29903	10022	26073	87.1919	46.6458	39.1	43.6	UT-UPHL-250328504539	seqkit	100
MN908947.3	1	29903	5015	23850	79.7579	23.3296	39.1	43.7	UT-UPHL-250328504539	seqkit	50
MN908947.3	1	29903	3104	22554	75.4239	14.4625	39.1	43.7	UT-UPHL-250328504539	seqkit	30
MN908947.3	1	29903	1040	17127	57.2752	4.86536	39.1	43.7	UT-UPHL-250328504539	seqkit	10
MN908947.3	1	29903	330155	29855	99.8395	1563.57	39.1	43.4	UT-UPHL-250328574534	all	all
MN908947.3	1	29903	330008	29855	99.8395	1563.08	39.1	43.4	UT-UPHL-250328574534	bbnorm	10000
MN908947.3	1	29903	330008	29855	99.8395	1563.08	39.1	43.4	UT-UPHL-250328574534	bbnorm	5000
MN908947.3	1	29903	232919	29833	99.7659	1103.71	39.1	43.4	UT-UPHL-250328574534	bbnorm	1000
MN908947.3	1	29903	143244	29832	99.7626	679.215	39.1	43.5	UT-UPHL-250328574534	bbnorm	500
MN908947.3	1	29903	119262	29827	99.7458	565.666	39.1	43.5	UT-UPHL-250328574534	bbnorm	400
MN908947.3	1	29903	93080	29814	99.7024	441.335	39.1	43.5	UT-UPHL-250328574534	bbnorm	300
MN908947.3	1	29903	64227	29806	99.6756	304.22	39.2	43.5	UT-UPHL-250328574534	bbnorm	200
MN908947.3	1	29903	33263	29743	99.4649	157.686	39.2	43.4	UT-UPHL-250328574534	bbnorm	100
MN908947.3	1	29903	16747	29748	99.4817	79.2837	39.2	43.4	UT-UPHL-250328574534	bbnorm	50
MN908947.3	1	29903	10110	29741	99.4582	47.6452	39.1	43.3	UT-UPHL-250328574534	bbnorm	30
MN908947.3	1	29903	3283	29706	99.3412	15.5067	39.1	43.1	UT-UPHL-250328574534	bbnorm	10
MN908947.3	1	29903	330154	29855	99.8395	1563.57	39.1	43.4	UT-UPHL-250328574534	seqkit	10000
MN908947.3	1	29903	330154	29855	99.8395	1563.57	39.1	43.4	UT-UPHL-250328574534	seqkit	5000
MN908947.3	1	29903	182980	29850	99.8228	866.134	39.1	43.4	UT-UPHL-250328574534	seqkit	1000
MN908947.3	1	29903	91353	29791	99.6255	432.288	39.1	43.4	UT-UPHL-250328574534	seqkit	500
MN908947.3	1	29903	54806	29777	99.5786	259.519	39.1	43.4	UT-UPHL-250328574534	seqkit	400
MN908947.3	1	29903	36343	29666	99.2074	172.108	39.1	43.4	UT-UPHL-250328574534	seqkit	300
MN908947.3	1	29903	27286	29662	99.1941	129.233	39.1	43.4	UT-UPHL-250328574534	seqkit	200
MN908947.3	1	29903	18181	29577	98.9098	86.2244	39.1	43.4	UT-UPHL-250328574534	seqkit	100
MN908947.3	1	29903	8991	29200	97.6491	42.5952	39.1	43.4	UT-UPHL-250328574534	seqkit	50
MN908947.3	1	29903	5418	28363	94.85	25.6391	39.1	43.4	UT-UPHL-250328574534	seqkit	30
MN908947.3	1	29903	1826	25888	86.5733	8.628	39.1	43.4	UT-UPHL-250328574534	seqkit	10
MN908947.3	1	29903	664067	29858	99.8495	2910.12	39.2	43.4	UT-UPHL-250328588022	all	all
MN908947.3	1	29903	662746	29404	98.3313	2904.78	39.2	43.4	UT-UPHL-250328588022	bbnorm	10000
MN908947.3	1	29903	612646	29404	98.3313	2682.2	39.2	43.3	UT-UPHL-250328588022	bbnorm	5000
MN908947.3	1	29903	277261	29404	98.3313	1206.71	39.2	43.2	UT-UPHL-250328588022	bbnorm	1000
MN908947.3	1	29903	164461	29393	98.2945	712.243	39.2	43.2	UT-UPHL-250328588022	bbnorm	500
MN908947.3	1	29903	136654	29370	98.2176	592.345	39.2	43.2	UT-UPHL-250328588022	bbnorm	400
MN908947.3	1	29903	107144	29371	98.2209	463.274	39.2	43.1	UT-UPHL-250328588022	bbnorm	300
MN908947.3	1	29903	74760	29345	98.134	324.343	39.2	43.1	UT-UPHL-250328588022	bbnorm	200
MN908947.3	1	29903	40228	29345	98.134	172.668	39.2	42.9	UT-UPHL-250328588022	bbnorm	100
MN908947.3	1	29903	21037	29307	98.0069	90.4766	39.2	42.9	UT-UPHL-250328588022	bbnorm	50
MN908947.3	1	29903	12703	29358	98.1774	54.6313	39.2	42.8	UT-UPHL-250328588022	bbnorm	30
MN908947.3	1	29903	4173	29272	97.8898	17.849	39.1	42.6	UT-UPHL-250328588022	bbnorm	10
MN908947.3	1	29903	664067	29858	99.8495	2910.12	39.2	43.4	UT-UPHL-250328588022	seqkit	10000
MN908947.3	1	29903	664067	29858	99.8495	2910.12	39.2	43.4	UT-UPHL-250328588022	seqkit	5000
MN908947.3	1	29903	174293	29319	98.047	769.665	39.2	43.4	UT-UPHL-250328588022	seqkit	1000
MN908947.3	1	29903	87316	28897	96.6358	385.276	39.2	43.4	UT-UPHL-250328588022	seqkit	500
MN908947.3	1	29903	52087	28762	96.1843	229.644	39.2	43.3	UT-UPHL-250328588022	seqkit	400
MN908947.3	1	29903	34597	28138	94.0976	152.488	39.2	43.3	UT-UPHL-250328588022	seqkit	300
MN908947.3	1	29903	25955	27752	92.8067	114.573	39.2	43.3	UT-UPHL-250328588022	seqkit	200
MN908947.3	1	29903	17083	27175	90.8772	75.4021	39.2	43.3	UT-UPHL-250328588022	seqkit	100
MN908947.3	1	29903	8482	25748	86.1051	37.498	39.2	43.4	UT-UPHL-250328588022	seqkit	50
MN908947.3	1	29903	5244	24621	82.3362	23.1395	39.2	43.4	UT-UPHL-250328588022	seqkit	30
MN908947.3	1	29903	1752	20698	69.2171	7.72113	39.1	43.5	UT-UPHL-250328588022	seqkit	10
MN908947.3	1	29903	1140812	29859	99.8529	4995.36	39.2	43.3	UT-UPHL-250328616516	all	all
MN908947.3	1	29903	1130839	29855	99.8395	4951.69	39.2	43.3	UT-UPHL-250328616516	bbnorm	10000
MN908947.3	1	29903	995159	29855	99.8395	4351.51	39.2	43.3	UT-UPHL-250328616516	bbnorm	5000
MN908947.3	1	29903	357393	29855	99.8395	1539.18	39.2	43.2	UT-UPHL-250328616516	bbnorm	1000
MN908947.3	1	29903	195487	29843	99.7994	839.197	39.2	43.1	UT-UPHL-250328616516	bbnorm	500
MN908947.3	1	29903	159820	29840	99.7893	685.277	39.2	43.1	UT-UPHL-250328616516	bbnorm	400
MN908947.3	1	29903	121483	29831	99.7592	523.55	39.2	43.1	UT-UPHL-250328616516	bbnorm	300
MN908947.3	1	29903	83277	29804	99.6689	358.037	39.2	43	UT-UPHL-250328616516	bbnorm	200
MN908947.3	1	29903	43449	29746	99.475	186.267	39.2	42.9	UT-UPHL-250328616516	bbnorm	100
MN908947.3	1	29903	22403	29728	99.4148	95.4144	39.2	42.9	UT-UPHL-250328616516	bbnorm	50
MN908947.3	1	29903	13128	29716	99.3746	56.3856	39.2	42.7	UT-UPHL-250328616516	bbnorm	30
MN908947.3	1	29903	4224	29632	99.0937	17.9736	39.1	42.3	UT-UPHL-250328616516	bbnorm	10
MN908947.3	1	29903	1140812	29859	99.8529	4995.36	39.2	43.3	UT-UPHL-250328616516	seqkit	10000
MN908947.3	1	29903	911501	29859	99.8529	3985.74	39.2	43.3	UT-UPHL-250328616516	seqkit	5000
MN908947.3	1	29903	180557	29817	99.7124	792.818	39.2	43.3	UT-UPHL-250328616516	seqkit	1000
MN908947.3	1	29903	89626	29803	99.6656	394.354	39.2	43.3	UT-UPHL-250328616516	seqkit	500
MN908947.3	1	29903	54076	29754	99.5017	237.255	39.2	43.3	UT-UPHL-250328616516	seqkit	400
MN908947.3	1	29903	35990	29596	98.9733	158.087	39.2	43.3	UT-UPHL-250328616516	seqkit	300
MN908947.3	1	29903	26878	29348	98.144	118.181	39.2	43.3	UT-UPHL-250328616516	seqkit	200
MN908947.3	1	29903	17844	29215	97.6992	78.3292	39.2	43.3	UT-UPHL-250328616516	seqkit	100
MN908947.3	1	29903	8962	28792	96.2847	39.3217	39.2	43.3	UT-UPHL-250328616516	seqkit	50
MN908947.3	1	29903	5337	27571	92.2015	23.5461	39.2	43.3	UT-UPHL-250328616516	seqkit	30
MN908947.3	1	29903	1790	24675	82.5168	7.91161	39.2	43.3	UT-UPHL-250328616516	seqkit	10
MN908947.3	1	29903	1924898	29883	99.9331	8739.58	39.1	43.3	UT-UPHL-250328617723	all	all
MN908947.3	1	29903	1902537	29883	99.9331	8638.65	39.1	43.3	UT-UPHL-250328617723	bbnorm	10000
MN908947.3	1	29903	1520340	29883	99.9331	6892.97	39.1	43.3	UT-UPHL-250328617723	bbnorm	5000
MN908947.3	1	29903	398178	29837	99.7793	1784.28	39.2	43.3	UT-UPHL-250328617723	bbnorm	1000
MN908947.3	1	29903	202725	29826	99.7425	902.79	39.2	43.2	UT-UPHL-250328617723	bbnorm	500
MN908947.3	1	29903	161871	29836	99.7759	722.576	39.2	43.2	UT-UPHL-250328617723	bbnorm	400
MN908947.3	1	29903	121225	29790	99.6221	541.915	39.1	43.2	UT-UPHL-250328617723	bbnorm	300
MN908947.3	1	29903	80975	29824	99.7358	361.532	39.1	43.1	UT-UPHL-250328617723	bbnorm	200
MN908947.3	1	29903	40822	29742	99.4616	181.786	39.1	42.9	UT-UPHL-250328617723	bbnorm	100
MN908947.3	1	29903	20812	29736	99.4415	92.2513	39	42.7	UT-UPHL-250328617723	bbnorm	50
MN908947.3	1	29903	12089	29734	99.4348	53.4778	39	42.4	UT-UPHL-250328617723	bbnorm	30
MN908947.3	1	29903	3802	29720	99.388	16.7608	38.8	41.8	UT-UPHL-250328617723	bbnorm	10
MN908947.3	1	29903	1831236	29883	99.9331	8303.15	39.1	43.3	UT-UPHL-250328617723	seqkit	10000
MN908947.3	1	29903	916097	29863	99.8662	4154.61	39.1	43.3	UT-UPHL-250328617723	seqkit	5000
MN908947.3	1	29903	181906	29847	99.8127	828.521	39.1	43.3	UT-UPHL-250328617723	seqkit	1000
MN908947.3	1	29903	90942	29829	99.7525	414.447	39.1	43.3	UT-UPHL-250328617723	seqkit	500
MN908947.3	1	29903	54535	29822	99.7291	248.55	39.1	43.3	UT-UPHL-250328617723	seqkit	400
MN908947.3	1	29903	36370	29791	99.6255	165.74	39.1	43.3	UT-UPHL-250328617723	seqkit	300
MN908947.3	1	29903	27334	29750	99.4883	124.566	39.1	43.3	UT-UPHL-250328617723	seqkit	200
MN908947.3	1	29903	18225	29747	99.4783	83.0954	39.1	43.3	UT-UPHL-250328617723	seqkit	100
MN908947.3	1	29903	9112	29683	99.2643	41.7132	39.1	43.3	UT-UPHL-250328617723	seqkit	50
MN908947.3	1	29903	5483	29525	98.7359	25.0686	39.1	43.3	UT-UPHL-250328617723	seqkit	30
MN908947.3	1	29903	1834	28589	95.6058	8.40193	39.1	43.2	UT-UPHL-250328617723	seqkit	10
MN908947.3	1	29903	3100246	29889	99.9532	13829.3	39.1	43.4	UT-UPHL-250328618293	all	all
MN908947.3	1	29903	2484932	29889	99.9532	11059.6	39.1	43.3	UT-UPHL-250328618293	bbnorm	10000
MN908947.3	1	29903	1585562	29883	99.9331	7028.39	39.2	43.3	UT-UPHL-250328618293	bbnorm	5000
MN908947.3	1	29903	402850	29869	99.8863	1746.63	39.2	43.1	UT-UPHL-250328618293	bbnorm	1000
MN908947.3	1	29903	208782	29852	99.8294	903.831	39.1	43	UT-UPHL-250328618293	bbnorm	500
MN908947.3	1	29903	168529	29853	99.8328	730.025	39.1	43	UT-UPHL-250328618293	bbnorm	400
MN908947.3	1	29903	127127	29850	99.8228	551.792	39.1	42.9	UT-UPHL-250328618293	bbnorm	300
MN908947.3	1	29903	85471	29817	99.7124	370.881	39.1	42.8	UT-UPHL-250328618293	bbnorm	200
MN908947.3	1	29903	44309	29811	99.6923	190.835	39	42.6	UT-UPHL-250328618293	bbnorm	100
MN908947.3	1	29903	22175	29808	99.6823	95.1627	38.9	42.3	UT-UPHL-250328618293	bbnorm	50
MN908947.3	1	29903	13135	29799	99.6522	56.2071	38.9	42.1	UT-UPHL-250328618293	bbnorm	30
MN908947.3	1	29903	4024	29780	99.5887	16.9799	38.7	41	UT-UPHL-250328618293	bbnorm	10
MN908947.3	1	29903	1795078	29886	99.9431	7976.26	39.1	43.4	UT-UPHL-250328618293	seqkit	10000
MN908947.3	1	29903	897799	29884	99.9365	3990.47	39.1	43.4	UT-UPHL-250328618293	seqkit	5000
MN908947.3	1	29903	178000	29857	99.8462	794.545	39.1	43.4	UT-UPHL-250328618293	seqkit	1000
MN908947.3	1	29903	89273	29755	99.5051	398.02	39.1	43.4	UT-UPHL-250328618293	seqkit	500
MN908947.3	1	29903	53539	29724	99.4014	238.633	39.1	43.4	UT-UPHL-250328618293	seqkit	400
MN908947.3	1	29903	35621	29635	99.1038	158.81	39.1	43.4	UT-UPHL-250328618293	seqkit	300
MN908947.3	1	29903	26712	29424	98.3982	119.121	39.1	43.4	UT-UPHL-250328618293	seqkit	200
MN908947.3	1	29903	17809	28844	96.4585	79.5045	39.1	43.4	UT-UPHL-250328618293	seqkit	100
MN908947.3	1	29903	8898	28256	94.4922	39.8333	39.1	43.4	UT-UPHL-250328618293	seqkit	50
MN908947.3	1	29903	5327	27907	93.3251	23.7966	39.1	43.5	UT-UPHL-250328618293	seqkit	30
MN908947.3	1	29903	1779	25744	86.0917	7.89964	39.2	43.4	UT-UPHL-250328618293	seqkit	10
MN908947.3	1	29903	2829773	29852	99.8294	12429.6	39.2	43.5	UT-UPHL-250328632595	all	all
MN908947.3	1	29903	1796294	29711	99.3579	7836.42	39.2	43.3	UT-UPHL-250328632595	bbnorm	10000
MN908947.3	1	29903	1178739	29714	99.368	5119.35	39.2	43.2	UT-UPHL-250328632595	bbnorm	5000
MN908947.3	1	29903	344236	29565	98.8697	1478.74	39.2	43	UT-UPHL-250328632595	bbnorm	1000
MN908947.3	1	29903	186368	29572	98.8931	799.141	39.2	42.9	UT-UPHL-250328632595	bbnorm	500
MN908947.3	1	29903	153161	29517	98.7092	656.601	39.1	42.8	UT-UPHL-250328632595	bbnorm	400
MN908947.3	1	29903	118254	29525	98.7359	506.512	39.1	42.8	UT-UPHL-250328632595	bbnorm	300
MN908947.3	1	29903	82146	29523	98.7292	351.91	39.1	42.7	UT-UPHL-250328632595	bbnorm	200
MN908947.3	1	29903	43780	29493	98.6289	186.01	39	42.4	UT-UPHL-250328632595	bbnorm	100
MN908947.3	1	29903	22509	29477	98.5754	95.2758	39	42.1	UT-UPHL-250328632595	bbnorm	50
MN908947.3	1	29903	13499	29500	98.6523	57.4776	39	41.9	UT-UPHL-250328632595	bbnorm	30
MN908947.3	1	29903	4495	29479	98.5821	18.9264	38.9	40.9	UT-UPHL-250328632595	bbnorm	10
MN908947.3	1	29903	1820546	29835	99.7726	8003.4	39.2	43.5	UT-UPHL-250328632595	seqkit	10000
MN908947.3	1	29903	902192	29803	99.6656	3982.85	39.2	43.5	UT-UPHL-250328632595	seqkit	5000
MN908947.3	1	29903	180792	29524	98.7326	797.663	39.2	43.5	UT-UPHL-250328632595	seqkit	1000
MN908947.3	1	29903	90421	29388	98.2778	399.111	39.2	43.5	UT-UPHL-250328632595	seqkit	500
MN908947.3	1	29903	54216	28465	95.1911	239.377	39.2	43.5	UT-UPHL-250328632595	seqkit	400
MN908947.3	1	29903	36205	27962	93.509	159.666	39.2	43.5	UT-UPHL-250328632595	seqkit	300
MN908947.3	1	29903	27122	27552	92.1379	119.691	39.2	43.5	UT-UPHL-250328632595	seqkit	200
MN908947.3	1	29903	18059	26847	89.7803	79.6458	39.2	43.5	UT-UPHL-250328632595	seqkit	100
MN908947.3	1	29903	9021	24600	82.266	39.6855	39.2	43.5	UT-UPHL-250328632595	seqkit	50
MN908947.3	1	29903	5422	23509	78.6175	24.0224	39.2	43.5	UT-UPHL-250328632595	seqkit	30
MN908947.3	1	29903	1805	20023	66.9598	7.98763	39.2	43.4	UT-UPHL-250328632595	seqkit	10
MN908947.3	1	29903	2556684	29901	99.9933	11511.7	39.2	43.2	UT-UPHL-250328640609	all	all
MN908947.3	1	29903	2335034	29901	99.9933	10505.2	39.2	43.2	UT-UPHL-250328640609	bbnorm	10000
MN908947.3	1	29903	1623548	29901	99.9933	7283.8	39.2	43.3	UT-UPHL-250328640609	bbnorm	5000
MN908947.3	1	29903	403317	29883	99.9331	1786.87	39.2	43.2	UT-UPHL-250328640609	bbnorm	1000
MN908947.3	1	29903	206495	29832	99.7626	911.583	39.2	43.1	UT-UPHL-250328640609	bbnorm	500
MN908947.3	1	29903	166309	29882	99.9298	733.375	39.2	43.1	UT-UPHL-250328640609	bbnorm	400
MN908947.3	1	29903	125095	29832	99.7626	552.256	39.2	43	UT-UPHL-250328640609	bbnorm	300
MN908947.3	1	29903	83279	29832	99.7626	368.345	39.1	43	UT-UPHL-250328640609	bbnorm	200
MN908947.3	1	29903	42090	29823	99.7325	185.405	39.1	42.7	UT-UPHL-250328640609	bbnorm	100
MN908947.3	1	29903	20990	29819	99.7191	92.0723	39.1	42.5	UT-UPHL-250328640609	bbnorm	50
MN908947.3	1	29903	12463	29721	99.3914	54.2138	39	42.2	UT-UPHL-250328640609	bbnorm	30
MN908947.3	1	29903	3904	29710	99.3546	16.9299	38.8	41.4	UT-UPHL-250328640609	bbnorm	10
MN908947.3	1	29903	1834923	29880	99.9231	8259.77	39.2	43.2	UT-UPHL-250328640609	seqkit	10000
MN908947.3	1	29903	916905	29860	99.8562	4127.03	39.2	43.2	UT-UPHL-250328640609	seqkit	5000
MN908947.3	1	29903	181431	29834	99.7693	820.894	39.2	43.3	UT-UPHL-250328640609	seqkit	1000
MN908947.3	1	29903	91144	29820	99.7224	411.498	39.2	43.3	UT-UPHL-250328640609	seqkit	500
MN908947.3	1	29903	54549	29792	99.6288	246.524	39.2	43.3	UT-UPHL-250328640609	seqkit	400
MN908947.3	1	29903	36472	29785	99.6054	164.79	39.2	43.3	UT-UPHL-250328640609	seqkit	300
MN908947.3	1	29903	27292	29784	99.602	123.492	39.2	43.3	UT-UPHL-250328640609	seqkit	200
MN908947.3	1	29903	18199	29766	99.5419	82.2347	39.2	43.2	UT-UPHL-250328640609	seqkit	100
MN908947.3	1	29903	9050	29650	99.1539	40.9913	39.2	43.2	UT-UPHL-250328640609	seqkit	50
MN908947.3	1	29903	5421	29150	97.4819	24.5263	39.1	43.2	UT-UPHL-250328640609	seqkit	30
MN908947.3	1	29903	1810	27126	90.7133	8.12644	39.1	43.1	UT-UPHL-250328640609	seqkit	10
MN908947.3	1	29903	269350	29828	99.7492	1236.19	39.2	43.4	UT-UPHL-250328680105	all	all
MN908947.3	1	29903	269225	29828	99.7492	1235.79	39.2	43.4	UT-UPHL-250328680105	bbnorm	10000
MN908947.3	1	29903	269225	29828	99.7492	1235.79	39.2	43.4	UT-UPHL-250328680105	bbnorm	5000
MN908947.3	1	29903	227108	29828	99.7492	1042.9	39.2	43.3	UT-UPHL-250328680105	bbnorm	1000
MN908947.3	1	29903	154373	29826	99.7425	708.383	39.2	43.4	UT-UPHL-250328680105	bbnorm	500
MN908947.3	1	29903	130487	29826	99.7425	599.408	39.2	43.4	UT-UPHL-250328680105	bbnorm	400
MN908947.3	1	29903	102983	29826	99.7425	472.893	39.2	43.4	UT-UPHL-250328680105	bbnorm	300
MN908947.3	1	29903	72714	29762	99.5285	332.805	39.3	43.4	UT-UPHL-250328680105	bbnorm	200
MN908947.3	1	29903	37861	29748	99.4817	173.064	39.3	43.4	UT-UPHL-250328680105	bbnorm	100
MN908947.3	1	29903	18985	29730	99.4215	87.0473	39.3	43.4	UT-UPHL-250328680105	bbnorm	50
MN908947.3	1	29903	11399	29728	99.4148	52.0671	39.3	43.3	UT-UPHL-250328680105	bbnorm	30
MN908947.3	1	29903	3719	29707	99.3445	17.0159	39.3	43.3	UT-UPHL-250328680105	bbnorm	10
MN908947.3	1	29903	269351	29828	99.7492	1236.19	39.2	43.4	UT-UPHL-250328680105	seqkit	5000
MN908947.3	1	29903	269350	29828	99.7492	1236.19	39.2	43.4	UT-UPHL-250328680105	seqkit	10000
MN908947.3	1	29903	183263	29823	99.7325	841.469	39.2	43.4	UT-UPHL-250328680105	seqkit	1000
MN908947.3	1	29903	91459	29811	99.6923	420.113	39.2	43.4	UT-UPHL-250328680105	seqkit	500
MN908947.3	1	29903	55074	29743	99.4649	253.308	39.2	43.4	UT-UPHL-250328680105	seqkit	400
MN908947.3	1	29903	36670	29738	99.4482	168.665	39.2	43.4	UT-UPHL-250328680105	seqkit	300
MN908947.3	1	29903	27502	29738	99.4482	126.625	39.2	43.4	UT-UPHL-250328680105	seqkit	200
MN908947.3	1	29903	18338	29715	99.3713	84.4681	39.2	43.3	UT-UPHL-250328680105	seqkit	100
MN908947.3	1	29903	9121	29546	98.8061	42.0575	39.2	43.4	UT-UPHL-250328680105	seqkit	50
MN908947.3	1	29903	5488	29071	97.2177	25.2582	39.2	43.3	UT-UPHL-250328680105	seqkit	30
MN908947.3	1	29903	1824	28181	94.2414	8.35461	39.2	43.2	UT-UPHL-250328680105	seqkit	10
MN908947.3	1	29903	887281	29831	99.7592	4073.15	39.1	43.6	UT-UPHL-250328704886	all	all
MN908947.3	1	29903	876654	29831	99.7592	4023.75	39.1	43.6	UT-UPHL-250328704886	bbnorm	10000
MN908947.3	1	29903	753978	29831	99.7592	3458.5	39.1	43.5	UT-UPHL-250328704886	bbnorm	5000
MN908947.3	1	29903	261063	29756	99.5084	1192.07	39.2	43.5	UT-UPHL-250328704886	bbnorm	1000
MN908947.3	1	29903	149174	29755	99.5051	679.93	39.2	43.4	UT-UPHL-250328704886	bbnorm	500
MN908947.3	1	29903	122983	29756	99.5084	561.033	39.2	43.4	UT-UPHL-250328704886	bbnorm	400
MN908947.3	1	29903	95943	29754	99.5017	437.594	39.2	43.3	UT-UPHL-250328704886	bbnorm	300
MN908947.3	1	29903	67974	29754	99.5017	309.472	39.2	43.2	UT-UPHL-250328704886	bbnorm	200
MN908947.3	1	29903	35585	29751	99.4917	162.433	39.2	43.2	UT-UPHL-250328704886	bbnorm	100
MN908947.3	1	29903	18287	29740	99.4549	83.2706	39.2	43	UT-UPHL-250328704886	bbnorm	50
MN908947.3	1	29903	11113	29734	99.4348	50.7159	39.1	43	UT-UPHL-250328704886	bbnorm	30
MN908947.3	1	29903	3655	29702	99.3278	16.621	39.1	42.7	UT-UPHL-250328704886	bbnorm	10
MN908947.3	1	29903	887282	29831	99.7592	4073.15	39.1	43.6	UT-UPHL-250328704886	seqkit	10000
MN908947.3	1	29903	887282	29831	99.7592	4073.15	39.1	43.6	UT-UPHL-250328704886	seqkit	5000
MN908947.3	1	29903	180260	29623	99.0636	829.184	39.1	43.6	UT-UPHL-250328704886	seqkit	1000
MN908947.3	1	29903	89594	29360	98.1841	412.332	39.1	43.6	UT-UPHL-250328704886	seqkit	500
MN908947.3	1	29903	53868	28574	95.5556	247.968	39.1	43.6	UT-UPHL-250328704886	seqkit	400
MN908947.3	1	29903	35910	28213	94.3484	165.305	39.1	43.6	UT-UPHL-250328704886	seqkit	300
MN908947.3	1	29903	26889	27890	93.2682	123.835	39.1	43.6	UT-UPHL-250328704886	seqkit	200
MN908947.3	1	29903	17849	27735	92.7499	82.2366	39.1	43.5	UT-UPHL-250328704886	seqkit	100
MN908947.3	1	29903	8847	26869	89.8539	40.8606	39.1	43.5	UT-UPHL-250328704886	seqkit	50
MN908947.3	1	29903	5392	25371	84.8443	24.8993	39.1	43.5	UT-UPHL-250328704886	seqkit	30
MN908947.3	1	29903	1816	21534	72.0128	8.40113	39.1	43.4	UT-UPHL-250328704886	seqkit	10
MN908947.3	1	29903	238898	29855	99.8395	1119.61	39.1	43.5	UT-UPHL-250328730531	all	all
MN908947.3	1	29903	238789	29855	99.8395	1119.25	39.1	43.5	UT-UPHL-250328730531	bbnorm	10000
MN908947.3	1	29903	238789	29855	99.8395	1119.25	39.1	43.5	UT-UPHL-250328730531	bbnorm	5000
MN908947.3	1	29903	197363	29855	99.8395	925.08	39.1	43.4	UT-UPHL-250328730531	bbnorm	1000
MN908947.3	1	29903	132100	29855	99.8395	619.171	39.2	43.5	UT-UPHL-250328730531	bbnorm	500
MN908947.3	1	29903	112913	29852	99.8294	529.423	39.2	43.5	UT-UPHL-250328730531	bbnorm	400
MN908947.3	1	29903	90151	29775	99.5719	422.5	39.2	43.5	UT-UPHL-250328730531	bbnorm	300
MN908947.3	1	29903	63478	29834	99.7693	297.25	39.2	43.5	UT-UPHL-250328730531	bbnorm	200
MN908947.3	1	29903	33509	29740	99.4549	156.852	39.2	43.4	UT-UPHL-250328730531	bbnorm	100
MN908947.3	1	29903	17348	29735	99.4382	81.1887	39.3	43.4	UT-UPHL-250328730531	bbnorm	50
MN908947.3	1	29903	10589	29716	99.3746	49.6851	39.2	43.3	UT-UPHL-250328730531	bbnorm	30
MN908947.3	1	29903	3538	29721	99.3914	16.5472	39.2	43.3	UT-UPHL-250328730531	bbnorm	10
MN908947.3	1	29903	238898	29855	99.8395	1119.61	39.1	43.5	UT-UPHL-250328730531	seqkit	5000
MN908947.3	1	29903	238897	29855	99.8395	1119.61	39.1	43.5	UT-UPHL-250328730531	seqkit	10000
MN908947.3	1	29903	183315	29853	99.8328	859.214	39.1	43.5	UT-UPHL-250328730531	seqkit	1000
MN908947.3	1	29903	91590	29833	99.7659	429.392	39.1	43.5	UT-UPHL-250328730531	seqkit	500
MN908947.3	1	29903	54977	29775	99.5719	257.801	39.1	43.5	UT-UPHL-250328730531	seqkit	400
MN908947.3	1	29903	36539	29774	99.5686	171.395	39.1	43.5	UT-UPHL-250328730531	seqkit	300
MN908947.3	1	29903	27347	29635	99.1038	128.192	39.1	43.5	UT-UPHL-250328730531	seqkit	200
MN908947.3	1	29903	18341	29502	98.659	86.0274	39.1	43.5	UT-UPHL-250328730531	seqkit	100
MN908947.3	1	29903	9121	29053	97.1575	42.7744	39.1	43.5	UT-UPHL-250328730531	seqkit	50
MN908947.3	1	29903	5500	28348	94.7999	25.7836	39.1	43.4	UT-UPHL-250328730531	seqkit	30
MN908947.3	1	29903	1811	26032	87.0548	8.47694	39.1	43.4	UT-UPHL-250328730531	seqkit	10
MN908947.3	1	29903	516712	29353	98.1607	2372.56	39.1	43.6	UT-UPHL-250328744110	all	all
MN908947.3	1	29903	460589	29299	97.9801	2110.92	39.1	43.6	UT-UPHL-250328744110	bbnorm	10000
MN908947.3	1	29903	365486	29299	97.9801	1672.63	39.1	43.5	UT-UPHL-250328744110	bbnorm	5000
MN908947.3	1	29903	169391	29281	97.9199	773.722	39.2	43.4	UT-UPHL-250328744110	bbnorm	1000
MN908947.3	1	29903	105176	29251	97.8196	479.856	39.2	43.4	UT-UPHL-250328744110	bbnorm	500
MN908947.3	1	29903	88707	29251	97.8196	404.98	39.2	43.4	UT-UPHL-250328744110	bbnorm	400
MN908947.3	1	29903	69869	29258	97.843	319.412	39.2	43.4	UT-UPHL-250328744110	bbnorm	300
MN908947.3	1	29903	49841	29214	97.6959	226.895	39.2	43.4	UT-UPHL-250328744110	bbnorm	200
MN908947.3	1	29903	28003	29145	97.4651	127.319	39.2	43.2	UT-UPHL-250328744110	bbnorm	100
MN908947.3	1	29903	15374	28917	96.7027	69.7839	39.2	43.1	UT-UPHL-250328744110	bbnorm	50
MN908947.3	1	29903	9660	28821	96.3816	43.829	39.2	43	UT-UPHL-250328744110	bbnorm	30
MN908947.3	1	29903	3424	28907	96.6692	15.5529	39.1	42.6	UT-UPHL-250328744110	bbnorm	10
MN908947.3	1	29903	516712	29353	98.1607	2372.56	39.1	43.6	UT-UPHL-250328744110	seqkit	10000
MN908947.3	1	29903	516712	29353	98.1607	2372.56	39.1	43.6	UT-UPHL-250328744110	seqkit	5000
MN908947.3	1	29903	178649	28636	95.763	820.923	39.1	43.6	UT-UPHL-250328744110	seqkit	1000
MN908947.3	1	29903	89758	28142	94.111	411.996	39.1	43.6	UT-UPHL-250328744110	seqkit	500
MN908947.3	1	29903	53491	26657	89.1449	245.879	39.1	43.6	UT-UPHL-250328744110	seqkit	400
MN908947.3	1	29903	35782	25301	84.6102	164.415	39.1	43.6	UT-UPHL-250328744110	seqkit	300
MN908947.3	1	29903	26723	24568	82.159	122.769	39.1	43.6	UT-UPHL-250328744110	seqkit	200
MN908947.3	1	29903	17885	24137	80.7177	82.1367	39.1	43.6	UT-UPHL-250328744110	seqkit	100
MN908947.3	1	29903	8785	21985	73.5211	40.32	39.1	43.6	UT-UPHL-250328744110	seqkit	50
MN908947.3	1	29903	5271	20550	68.7222	24.2418	39.1	43.6	UT-UPHL-250328744110	seqkit	30
MN908947.3	1	29903	1753	16718	55.9074	8.02267	39.1	43.6	UT-UPHL-250328744110	seqkit	10
MN908947.3	1	29903	1841188	29361	98.1875	7962.93	39.1	43.4	UT-UPHL-250328761162	all	all
MN908947.3	1	29903	1183230	29236	97.7695	5088.91	39.1	43.2	UT-UPHL-250328761162	bbnorm	10000
MN908947.3	1	29903	851267	29244	97.7962	3648.95	39.2	43.2	UT-UPHL-250328761162	bbnorm	5000
MN908947.3	1	29903	290916	29123	97.3916	1231.25	39.2	43.1	UT-UPHL-250328761162	bbnorm	1000
MN908947.3	1	29903	166321	29039	97.1107	702.708	39.2	43	UT-UPHL-250328761162	bbnorm	500
MN908947.3	1	29903	137772	29007	97.0036	581.603	39.1	43	UT-UPHL-250328761162	bbnorm	400
MN908947.3	1	29903	107824	29002	96.9869	456.556	39.1	43	UT-UPHL-250328761162	bbnorm	300
MN908947.3	1	29903	75763	29006	97.0003	319.271	39.1	42.9	UT-UPHL-250328761162	bbnorm	200
MN908947.3	1	29903	40744	28986	96.9334	170.774	39.1	42.7	UT-UPHL-250328761162	bbnorm	100
MN908947.3	1	29903	21124	28966	96.8665	88.5183	39.1	42.5	UT-UPHL-250328761162	bbnorm	50
MN908947.3	1	29903	12963	28978	96.9067	54.1372	39	42.4	UT-UPHL-250328761162	bbnorm	30
MN908947.3	1	29903	4464	28974	96.8933	18.711	39.1	42.1	UT-UPHL-250328761162	bbnorm	10
MN908947.3	1	29903	1559791	29361	98.1875	6746.13	39.1	43.4	UT-UPHL-250328761162	seqkit	10000
MN908947.3	1	29903	778425	29313	98.027	3369.3	39.1	43.4	UT-UPHL-250328761162	seqkit	5000
MN908947.3	1	29903	153403	28274	94.5524	668.883	39.1	43.4	UT-UPHL-250328761162	seqkit	1000
MN908947.3	1	29903	76813	27700	92.6328	334.425	39.1	43.4	UT-UPHL-250328761162	seqkit	500
MN908947.3	1	29903	46196	26248	87.7771	200.846	39.2	43.4	UT-UPHL-250328761162	seqkit	400
MN908947.3	1	29903	30515	25271	84.5099	132.868	39.2	43.4	UT-UPHL-250328761162	seqkit	300
MN908947.3	1	29903	22969	24716	82.6539	99.9341	39.2	43.4	UT-UPHL-250328761162	seqkit	200
MN908947.3	1	29903	15338	24091	80.5638	66.6333	39.2	43.4	UT-UPHL-250328761162	seqkit	100
MN908947.3	1	29903	7663	23066	77.1361	33.3802	39.1	43.4	UT-UPHL-250328761162	seqkit	50
MN908947.3	1	29903	4613	21440	71.6985	20.199	39.1	43.4	UT-UPHL-250328761162	seqkit	30
MN908947.3	1	29903	1512	16821	56.2519	6.58991	39.1	43.5	UT-UPHL-250328761162	seqkit	10
MN908947.3	1	29903	206927	29831	99.7592	973.172	39.1	43.5	UT-UPHL-250328785520	all	all
MN908947.3	1	29903	206833	29831	99.7592	972.837	39.1	43.5	UT-UPHL-250328785520	bbnorm	10000
MN908947.3	1	29903	206833	29831	99.7592	972.837	39.1	43.5	UT-UPHL-250328785520	bbnorm	5000
MN908947.3	1	29903	162906	29831	99.7592	766.301	39.2	43.4	UT-UPHL-250328785520	bbnorm	1000
MN908947.3	1	29903	110717	29831	99.7592	521.181	39.2	43.5	UT-UPHL-250328785520	bbnorm	500
MN908947.3	1	29903	95403	29831	99.7592	449.111	39.2	43.4	UT-UPHL-250328785520	bbnorm	400
MN908947.3	1	29903	77589	29830	99.7559	365.25	39.2	43.4	UT-UPHL-250328785520	bbnorm	300
MN908947.3	1	29903	57511	29829	99.7525	270.402	39.2	43.4	UT-UPHL-250328785520	bbnorm	200
MN908947.3	1	29903	31604	29827	99.7458	148.649	39.2	43.3	UT-UPHL-250328785520	bbnorm	100
MN908947.3	1	29903	16421	29813	99.699	77.1447	39.2	43.3	UT-UPHL-250328785520	bbnorm	50
MN908947.3	1	29903	10001	29803	99.6656	47.0064	39.2	43.3	UT-UPHL-250328785520	bbnorm	30
MN908947.3	1	29903	3442	29755	99.5051	16.0709	39.2	43.1	UT-UPHL-250328785520	bbnorm	10
MN908947.3	1	29903	206927	29831	99.7592	973.172	39.1	43.5	UT-UPHL-250328785520	seqkit	10000
MN908947.3	1	29903	206927	29831	99.7592	973.172	39.1	43.5	UT-UPHL-250328785520	seqkit	5000
MN908947.3	1	29903	182963	29831	99.7592	860.469	39.1	43.5	UT-UPHL-250328785520	seqkit	1000
MN908947.3	1	29903	91161	29828	99.7492	428.509	39.1	43.5	UT-UPHL-250328785520	seqkit	500
MN908947.3	1	29903	54856	29820	99.7224	257.761	39.1	43.5	UT-UPHL-250328785520	seqkit	400
MN908947.3	1	29903	36562	29808	99.6823	171.704	39.1	43.5	UT-UPHL-250328785520	seqkit	300
MN908947.3	1	29903	27300	29628	99.0804	128.118	39.1	43.5	UT-UPHL-250328785520	seqkit	200
MN908947.3	1	29903	18265	29622	99.0603	85.5781	39.1	43.5	UT-UPHL-250328785520	seqkit	100
MN908947.3	1	29903	9085	29156	97.5019	42.6602	39.1	43.5	UT-UPHL-250328785520	seqkit	50
MN908947.3	1	29903	5461	28447	95.1309	25.6346	39.1	43.5	UT-UPHL-250328785520	seqkit	30
MN908947.3	1	29903	1829	25893	86.59	8.61118	39.1	43.6	UT-UPHL-250328785520	seqkit	10
MN908947.3	1	29903	1376574	29899	99.9866	6426.57	39.1	43.5	UT-UPHL-250328804444	all	all
MN908947.3	1	29903	1340563	29899	99.9866	6258.2	39.1	43.5	UT-UPHL-250328804444	bbnorm	10000
MN908947.3	1	29903	1178301	29899	99.9866	5498.9	39.1	43.5	UT-UPHL-250328804444	bbnorm	5000
MN908947.3	1	29903	363616	29895	99.9732	1690.89	39.2	43.5	UT-UPHL-250328804444	bbnorm	1000
MN908947.3	1	29903	182700	29836	99.7759	848.755	39.2	43.4	UT-UPHL-250328804444	bbnorm	500
MN908947.3	1	29903	146099	29835	99.7726	679.155	39.2	43.4	UT-UPHL-250328804444	bbnorm	400
MN908947.3	1	29903	109637	29833	99.7659	509.081	39.2	43.4	UT-UPHL-250328804444	bbnorm	300
MN908947.3	1	29903	73515	29828	99.7492	340.586	39.2	43.3	UT-UPHL-250328804444	bbnorm	200
MN908947.3	1	29903	37254	29825	99.7392	172.088	39.2	43.2	UT-UPHL-250328804444	bbnorm	100
MN908947.3	1	29903	18619	29807	99.679	85.7906	39.1	43.1	UT-UPHL-250328804444	bbnorm	50
MN908947.3	1	29903	10987	29808	99.6823	50.645	39.1	42.9	UT-UPHL-250328804444	bbnorm	30
MN908947.3	1	29903	3529	29731	99.4248	16.2075	39	42.4	UT-UPHL-250328804444	bbnorm	10
MN908947.3	1	29903	1376572	29899	99.9866	6426.57	39.1	43.5	UT-UPHL-250328804444	seqkit	10000
MN908947.3	1	29903	918578	29870	99.8896	4288.12	39.1	43.5	UT-UPHL-250328804444	seqkit	5000
MN908947.3	1	29903	183499	29832	99.7626	856.989	39.1	43.5	UT-UPHL-250328804444	seqkit	1000
MN908947.3	1	29903	91943	29823	99.7325	429.257	39.1	43.5	UT-UPHL-250328804444	seqkit	500
MN908947.3	1	29903	55192	29799	99.6522	257.811	39.1	43.5	UT-UPHL-250328804444	seqkit	400
MN908947.3	1	29903	36606	29723	99.3981	171.235	39.1	43.5	UT-UPHL-250328804444	seqkit	300
MN908947.3	1	29903	27451	29719	99.3847	128.357	39.1	43.5	UT-UPHL-250328804444	seqkit	200
MN908947.3	1	29903	18169	29712	99.3613	85.0132	39.1	43.5	UT-UPHL-250328804444	seqkit	100
MN908947.3	1	29903	9096	29711	99.3579	42.5493	39.1	43.5	UT-UPHL-250328804444	seqkit	50
MN908947.3	1	29903	5468	29474	98.5654	25.4971	39.1	43.5	UT-UPHL-250328804444	seqkit	30
MN908947.3	1	29903	1830	28896	96.6324	8.51811	39.1	43.4	UT-UPHL-250328804444	seqkit	10
MN908947.3	1	29903	436369	29898	99.9833	2043.85	39.1	43.4	UT-UPHL-250328807183	all	all
MN908947.3	1	29903	436217	29898	99.9833	2043.35	39.1	43.4	UT-UPHL-250328807183	bbnorm	10000
MN908947.3	1	29903	435995	29898	99.9833	2042.32	39.1	43.4	UT-UPHL-250328807183	bbnorm	5000
MN908947.3	1	29903	267684	29892	99.9632	1254.08	39.2	43.4	UT-UPHL-250328807183	bbnorm	1000
MN908947.3	1	29903	156941	29892	99.9632	734.178	39.2	43.4	UT-UPHL-250328807183	bbnorm	500
MN908947.3	1	29903	128685	29898	99.9833	602.411	39.2	43.4	UT-UPHL-250328807183	bbnorm	400
MN908947.3	1	29903	98345	29837	99.7793	460.448	39.2	43.4	UT-UPHL-250328807183	bbnorm	300
MN908947.3	1	29903	67410	29828	99.7492	315.079	39.2	43.4	UT-UPHL-250328807183	bbnorm	200
MN908947.3	1	29903	34761	29820	99.7224	162.322	39.2	43.3	UT-UPHL-250328807183	bbnorm	100
MN908947.3	1	29903	17710	29737	99.4449	82.587	39.2	43.2	UT-UPHL-250328807183	bbnorm	50
MN908947.3	1	29903	10541	29788	99.6154	49.1538	39.2	43.2	UT-UPHL-250328807183	bbnorm	30
MN908947.3	1	29903	3469	29752	99.495	16.0928	39.2	43.1	UT-UPHL-250328807183	bbnorm	10
MN908947.3	1	29903	436370	29898	99.9833	2043.85	39.1	43.4	UT-UPHL-250328807183	seqkit	10000
MN908947.3	1	29903	436368	29898	99.9833	2043.84	39.1	43.4	UT-UPHL-250328807183	seqkit	5000
MN908947.3	1	29903	183451	29893	99.9666	859.46	39.1	43.4	UT-UPHL-250328807183	seqkit	1000
MN908947.3	1	29903	91999	29827	99.7458	431.026	39.1	43.4	UT-UPHL-250328807183	seqkit	500
MN908947.3	1	29903	55021	29812	99.6957	257.819	39.1	43.4	UT-UPHL-250328807183	seqkit	400
MN908947.3	1	29903	36744	29730	99.4215	172.304	39.1	43.4	UT-UPHL-250328807183	seqkit	300
MN908947.3	1	29903	27560	29710	99.3546	129.212	39.1	43.4	UT-UPHL-250328807183	seqkit	200
MN908947.3	1	29903	18307	29668	99.2141	85.8725	39.1	43.4	UT-UPHL-250328807183	seqkit	100
MN908947.3	1	29903	9144	29403	98.3279	42.8481	39.1	43.4	UT-UPHL-250328807183	seqkit	50
MN908947.3	1	29903	5481	28596	95.6292	25.6602	39.1	43.4	UT-UPHL-250328807183	seqkit	30
MN908947.3	1	29903	1836	26970	90.1916	8.58131	39.1	43.4	UT-UPHL-250328807183	seqkit	10
MN908947.3	1	29903	1313099	29054	97.1608	5683.71	39.2	43.4	UT-UPHL-250328843365	all	all
MN908947.3	1	29903	990825	28725	96.0606	4270.51	39.2	43.3	UT-UPHL-250328843365	bbnorm	10000
MN908947.3	1	29903	739907	28674	95.89	3175.22	39.2	43.2	UT-UPHL-250328843365	bbnorm	5000
MN908947.3	1	29903	270680	28580	95.5757	1148.35	39.2	43.2	UT-UPHL-250328843365	bbnorm	1000
MN908947.3	1	29903	154010	28448	95.1343	652.834	39.2	43.1	UT-UPHL-250328843365	bbnorm	500
MN908947.3	1	29903	128763	28400	94.9737	544.912	39.2	43.1	UT-UPHL-250328843365	bbnorm	400
MN908947.3	1	29903	102067	28321	94.7096	431.698	39.2	43	UT-UPHL-250328843365	bbnorm	300
MN908947.3	1	29903	72721	28260	94.5056	307.654	39.2	42.9	UT-UPHL-250328843365	bbnorm	200
MN908947.3	1	29903	40339	28243	94.4487	169.021	39.2	42.7	UT-UPHL-250328843365	bbnorm	100
MN908947.3	1	29903	21133	28162	94.1778	88.4168	39.1	42.5	UT-UPHL-250328843365	bbnorm	50
MN908947.3	1	29903	13066	28140	94.1043	54.2597	39.1	42.4	UT-UPHL-250328843365	bbnorm	30
MN908947.3	1	29903	4427	28082	93.9103	18.2578	39	41.9	UT-UPHL-250328843365	bbnorm	10
MN908947.3	1	29903	1313099	29054	97.1608	5683.71	39.2	43.4	UT-UPHL-250328843365	seqkit	10000
MN908947.3	1	29903	671325	28847	96.4686	2910.97	39.2	43.5	UT-UPHL-250328843365	seqkit	5000
MN908947.3	1	29903	133300	27794	92.9472	580.157	39.2	43.5	UT-UPHL-250328843365	seqkit	1000
MN908947.3	1	29903	66721	27201	90.9641	290.469	39.2	43.5	UT-UPHL-250328843365	seqkit	500
MN908947.3	1	29903	40007	26208	87.6434	174.514	39.2	43.5	UT-UPHL-250328843365	seqkit	400
MN908947.3	1	29903	26577	25711	85.9813	116.163	39.2	43.5	UT-UPHL-250328843365	seqkit	300
MN908947.3	1	29903	19949	25482	85.2155	87.1798	39.2	43.4	UT-UPHL-250328843365	seqkit	200
MN908947.3	1	29903	13251	24172	80.8347	57.9095	39.2	43.4	UT-UPHL-250328843365	seqkit	100
MN908947.3	1	29903	6596	22093	73.8822	28.9011	39.1	43.4	UT-UPHL-250328843365	seqkit	50
MN908947.3	1	29903	3943	20406	68.2406	17.2431	39.1	43.5	UT-UPHL-250328843365	seqkit	30
MN908947.3	1	29903	1321	16121	53.911	5.82634	39.2	43.5	UT-UPHL-250328843365	seqkit	10
MN908947.3	1	29903	2177389	29883	99.9331	9863.97	39.2	43.4	UT-UPHL-250328872024	all	all
MN908947.3	1	29903	2069406	29883	99.9331	9372.67	39.2	43.4	UT-UPHL-250328872024	bbnorm	10000
MN908947.3	1	29903	1516922	29879	99.9197	6853.48	39.2	43.4	UT-UPHL-250328872024	bbnorm	5000
MN908947.3	1	29903	390206	29836	99.7759	1734.49	39.2	43.3	UT-UPHL-250328872024	bbnorm	1000
MN908947.3	1	29903	201806	29804	99.6689	894.621	39.2	43.2	UT-UPHL-250328872024	bbnorm	500
MN908947.3	1	29903	161428	29812	99.6957	716.602	39.2	43.2	UT-UPHL-250328872024	bbnorm	400
MN908947.3	1	29903	120883	29810	99.689	537.955	39.2	43.2	UT-UPHL-250328872024	bbnorm	300
MN908947.3	1	29903	81153	29796	99.6422	359.983	39.2	43.1	UT-UPHL-250328872024	bbnorm	200
MN908947.3	1	29903	41195	29789	99.6188	182.752	39.1	42.9	UT-UPHL-250328872024	bbnorm	100
MN908947.3	1	29903	20579	29778	99.582	90.7312	39.1	42.7	UT-UPHL-250328872024	bbnorm	50
MN908947.3	1	29903	12235	29772	99.5619	53.78	39	42.5	UT-UPHL-250328872024	bbnorm	30
MN908947.3	1	29903	3823	29708	99.3479	16.658	38.9	41.8	UT-UPHL-250328872024	bbnorm	10
MN908947.3	1	29903	1754780	29882	99.9298	7949.23	39.2	43.4	UT-UPHL-250328872024	seqkit	10000
MN908947.3	1	29903	876954	29862	99.8629	3972.09	39.2	43.4	UT-UPHL-250328872024	seqkit	5000
MN908947.3	1	29903	174261	29818	99.7157	792.07	39.2	43.4	UT-UPHL-250328872024	seqkit	1000
MN908947.3	1	29903	87253	29751	99.4917	396.587	39.2	43.4	UT-UPHL-250328872024	seqkit	500
MN908947.3	1	29903	52382	29748	99.4817	238.011	39.2	43.4	UT-UPHL-250328872024	seqkit	400
MN908947.3	1	29903	34888	29745	99.4716	158.557	39.2	43.4	UT-UPHL-250328872024	seqkit	300
MN908947.3	1	29903	26147	29713	99.3646	118.807	39.2	43.4	UT-UPHL-250328872024	seqkit	200
MN908947.3	1	29903	17339	29626	99.0737	78.8707	39.2	43.4	UT-UPHL-250328872024	seqkit	100
MN908947.3	1	29903	8668	29405	98.3346	39.3365	39.2	43.4	UT-UPHL-250328872024	seqkit	50
MN908947.3	1	29903	5167	28850	96.4786	23.3907	39.2	43.4	UT-UPHL-250328872024	seqkit	30
MN908947.3	1	29903	1714	27125	90.71	7.76832	39.2	43.5	UT-UPHL-250328872024	seqkit	10
MN908947.3	1	29903	2900085	29887	99.9465	12922.7	39.1	43.3	UT-UPHL-250328921186	all	all
MN908947.3	1	29903	2243170	29887	99.9465	9971.29	39.1	43.3	UT-UPHL-250328921186	bbnorm	10000
MN908947.3	1	29903	1478018	29887	99.9465	6535.75	39.1	43.2	UT-UPHL-250328921186	bbnorm	5000
MN908947.3	1	29903	394317	29839	99.786	1706.9	39.2	43	UT-UPHL-250328921186	bbnorm	1000
MN908947.3	1	29903	205785	29836	99.7759	891.513	39.1	42.9	UT-UPHL-250328921186	bbnorm	500
MN908947.3	1	29903	166295	29828	99.7492	719.888	39.1	42.9	UT-UPHL-250328921186	bbnorm	400
MN908947.3	1	29903	126694	29829	99.7525	549.859	39.1	42.9	UT-UPHL-250328921186	bbnorm	300
MN908947.3	1	29903	85502	29835	99.7726	372.274	39.1	42.8	UT-UPHL-250328921186	bbnorm	200
MN908947.3	1	29903	44275	29838	99.7826	191.602	39.1	42.6	UT-UPHL-250328921186	bbnorm	100
MN908947.3	1	29903	22170	29819	99.7191	95.0705	39	42.2	UT-UPHL-250328921186	bbnorm	50
MN908947.3	1	29903	13292	29799	99.6522	56.6961	38.9	41.9	UT-UPHL-250328921186	bbnorm	30
MN908947.3	1	29903	4175	29773	99.5653	17.5883	38.8	40.9	UT-UPHL-250328921186	bbnorm	10
MN908947.3	1	29903	1804144	29878	99.9164	8030.56	39.1	43.3	UT-UPHL-250328921186	seqkit	10000
MN908947.3	1	29903	906599	29839	99.786	4024.35	39.1	43.3	UT-UPHL-250328921186	seqkit	5000
MN908947.3	1	29903	180413	29826	99.7425	803.114	39.1	43.3	UT-UPHL-250328921186	seqkit	1000
MN908947.3	1	29903	90040	29776	99.5753	401.595	39.1	43.4	UT-UPHL-250328921186	seqkit	500
MN908947.3	1	29903	54069	29707	99.3445	241.416	39.1	43.4	UT-UPHL-250328921186	seqkit	400
MN908947.3	1	29903	36123	29393	98.2945	160.976	39.1	43.3	UT-UPHL-250328921186	seqkit	300
MN908947.3	1	29903	27107	29071	97.2177	120.813	39.1	43.4	UT-UPHL-250328921186	seqkit	200
MN908947.3	1	29903	18045	28891	96.6157	80.3422	39.1	43.4	UT-UPHL-250328921186	seqkit	100
MN908947.3	1	29903	9037	27932	93.4087	40.41	39.1	43.4	UT-UPHL-250328921186	seqkit	50
MN908947.3	1	29903	5435	26863	89.8338	24.2542	39.1	43.4	UT-UPHL-250328921186	seqkit	30
MN908947.3	1	29903	1813	23889	79.8883	8.11658	39.1	43.5	UT-UPHL-250328921186	seqkit	10
MN908947.3	1	29903	2541922	29882	99.9298	11615.9	39.2	43.3	UT-UPHL-250328932628	all	all
MN908947.3	1	29903	2351807	29882	99.9298	10738.7	39.2	43.3	UT-UPHL-250328932628	bbnorm	10000
MN908947.3	1	29903	1686381	29882	99.9298	7684.85	39.2	43.3	UT-UPHL-250328932628	bbnorm	5000
MN908947.3	1	29903	394304	29863	99.8662	1778.17	39.2	43.3	UT-UPHL-250328932628	bbnorm	1000
MN908947.3	1	29903	198439	29832	99.7626	891.977	39.2	43.2	UT-UPHL-250328932628	bbnorm	500
MN908947.3	1	29903	158051	29880	99.9231	711.65	39.2	43.2	UT-UPHL-250328932628	bbnorm	400
MN908947.3	1	29903	118135	29833	99.7659	532.546	39.2	43.2	UT-UPHL-250328932628	bbnorm	300
MN908947.3	1	29903	78822	29823	99.7325	355.425	39.2	43.1	UT-UPHL-250328932628	bbnorm	200
MN908947.3	1	29903	39907	29852	99.8294	179.78	39.1	43	UT-UPHL-250328932628	bbnorm	100
MN908947.3	1	29903	20031	29812	99.6957	89.6343	39.1	42.7	UT-UPHL-250328932628	bbnorm	50
MN908947.3	1	29903	11875	29816	99.7091	52.6803	39	42.4	UT-UPHL-250328932628	bbnorm	30
MN908947.3	1	29903	3625	29726	99.4081	16.003	38.8	41.7	UT-UPHL-250328932628	bbnorm	10
MN908947.3	1	29903	1841379	29882	99.9298	8415.23	39.2	43.3	UT-UPHL-250328932628	seqkit	10000
MN908947.3	1	29903	919973	29882	99.9298	4203.94	39.2	43.3	UT-UPHL-250328932628	seqkit	5000
MN908947.3	1	29903	182975	29851	99.8261	837.983	39.2	43.3	UT-UPHL-250328932628	seqkit	1000
MN908947.3	1	29903	91427	29848	99.8161	418.394	39.2	43.3	UT-UPHL-250328932628	seqkit	500
MN908947.3	1	29903	54841	29814	99.7024	251.036	39.2	43.3	UT-UPHL-250328932628	seqkit	400
MN908947.3	1	29903	36721	29808	99.6823	167.726	39.2	43.2	UT-UPHL-250328932628	seqkit	300
MN908947.3	1	29903	27519	29794	99.6355	125.881	39.2	43.2	UT-UPHL-250328932628	seqkit	200
MN908947.3	1	29903	18345	29786	99.6087	83.9384	39.2	43.2	UT-UPHL-250328932628	seqkit	100
MN908947.3	1	29903	9154	29766	99.5419	42.0245	39.2	43.2	UT-UPHL-250328932628	seqkit	50
MN908947.3	1	29903	5485	29740	99.4549	25.1865	39.2	43.2	UT-UPHL-250328932628	seqkit	30
MN908947.3	1	29903	1816	28567	95.5322	8.32709	39.1	43.2	UT-UPHL-250328932628	seqkit	10
MN908947.3	1	29903	2373129	29903	100	10602.9	39.2	43.3	UT-UPHL-250328955576	all	all
MN908947.3	1	29903	2172567	29903	100	9702.03	39.2	43.3	UT-UPHL-250328955576	bbnorm	10000
MN908947.3	1	29903	1585032	29903	100	7061.78	39.2	43.2	UT-UPHL-250328955576	bbnorm	5000
MN908947.3	1	29903	414127	29836	99.7759	1808.95	39.2	43.1	UT-UPHL-250328955576	bbnorm	1000
MN908947.3	1	29903	214367	29834	99.7693	932.469	39.2	43.1	UT-UPHL-250328955576	bbnorm	500
MN908947.3	1	29903	171175	29832	99.7626	747.44	39.2	43.1	UT-UPHL-250328955576	bbnorm	400
MN908947.3	1	29903	128589	29851	99.8261	561.939	39.2	43	UT-UPHL-250328955576	bbnorm	300
MN908947.3	1	29903	85440	29828	99.7492	373.799	39.2	43	UT-UPHL-250328955576	bbnorm	200
MN908947.3	1	29903	43596	29828	99.7492	189.647	39.1	42.8	UT-UPHL-250328955576	bbnorm	100
MN908947.3	1	29903	21850	29809	99.6857	94.8621	39.1	42.6	UT-UPHL-250328955576	bbnorm	50
MN908947.3	1	29903	12855	29801	99.6589	55.4958	39	42.4	UT-UPHL-250328955576	bbnorm	30
MN908947.3	1	29903	4166	29733	99.4315	17.7963	38.9	41.7	UT-UPHL-250328955576	bbnorm	10
MN908947.3	1	29903	1827868	29891	99.9599	8144.65	39.2	43.3	UT-UPHL-250328955576	seqkit	10000
MN908947.3	1	29903	915705	29875	99.9064	4075.09	39.1	43.3	UT-UPHL-250328955576	seqkit	5000
MN908947.3	1	29903	181267	29861	99.8595	811.111	39.2	43.3	UT-UPHL-250328955576	seqkit	1000
MN908947.3	1	29903	90698	29857	99.8462	405.779	39.2	43.3	UT-UPHL-250328955576	seqkit	500
MN908947.3	1	29903	54482	29853	99.8328	243.605	39.2	43.3	UT-UPHL-250328955576	seqkit	400
MN908947.3	1	29903	36326	29807	99.679	162.56	39.2	43.3	UT-UPHL-250328955576	seqkit	300
MN908947.3	1	29903	27297	29803	99.6656	121.929	39.2	43.3	UT-UPHL-250328955576	seqkit	200
MN908947.3	1	29903	18131	29743	99.4649	81.0451	39.2	43.3	UT-UPHL-250328955576	seqkit	100
MN908947.3	1	29903	9036	29685	99.271	40.2736	39.2	43.2	UT-UPHL-250328955576	seqkit	50
MN908947.3	1	29903	5375	29490	98.6189	24.0259	39.2	43.2	UT-UPHL-250328955576	seqkit	30
MN908947.3	1	29903	1780	26499	88.6165	7.95245	39.2	43.2	UT-UPHL-250328955576	seqkit	10
MN908947.3	1	29903	2261481	29900	99.99	10190.2	39.2	43.3	UT-UPHL-250328999046	all	all
MN908947.3	1	29903	2130969	29900	99.99	9597.58	39.1	43.3	UT-UPHL-250328999046	bbnorm	10000
MN908947.3	1	29903	1516557	29893	99.9666	6811.41	39.2	43.3	UT-UPHL-250328999046	bbnorm	5000
MN908947.3	1	29903	391442	29829	99.7525	1731.38	39.2	43.2	UT-UPHL-250328999046	bbnorm	1000
MN908947.3	1	29903	202034	29793	99.6321	891.543	39.2	43.1	UT-UPHL-250328999046	bbnorm	500
MN908947.3	1	29903	162754	29790	99.6221	718.904	39.2	43.1	UT-UPHL-250328999046	bbnorm	400
MN908947.3	1	29903	122521	29850	99.8228	542.185	39.2	43.1	UT-UPHL-250328999046	bbnorm	300
MN908947.3	1	29903	82248	29760	99.5218	363.803	39.2	43	UT-UPHL-250328999046	bbnorm	200
MN908947.3	1	29903	41492	29754	99.5017	183.292	39.1	42.9	UT-UPHL-250328999046	bbnorm	100
MN908947.3	1	29903	20789	29731	99.4248	91.4219	39.1	42.6	UT-UPHL-250328999046	bbnorm	50
MN908947.3	1	29903	12300	29720	99.388	53.5972	39	42.3	UT-UPHL-250328999046	bbnorm	30
MN908947.3	1	29903	3842	29707	99.3445	16.6921	38.9	41.7	UT-UPHL-250328999046	bbnorm	10
MN908947.3	1	29903	1835080	29900	99.99	8268.64	39.2	43.3	UT-UPHL-250328999046	seqkit	10000
MN908947.3	1	29903	912762	29874	99.903	4124.83	39.2	43.3	UT-UPHL-250328999046	seqkit	5000
MN908947.3	1	29903	181437	29817	99.7124	822.151	39.2	43.3	UT-UPHL-250328999046	seqkit	1000
MN908947.3	1	29903	90656	29749	99.485	410.561	39.2	43.3	UT-UPHL-250328999046	seqkit	500
MN908947.3	1	29903	54471	29748	99.4817	246.366	39.2	43.3	UT-UPHL-250328999046	seqkit	400
MN908947.3	1	29903	36232	29716	99.3746	163.938	39.2	43.4	UT-UPHL-250328999046	seqkit	300
MN908947.3	1	29903	27272	29595	98.97	123.283	39.2	43.4	UT-UPHL-250328999046	seqkit	200
MN908947.3	1	29903	18111	29592	98.96	81.7694	39.2	43.3	UT-UPHL-250328999046	seqkit	100
MN908947.3	1	29903	9048	29133	97.425	40.8946	39.2	43.3	UT-UPHL-250328999046	seqkit	50
MN908947.3	1	29903	5443	28418	95.0339	24.5382	39.2	43.3	UT-UPHL-250328999046	seqkit	30
MN908947.3	1	29903	1819	26508	88.6466	8.24676	39.1	43.3	UT-UPHL-250328999046	seqkit	10
MN908947.3	1	29903	2258713	29899	99.9866	9973.93	39.2	43.5	UT-UPHL-250411000775	all	all
MN908947.3	1	29903	2109848	29899	99.9866	9304.97	39.2	43.5	UT-UPHL-250411000775	bbnorm	10000
MN908947.3	1	29903	1532896	29899	99.9866	6741.18	39.2	43.5	UT-UPHL-250411000775	bbnorm	5000
MN908947.3	1	29903	408808	29859	99.8529	1772.35	39.3	43.3	UT-UPHL-250411000775	bbnorm	1000
MN908947.3	1	29903	213442	29856	99.8428	920.96	39.3	43.2	UT-UPHL-250411000775	bbnorm	500
MN908947.3	1	29903	172744	29838	99.7826	744.824	39.3	43.2	UT-UPHL-250411000775	bbnorm	400
MN908947.3	1	29903	130973	29874	99.903	565.765	39.3	43.2	UT-UPHL-250411000775	bbnorm	300
MN908947.3	1	29903	87316	29838	99.7826	377.777	39.2	43.2	UT-UPHL-250411000775	bbnorm	200
MN908947.3	1	29903	43966	29830	99.7559	189.482	39.2	43.2	UT-UPHL-250411000775	bbnorm	100
MN908947.3	1	29903	22113	29788	99.6154	95.1451	39.2	43.1	UT-UPHL-250411000775	bbnorm	50
MN908947.3	1	29903	12857	29796	99.6422	55.1773	39.2	43.1	UT-UPHL-250411000775	bbnorm	30
MN908947.3	1	29903	3862	29712	99.3613	16.5385	39.1	42.9	UT-UPHL-250411000775	bbnorm	10
MN908947.3	1	29903	1850369	29899	99.9866	8163.06	39.2	43.5	UT-UPHL-250411000775	seqkit	10000
MN908947.3	1	29903	923138	29898	99.9833	4077.14	39.2	43.5	UT-UPHL-250411000775	seqkit	5000
MN908947.3	1	29903	183234	29881	99.9264	813.704	39.2	43.6	UT-UPHL-250411000775	seqkit	1000
MN908947.3	1	29903	91875	29797	99.6455	407.065	39.2	43.5	UT-UPHL-250411000775	seqkit	500
MN908947.3	1	29903	54926	29791	99.6255	243.64	39.2	43.5	UT-UPHL-250411000775	seqkit	400
MN908947.3	1	29903	36537	29705	99.3379	162.233	39.2	43.6	UT-UPHL-250411000775	seqkit	300
MN908947.3	1	29903	27475	29690	99.2877	121.803	39.2	43.5	UT-UPHL-250411000775	seqkit	200
MN908947.3	1	29903	18256	29435	98.4349	81.0302	39.2	43.6	UT-UPHL-250411000775	seqkit	100
MN908947.3	1	29903	9030	29001	96.9836	40.0249	39.2	43.5	UT-UPHL-250411000775	seqkit	50
MN908947.3	1	29903	5414	28628	95.7362	23.9986	39.2	43.6	UT-UPHL-250411000775	seqkit	30
MN908947.3	1	29903	1808	26080	87.2153	7.97355	39.3	43.5	UT-UPHL-250411000775	seqkit	10
MN908947.3	1	29903	676649	29652	99.1606	3021.71	39.2	43.5	UT-UPHL-250411017124	all	all
MN908947.3	1	29903	640568	29445	98.4684	2857.77	39.2	43.5	UT-UPHL-250411017124	bbnorm	10000
MN908947.3	1	29903	512424	29411	98.3547	2283.84	39.2	43.4	UT-UPHL-250411017124	bbnorm	5000
MN908947.3	1	29903	178503	29247	97.8062	790.853	39.2	43.5	UT-UPHL-250411017124	bbnorm	1000
MN908947.3	1	29903	109767	29139	97.4451	486.194	39.2	43.4	UT-UPHL-250411017124	bbnorm	500
MN908947.3	1	29903	93946	28918	96.706	415.546	39.2	43.4	UT-UPHL-250411017124	bbnorm	400
MN908947.3	1	29903	76478	28918	96.706	339.944	39.2	43.4	UT-UPHL-250411017124	bbnorm	300
MN908947.3	1	29903	56624	28916	96.6993	251.557	39.2	43.4	UT-UPHL-250411017124	bbnorm	200
MN908947.3	1	29903	32940	28917	96.7027	145.927	39.3	43.3	UT-UPHL-250411017124	bbnorm	100
MN908947.3	1	29903	18088	28907	96.6692	80.1759	39.3	43.4	UT-UPHL-250411017124	bbnorm	50
MN908947.3	1	29903	11514	28806	96.3315	51.0904	39.3	43.3	UT-UPHL-250411017124	bbnorm	30
MN908947.3	1	29903	3873	28683	95.9201	17.2606	39.2	43.4	UT-UPHL-250411017124	bbnorm	10
MN908947.3	1	29903	676650	29652	99.1606	3021.71	39.2	43.5	UT-UPHL-250411017124	seqkit	10000
MN908947.3	1	29903	676650	29652	99.1606	3021.71	39.2	43.5	UT-UPHL-250411017124	seqkit	5000
MN908947.3	1	29903	185293	29182	97.5889	829.17	39.2	43.5	UT-UPHL-250411017124	seqkit	1000
MN908947.3	1	29903	92499	28496	95.2948	414.526	39.2	43.5	UT-UPHL-250411017124	seqkit	500
MN908947.3	1	29903	55260	28318	94.6995	247.618	39.2	43.5	UT-UPHL-250411017124	seqkit	400
MN908947.3	1	29903	36620	27852	93.1412	164.251	39.2	43.5	UT-UPHL-250411017124	seqkit	300
MN908947.3	1	29903	27453	27222	91.0343	123.091	39.2	43.5	UT-UPHL-250411017124	seqkit	200
MN908947.3	1	29903	18170	25813	86.3224	81.4347	39.2	43.5	UT-UPHL-250411017124	seqkit	100
MN908947.3	1	29903	9078	23462	78.4604	40.6343	39.2	43.5	UT-UPHL-250411017124	seqkit	50
MN908947.3	1	29903	5552	20969	70.1234	24.8957	39.2	43.5	UT-UPHL-250411017124	seqkit	30
MN908947.3	1	29903	1855	16110	53.8742	8.28479	39.2	43.5	UT-UPHL-250411017124	seqkit	10
MN908947.3	1	29903	2347010	29864	99.8696	10405.9	39.2	43.6	UT-UPHL-250411047375	all	all
MN908947.3	1	29903	1776282	29864	99.8696	7850.94	39.2	43.5	UT-UPHL-250411047375	bbnorm	10000
MN908947.3	1	29903	1203610	29862	99.8629	5305.44	39.2	43.4	UT-UPHL-250411047375	bbnorm	5000
MN908947.3	1	29903	354914	29862	99.8629	1545.6	39.2	43.3	UT-UPHL-250411047375	bbnorm	1000
MN908947.3	1	29903	196458	29862	99.8629	851.294	39.2	43.2	UT-UPHL-250411047375	bbnorm	500
MN908947.3	1	29903	160111	29832	99.7626	692.806	39.2	43.2	UT-UPHL-250411047375	bbnorm	400
MN908947.3	1	29903	122202	29832	99.7626	527.18	39.2	43.1	UT-UPHL-250411047375	bbnorm	300
MN908947.3	1	29903	83067	29862	99.8629	359.006	39.2	43.1	UT-UPHL-250411047375	bbnorm	200
MN908947.3	1	29903	42904	29825	99.7392	185.121	39.2	43.1	UT-UPHL-250411047375	bbnorm	100
MN908947.3	1	29903	21605	29822	99.7291	93.0677	39.2	43	UT-UPHL-250411047375	bbnorm	50
MN908947.3	1	29903	12959	29809	99.6857	55.6388	39.2	43	UT-UPHL-250411047375	bbnorm	30
MN908947.3	1	29903	4166	29772	99.5619	17.8371	39.1	42.8	UT-UPHL-250411047375	bbnorm	10
MN908947.3	1	29903	1822155	29864	99.8696	8056.56	39.2	43.6	UT-UPHL-250411047375	seqkit	10000
MN908947.3	1	29903	913025	29861	99.8595	4031.68	39.2	43.6	UT-UPHL-250411047375	seqkit	5000
MN908947.3	1	29903	181311	29836	99.7759	804.397	39.2	43.6	UT-UPHL-250411047375	seqkit	1000
MN908947.3	1	29903	90857	29774	99.5686	402.635	39.2	43.6	UT-UPHL-250411047375	seqkit	500
MN908947.3	1	29903	54404	29430	98.4182	241.428	39.2	43.6	UT-UPHL-250411047375	seqkit	400
MN908947.3	1	29903	36213	28778	96.2378	160.94	39.2	43.5	UT-UPHL-250411047375	seqkit	300
MN908947.3	1	29903	27250	28545	95.4586	121.044	39.2	43.5	UT-UPHL-250411047375	seqkit	200
MN908947.3	1	29903	18134	27712	92.673	80.5661	39.2	43.5	UT-UPHL-250411047375	seqkit	100
MN908947.3	1	29903	9107	26622	89.0279	40.334	39.2	43.5	UT-UPHL-250411047375	seqkit	50
MN908947.3	1	29903	5463	25521	85.346	24.3065	39.2	43.5	UT-UPHL-250411047375	seqkit	30
MN908947.3	1	29903	1835	22507	75.2667	8.09481	39.2	43.5	UT-UPHL-250411047375	seqkit	10
MN908947.3	1	29903	2830273	29903	100	12617.7	39.3	43.5	UT-UPHL-250411068396	all	all
MN908947.3	1	29903	2509498	29903	100	11171.8	39.3	43.5	UT-UPHL-250411068396	bbnorm	10000
MN908947.3	1	29903	1680576	29900	99.99	7437.21	39.3	43.4	UT-UPHL-250411068396	bbnorm	5000
MN908947.3	1	29903	414008	29885	99.9398	1801.83	39.3	43.3	UT-UPHL-250411068396	bbnorm	1000
MN908947.3	1	29903	212976	29834	99.7693	927.785	39.3	43.3	UT-UPHL-250411068396	bbnorm	500
MN908947.3	1	29903	171044	29832	99.7626	746.736	39.3	43.3	UT-UPHL-250411068396	bbnorm	400
MN908947.3	1	29903	127569	29832	99.7626	558.086	39.3	43.3	UT-UPHL-250411068396	bbnorm	300
MN908947.3	1	29903	85140	29830	99.7559	371.978	39.3	43.3	UT-UPHL-250411068396	bbnorm	200
MN908947.3	1	29903	42913	29821	99.7258	187.335	39.2	43.3	UT-UPHL-250411068396	bbnorm	100
MN908947.3	1	29903	21279	29822	99.7291	92.4334	39.2	43.2	UT-UPHL-250411068396	bbnorm	50
MN908947.3	1	29903	12737	29731	99.4248	55.2563	39.1	43.1	UT-UPHL-250411068396	bbnorm	30
MN908947.3	1	29903	3822	29717	99.378	16.6394	39.1	43.1	UT-UPHL-250411068396	bbnorm	10
MN908947.3	1	29903	1851018	29903	100	8228.44	39.3	43.5	UT-UPHL-250411068396	seqkit	10000
MN908947.3	1	29903	926885	29853	99.8328	4114.71	39.3	43.5	UT-UPHL-250411068396	seqkit	5000
MN908947.3	1	29903	183765	29765	99.5385	820.201	39.3	43.5	UT-UPHL-250411068396	seqkit	1000
MN908947.3	1	29903	91550	29761	99.5251	409.334	39.3	43.5	UT-UPHL-250411068396	seqkit	500
MN908947.3	1	29903	55368	29755	99.5051	246.894	39.3	43.5	UT-UPHL-250411068396	seqkit	400
MN908947.3	1	29903	36869	29749	99.485	164.612	39.3	43.5	UT-UPHL-250411068396	seqkit	300
MN908947.3	1	29903	27669	29726	99.4081	123.591	39.3	43.5	UT-UPHL-250411068396	seqkit	200
MN908947.3	1	29903	18498	29709	99.3512	82.5702	39.3	43.5	UT-UPHL-250411068396	seqkit	100
MN908947.3	1	29903	9212	29561	98.8563	41.1663	39.2	43.5	UT-UPHL-250411068396	seqkit	50
MN908947.3	1	29903	5539	29027	97.0705	24.6325	39.2	43.5	UT-UPHL-250411068396	seqkit	30
MN908947.3	1	29903	1841	26193	87.5932	8.11801	39.2	43.6	UT-UPHL-250411068396	seqkit	10
MN908947.3	1	29903	2339374	29895	99.9732	10383.1	39.2	43.5	UT-UPHL-250411104473	all	all
MN908947.3	1	29903	2242574	29895	99.9732	9949.49	39.2	43.5	UT-UPHL-250411104473	bbnorm	10000
MN908947.3	1	29903	1680896	29895	99.9732	7436.88	39.2	43.5	UT-UPHL-250411104473	bbnorm	5000
MN908947.3	1	29903	424614	29837	99.7793	1851.13	39.3	43.3	UT-UPHL-250411104473	bbnorm	1000
MN908947.3	1	29903	215764	29862	99.8629	939.735	39.3	43.3	UT-UPHL-250411104473	bbnorm	500
MN908947.3	1	29903	172154	29834	99.7693	749.376	39.3	43.3	UT-UPHL-250411104473	bbnorm	400
MN908947.3	1	29903	129495	29832	99.7626	563.159	39.3	43.3	UT-UPHL-250411104473	bbnorm	300
MN908947.3	1	29903	85697	29831	99.7592	373.305	39.2	43.3	UT-UPHL-250411104473	bbnorm	200
MN908947.3	1	29903	43562	29830	99.7559	189.745	39.2	43.3	UT-UPHL-250411104473	bbnorm	100
MN908947.3	1	29903	21846	29820	99.7224	94.2662	39.2	43.2	UT-UPHL-250411104473	bbnorm	50
MN908947.3	1	29903	12745	29828	99.7492	55.1011	39.2	43.2	UT-UPHL-250411104473	bbnorm	30
MN908947.3	1	29903	4005	29719	99.3847	17.1932	39	43	UT-UPHL-250411104473	bbnorm	10
MN908947.3	1	29903	1856021	29895	99.9732	8238.39	39.2	43.5	UT-UPHL-250411104473	seqkit	10000
MN908947.3	1	29903	931457	29884	99.9365	4125.68	39.2	43.5	UT-UPHL-250411104473	seqkit	5000
MN908947.3	1	29903	183724	29838	99.7826	819.925	39.2	43.5	UT-UPHL-250411104473	seqkit	1000
MN908947.3	1	29903	92065	29834	99.7693	410.456	39.2	43.5	UT-UPHL-250411104473	seqkit	500
MN908947.3	1	29903	55087	29815	99.7057	245.791	39.2	43.5	UT-UPHL-250411104473	seqkit	400
MN908947.3	1	29903	36823	29812	99.6957	164.424	39.2	43.5	UT-UPHL-250411104473	seqkit	300
MN908947.3	1	29903	27530	29810	99.689	123.089	39.2	43.5	UT-UPHL-250411104473	seqkit	200
MN908947.3	1	29903	18352	29708	99.3479	82.1888	39.2	43.6	UT-UPHL-250411104473	seqkit	100
MN908947.3	1	29903	9193	29701	99.3245	40.9964	39.2	43.5	UT-UPHL-250411104473	seqkit	50
MN908947.3	1	29903	5522	29441	98.455	24.6362	39.2	43.5	UT-UPHL-250411104473	seqkit	30
MN908947.3	1	29903	1856	28001	93.6394	8.25864	39.2	43.5	UT-UPHL-250411104473	seqkit	10
MN908947.3	1	29903	196379	29290	97.95	912.288	39.2	43.5	UT-UPHL-250411143606	all	all
MN908947.3	1	29903	196281	28946	96.7997	911.909	39.2	43.5	UT-UPHL-250411143606	bbnorm	10000
MN908947.3	1	29903	195347	28946	96.7997	907.537	39.2	43.5	UT-UPHL-250411143606	bbnorm	5000
MN908947.3	1	29903	123414	28890	96.6124	572.763	39.3	43.4	UT-UPHL-250411143606	bbnorm	1000
MN908947.3	1	29903	80117	28613	95.6861	372.185	39.3	43.4	UT-UPHL-250411143606	bbnorm	500
MN908947.3	1	29903	68431	28596	95.6292	317.654	39.3	43.4	UT-UPHL-250411143606	bbnorm	400
MN908947.3	1	29903	54916	28323	94.7162	254.662	39.3	43.4	UT-UPHL-250411143606	bbnorm	300
MN908947.3	1	29903	39930	28413	95.0172	184.896	39.3	43.5	UT-UPHL-250411143606	bbnorm	200
MN908947.3	1	29903	23025	27830	93.0676	106.756	39.3	43.5	UT-UPHL-250411143606	bbnorm	100
MN908947.3	1	29903	12929	27902	93.3084	59.9026	39.3	43.5	UT-UPHL-250411143606	bbnorm	50
MN908947.3	1	29903	8373	27532	92.071	39.0126	39.3	43.5	UT-UPHL-250411143606	bbnorm	30
MN908947.3	1	29903	3064	27357	91.4858	14.2973	39.3	43.5	UT-UPHL-250411143606	bbnorm	10
MN908947.3	1	29903	196379	29290	97.95	912.288	39.2	43.5	UT-UPHL-250411143606	seqkit	10000
MN908947.3	1	29903	196379	29290	97.95	912.288	39.2	43.5	UT-UPHL-250411143606	seqkit	5000
MN908947.3	1	29903	187401	29276	97.9032	870.442	39.2	43.5	UT-UPHL-250411143606	seqkit	1000
MN908947.3	1	29903	92960	28688	95.9369	432.552	39.2	43.5	UT-UPHL-250411143606	seqkit	500
MN908947.3	1	29903	55913	28336	94.7597	259.701	39.2	43.5	UT-UPHL-250411143606	seqkit	400
MN908947.3	1	29903	37369	27862	93.1746	173.875	39.2	43.5	UT-UPHL-250411143606	seqkit	300
MN908947.3	1	29903	27854	27604	92.3118	129.612	39.3	43.5	UT-UPHL-250411143606	seqkit	200
MN908947.3	1	29903	18576	26283	87.8942	86.5149	39.3	43.5	UT-UPHL-250411143606	seqkit	100
MN908947.3	1	29903	9245	24733	82.7108	43.0078	39.2	43.5	UT-UPHL-250411143606	seqkit	50
MN908947.3	1	29903	5506	22939	76.7114	25.5975	39.3	43.4	UT-UPHL-250411143606	seqkit	30
MN908947.3	1	29903	1855	17595	58.8403	8.56596	39.3	43.4	UT-UPHL-250411143606	seqkit	10
MN908947.3	1	29903	469484	29833	99.7659	2202.4	39.2	43.6	UT-UPHL-250411159127	all	all
MN908947.3	1	29903	469397	29833	99.7659	2202.12	39.2	43.7	UT-UPHL-250411159127	bbnorm	10000
MN908947.3	1	29903	464315	29833	99.7659	2178.13	39.2	43.6	UT-UPHL-250411159127	bbnorm	5000
MN908947.3	1	29903	248362	29832	99.7626	1165.25	39.2	43.6	UT-UPHL-250411159127	bbnorm	1000
MN908947.3	1	29903	147294	29833	99.7659	691.189	39.3	43.6	UT-UPHL-250411159127	bbnorm	500
MN908947.3	1	29903	121740	29831	99.7592	571.826	39.3	43.6	UT-UPHL-250411159127	bbnorm	400
MN908947.3	1	29903	94821	29830	99.7559	445.451	39.3	43.6	UT-UPHL-250411159127	bbnorm	300
MN908947.3	1	29903	66126	29826	99.7425	310.957	39.3	43.6	UT-UPHL-250411159127	bbnorm	200
MN908947.3	1	29903	34577	29788	99.6154	162.428	39.3	43.6	UT-UPHL-250411159127	bbnorm	100
MN908947.3	1	29903	17576	29737	99.4449	82.5322	39.3	43.6	UT-UPHL-250411159127	bbnorm	50
MN908947.3	1	29903	10609	29732	99.4282	49.8305	39.3	43.6	UT-UPHL-250411159127	bbnorm	30
MN908947.3	1	29903	3439	29712	99.3613	16.2561	39.2	43.6	UT-UPHL-250411159127	bbnorm	10
MN908947.3	1	29903	469484	29833	99.7659	2202.4	39.2	43.6	UT-UPHL-250411159127	seqkit	5000
MN908947.3	1	29903	469483	29833	99.7659	2202.4	39.2	43.6	UT-UPHL-250411159127	seqkit	10000
MN908947.3	1	29903	188263	29820	99.7224	883.806	39.2	43.6	UT-UPHL-250411159127	seqkit	1000
MN908947.3	1	29903	94471	29735	99.4382	443.474	39.2	43.6	UT-UPHL-250411159127	seqkit	500
MN908947.3	1	29903	56587	29711	99.3579	265.464	39.2	43.6	UT-UPHL-250411159127	seqkit	400
MN908947.3	1	29903	37734	29682	99.2609	177.274	39.2	43.6	UT-UPHL-250411159127	seqkit	300
MN908947.3	1	29903	28334	29476	98.572	132.961	39.2	43.6	UT-UPHL-250411159127	seqkit	200
MN908947.3	1	29903	18865	29469	98.5486	88.6515	39.2	43.6	UT-UPHL-250411159127	seqkit	100
MN908947.3	1	29903	9404	29168	97.5421	44.1911	39.2	43.7	UT-UPHL-250411159127	seqkit	50
MN908947.3	1	29903	5659	28128	94.0641	26.6124	39.2	43.6	UT-UPHL-250411159127	seqkit	30
MN908947.3	1	29903	1895	25801	86.2823	8.93138	39.2	43.6	UT-UPHL-250411159127	seqkit	10
MN908947.3	1	29903	1109459	29834	99.7693	4825.02	39.3	43.6	UT-UPHL-250411169550	all	all
MN908947.3	1	29903	816149	29730	99.4215	3531.46	39.3	43.5	UT-UPHL-250411169550	bbnorm	10000
MN908947.3	1	29903	649408	29730	99.4215	2802.55	39.3	43.4	UT-UPHL-250411169550	bbnorm	5000
MN908947.3	1	29903	263927	29643	99.1305	1124.62	39.3	43.4	UT-UPHL-250411169550	bbnorm	1000
MN908947.3	1	29903	154883	29552	98.8262	659.568	39.3	43.4	UT-UPHL-250411169550	bbnorm	500
MN908947.3	1	29903	129295	29541	98.7894	552.096	39.3	43.4	UT-UPHL-250411169550	bbnorm	400
MN908947.3	1	29903	102527	29511	98.6891	437.308	39.3	43.4	UT-UPHL-250411169550	bbnorm	300
MN908947.3	1	29903	72489	29501	98.6557	309.278	39.3	43.3	UT-UPHL-250411169550	bbnorm	200
MN908947.3	1	29903	39390	29306	98.0035	166.967	39.3	43.2	UT-UPHL-250411169550	bbnorm	100
MN908947.3	1	29903	21068	29407	98.3413	89.0482	39.3	43.2	UT-UPHL-250411169550	bbnorm	50
MN908947.3	1	29903	12695	29295	97.9668	53.3579	39.3	43	UT-UPHL-250411169550	bbnorm	30
MN908947.3	1	29903	4276	29238	97.7761	17.8914	39.3	42.8	UT-UPHL-250411169550	bbnorm	10
MN908947.3	1	29903	1109459	29834	99.7693	4825.02	39.3	43.6	UT-UPHL-250411169550	seqkit	10000
MN908947.3	1	29903	773791	29825	99.7392	3365.12	39.3	43.6	UT-UPHL-250411169550	seqkit	5000
MN908947.3	1	29903	152746	29215	97.6992	669.701	39.3	43.7	UT-UPHL-250411169550	seqkit	1000
MN908947.3	1	29903	76895	28394	94.9537	335.824	39.3	43.7	UT-UPHL-250411169550	seqkit	500
MN908947.3	1	29903	45919	27291	91.2651	200.472	39.3	43.7	UT-UPHL-250411169550	seqkit	400
MN908947.3	1	29903	30415	26418	88.3457	133.334	39.3	43.7	UT-UPHL-250411169550	seqkit	300
MN908947.3	1	29903	22843	25908	86.6401	100.293	39.3	43.7	UT-UPHL-250411169550	seqkit	200
MN908947.3	1	29903	15298	24758	82.7944	66.9926	39.3	43.7	UT-UPHL-250411169550	seqkit	100
MN908947.3	1	29903	7710	23125	77.3334	33.7473	39.3	43.6	UT-UPHL-250411169550	seqkit	50
MN908947.3	1	29903	4562	21398	71.558	19.9875	39.3	43.7	UT-UPHL-250411169550	seqkit	30
MN908947.3	1	29903	1552	18175	60.7799	6.75317	39.3	43.6	UT-UPHL-250411169550	seqkit	10
MN908947.3	1	29903	2495954	29891	99.9599	11230	39.2	43.5	UT-UPHL-250411196816	all	all
MN908947.3	1	29903	2319781	29891	99.9599	10431	39.2	43.5	UT-UPHL-250411196816	bbnorm	10000
MN908947.3	1	29903	1612868	29891	99.9599	7233.24	39.2	43.5	UT-UPHL-250411196816	bbnorm	5000
MN908947.3	1	29903	407043	29890	99.9565	1801.59	39.3	43.3	UT-UPHL-250411196816	bbnorm	1000
MN908947.3	1	29903	206796	29834	99.7693	915.207	39.3	43.3	UT-UPHL-250411196816	bbnorm	500
MN908947.3	1	29903	165669	29851	99.8261	734.082	39.3	43.3	UT-UPHL-250411196816	bbnorm	400
MN908947.3	1	29903	123821	29832	99.7626	548.23	39.2	43.3	UT-UPHL-250411196816	bbnorm	300
MN908947.3	1	29903	82372	29832	99.7626	365.598	39.2	43.3	UT-UPHL-250411196816	bbnorm	200
MN908947.3	1	29903	41802	29823	99.7325	184.916	39.2	43.3	UT-UPHL-250411196816	bbnorm	100
MN908947.3	1	29903	20831	29814	99.7024	91.859	39.2	43.2	UT-UPHL-250411196816	bbnorm	50
MN908947.3	1	29903	12225	29808	99.6823	53.8234	39.1	43.2	UT-UPHL-250411196816	bbnorm	30
MN908947.3	1	29903	3650	29725	99.4047	16.0343	39	43.2	UT-UPHL-250411196816	bbnorm	10
MN908947.3	1	29903	1850586	29891	99.9599	8325.97	39.2	43.5	UT-UPHL-250411196816	seqkit	10000
MN908947.3	1	29903	926519	29871	99.893	4164.74	39.2	43.5	UT-UPHL-250411196816	seqkit	5000
MN908947.3	1	29903	184001	29828	99.7492	829.745	39.2	43.5	UT-UPHL-250411196816	seqkit	1000
MN908947.3	1	29903	92170	29813	99.699	415.073	39.2	43.5	UT-UPHL-250411196816	seqkit	500
MN908947.3	1	29903	55363	29771	99.5586	249.05	39.2	43.5	UT-UPHL-250411196816	seqkit	400
MN908947.3	1	29903	36873	29764	99.5352	166.242	39.2	43.5	UT-UPHL-250411196816	seqkit	300
MN908947.3	1	29903	27737	29755	99.5051	125.092	39.2	43.5	UT-UPHL-250411196816	seqkit	200
MN908947.3	1	29903	18503	29755	99.5051	83.5013	39.2	43.5	UT-UPHL-250411196816	seqkit	100
MN908947.3	1	29903	9242	29526	98.7393	41.7789	39.2	43.5	UT-UPHL-250411196816	seqkit	50
MN908947.3	1	29903	5541	29434	98.4316	24.9791	39.2	43.5	UT-UPHL-250411196816	seqkit	30
MN908947.3	1	29903	1842	26839	89.7535	8.33224	39.2	43.5	UT-UPHL-250411196816	seqkit	10
MN908947.3	1	29903	1315128	29843	99.7994	6091.25	39.2	43.7	UT-UPHL-250411293822	all	all
MN908947.3	1	29903	1244961	29843	99.7994	5764.03	39.2	43.7	UT-UPHL-250411293822	bbnorm	10000
MN908947.3	1	29903	955307	29843	99.7994	4421.09	39.2	43.6	UT-UPHL-250411293822	bbnorm	5000
MN908947.3	1	29903	310398	29843	99.7994	1437.02	39.3	43.6	UT-UPHL-250411293822	bbnorm	1000
MN908947.3	1	29903	168870	29842	99.796	781.895	39.3	43.6	UT-UPHL-250411293822	bbnorm	500
MN908947.3	1	29903	137660	29842	99.796	637.818	39.3	43.6	UT-UPHL-250411293822	bbnorm	400
MN908947.3	1	29903	104078	29839	99.786	483.548	39.3	43.6	UT-UPHL-250411293822	bbnorm	300
MN908947.3	1	29903	71268	29832	99.7626	330.786	39.3	43.5	UT-UPHL-250411293822	bbnorm	200
MN908947.3	1	29903	36283	29750	99.4883	168.359	39.3	43.5	UT-UPHL-250411293822	bbnorm	100
MN908947.3	1	29903	18189	29745	99.4716	84.5195	39.3	43.5	UT-UPHL-250411293822	bbnorm	50
MN908947.3	1	29903	10674	29741	99.4582	49.6034	39.2	43.5	UT-UPHL-250411293822	bbnorm	30
MN908947.3	1	29903	3373	29709	99.3512	15.5799	39.2	43.4	UT-UPHL-250411293822	bbnorm	10
MN908947.3	1	29903	1315128	29843	99.7994	6091.25	39.2	43.7	UT-UPHL-250411293822	seqkit	10000
MN908947.3	1	29903	933261	29833	99.7659	4322.78	39.2	43.7	UT-UPHL-250411293822	seqkit	5000
MN908947.3	1	29903	185423	29774	99.5686	861.31	39.3	43.7	UT-UPHL-250411293822	seqkit	1000
MN908947.3	1	29903	92460	29722	99.3947	429.718	39.3	43.7	UT-UPHL-250411293822	seqkit	500
MN908947.3	1	29903	55432	29717	99.378	257.335	39.2	43.7	UT-UPHL-250411293822	seqkit	400
MN908947.3	1	29903	37013	29714	99.368	171.667	39.2	43.7	UT-UPHL-250411293822	seqkit	300
MN908947.3	1	29903	27728	29711	99.3579	128.721	39.2	43.7	UT-UPHL-250411293822	seqkit	200
MN908947.3	1	29903	18415	29435	98.4349	85.4717	39.2	43.7	UT-UPHL-250411293822	seqkit	100
MN908947.3	1	29903	9227	28383	94.9169	42.8603	39.3	43.7	UT-UPHL-250411293822	seqkit	50
MN908947.3	1	29903	5483	27355	91.4791	25.4754	39.2	43.7	UT-UPHL-250411293822	seqkit	30
MN908947.3	1	29903	1866	24316	81.3163	8.68057	39.3	43.6	UT-UPHL-250411293822	seqkit	10
MN908947.3	1	29903	2990589	29237	97.7728	13519.8	39.2	43.4	UT-UPHL-250411351758	all	all
MN908947.3	1	29903	2627455	29237	97.7728	11863	39.2	43.4	UT-UPHL-250411351758	bbnorm	10000
MN908947.3	1	29903	1732845	29192	97.6223	7781.06	39.2	43.4	UT-UPHL-250411351758	bbnorm	5000
MN908947.3	1	29903	404494	29114	97.3615	1784.22	39.3	43.3	UT-UPHL-250411351758	bbnorm	1000
MN908947.3	1	29903	204079	29033	97.0906	896.189	39.2	43.2	UT-UPHL-250411351758	bbnorm	500
MN908947.3	1	29903	163005	29040	97.114	717.389	39.2	43.3	UT-UPHL-250411351758	bbnorm	400
MN908947.3	1	29903	122278	29016	97.0337	537.921	39.2	43.3	UT-UPHL-250411351758	bbnorm	300
MN908947.3	1	29903	81612	29006	97.0003	358.857	39.2	43.2	UT-UPHL-250411351758	bbnorm	200
MN908947.3	1	29903	41099	29003	96.9903	180.765	39.2	43.2	UT-UPHL-250411351758	bbnorm	100
MN908947.3	1	29903	20566	28993	96.9568	90.3614	39.1	43.1	UT-UPHL-250411351758	bbnorm	50
MN908947.3	1	29903	12271	28961	96.8498	53.1982	39.1	43	UT-UPHL-250411351758	bbnorm	30
MN908947.3	1	29903	3646	28875	96.5622	15.93	39	43	UT-UPHL-250411351758	bbnorm	10
MN908947.3	1	29903	1853179	29216	97.7026	8348.09	39.2	43.4	UT-UPHL-250411351758	seqkit	10000
MN908947.3	1	29903	926177	29183	97.5922	4172.78	39.2	43.4	UT-UPHL-250411351758	seqkit	5000
MN908947.3	1	29903	184411	29050	97.1474	833.185	39.2	43.4	UT-UPHL-250411351758	seqkit	1000
MN908947.3	1	29903	92365	29037	97.104	417.021	39.2	43.4	UT-UPHL-250411351758	seqkit	500
MN908947.3	1	29903	55409	29017	97.0371	250.342	39.2	43.5	UT-UPHL-250411351758	seqkit	400
MN908947.3	1	29903	36981	29011	97.017	167.107	39.2	43.5	UT-UPHL-250411351758	seqkit	300
MN908947.3	1	29903	27789	28993	96.9568	125.471	39.2	43.5	UT-UPHL-250411351758	seqkit	200
MN908947.3	1	29903	18511	28970	96.8799	83.5779	39.2	43.5	UT-UPHL-250411351758	seqkit	100
MN908947.3	1	29903	9266	28876	96.5656	41.805	39.2	43.5	UT-UPHL-250411351758	seqkit	50
MN908947.3	1	29903	5560	28785	96.2612	25.01	39.2	43.5	UT-UPHL-250411351758	seqkit	30
MN908947.3	1	29903	1865	27464	91.8436	8.45283	39.2	43.5	UT-UPHL-250411351758	seqkit	10
MN908947.3	1	29903	766508	29863	99.8662	3416.9	39.2	43.5	UT-UPHL-250411414324	all	all
MN908947.3	1	29903	766065	29838	99.7826	3415.26	39.2	43.5	UT-UPHL-250411414324	bbnorm	10000
MN908947.3	1	29903	651529	29838	99.7826	2898.4	39.2	43.5	UT-UPHL-250411414324	bbnorm	5000
MN908947.3	1	29903	257382	29838	99.7826	1137.82	39.3	43.4	UT-UPHL-250411414324	bbnorm	1000
MN908947.3	1	29903	156582	29837	99.7793	691.592	39.3	43.4	UT-UPHL-250411414324	bbnorm	500
MN908947.3	1	29903	130955	29838	99.7826	578.694	39.3	43.4	UT-UPHL-250411414324	bbnorm	400
MN908947.3	1	29903	102267	29837	99.7793	452.775	39.3	43.4	UT-UPHL-250411414324	bbnorm	300
MN908947.3	1	29903	72413	29760	99.5218	320.304	39.3	43.4	UT-UPHL-250411414324	bbnorm	200
MN908947.3	1	29903	39017	29818	99.7157	172.105	39.3	43.4	UT-UPHL-250411414324	bbnorm	100
MN908947.3	1	29903	20393	29559	98.8496	90.0045	39.3	43.3	UT-UPHL-250411414324	bbnorm	50
MN908947.3	1	29903	12266	29589	98.9499	53.9385	39.3	43.3	UT-UPHL-250411414324	bbnorm	30
MN908947.3	1	29903	3966	29498	98.6456	17.5711	39.3	43.2	UT-UPHL-250411414324	bbnorm	10
MN908947.3	1	29903	766508	29863	99.8662	3416.9	39.2	43.5	UT-UPHL-250411414324	seqkit	10000
MN908947.3	1	29903	766508	29863	99.8662	3416.9	39.2	43.5	UT-UPHL-250411414324	seqkit	5000
MN908947.3	1	29903	186460	29753	99.4984	833.3	39.2	43.5	UT-UPHL-250411414324	seqkit	1000
MN908947.3	1	29903	92712	29560	98.853	415.042	39.2	43.5	UT-UPHL-250411414324	seqkit	500
MN908947.3	1	29903	55531	29310	98.0169	248.843	39.2	43.5	UT-UPHL-250411414324	seqkit	400
MN908947.3	1	29903	37005	29146	97.4685	165.54	39.2	43.5	UT-UPHL-250411414324	seqkit	300
MN908947.3	1	29903	27695	28897	96.6358	123.826	39.2	43.5	UT-UPHL-250411414324	seqkit	200
MN908947.3	1	29903	18291	28390	94.9403	81.8013	39.2	43.5	UT-UPHL-250411414324	seqkit	100
MN908947.3	1	29903	9032	27285	91.245	40.4369	39.2	43.5	UT-UPHL-250411414324	seqkit	50
MN908947.3	1	29903	5521	25916	86.6669	24.8189	39.2	43.5	UT-UPHL-250411414324	seqkit	30
MN908947.3	1	29903	1833	21419	71.6283	8.21282	39.3	43.5	UT-UPHL-250411414324	seqkit	10
MN908947.3	1	29903	372647	29334	98.0972	1700.76	39.3	43.8	UT-UPHL-250411415053	all	all
MN908947.3	1	29903	328065	28685	95.9268	1494.66	39.3	43.8	UT-UPHL-250411415053	bbnorm	10000
MN908947.3	1	29903	277064	28685	95.9268	1260.43	39.3	43.8	UT-UPHL-250411415053	bbnorm	5000
MN908947.3	1	29903	134538	28515	95.3583	610.712	39.3	43.6	UT-UPHL-250411415053	bbnorm	1000
MN908947.3	1	29903	88473	28489	95.2714	400.565	39.3	43.6	UT-UPHL-250411415053	bbnorm	500
MN908947.3	1	29903	75857	28469	95.2045	342.91	39.3	43.6	UT-UPHL-250411415053	bbnorm	400
MN908947.3	1	29903	61756	28274	94.5524	279.703	39.3	43.6	UT-UPHL-250411415053	bbnorm	300
MN908947.3	1	29903	45702	28277	94.5624	205.792	39.3	43.5	UT-UPHL-250411415053	bbnorm	200
MN908947.3	1	29903	26794	28203	94.315	120.469	39.3	43.5	UT-UPHL-250411415053	bbnorm	100
MN908947.3	1	29903	15006	28174	94.218	67.4187	39.3	43.4	UT-UPHL-250411415053	bbnorm	50
MN908947.3	1	29903	9614	28151	94.1411	43.3741	39.3	43.3	UT-UPHL-250411415053	bbnorm	30
MN908947.3	1	29903	3490	27930	93.402	15.9059	39.3	43.2	UT-UPHL-250411415053	bbnorm	10
MN908947.3	1	29903	372647	29334	98.0972	1700.76	39.3	43.8	UT-UPHL-250411415053	seqkit	10000
MN908947.3	1	29903	372647	29334	98.0972	1700.76	39.3	43.8	UT-UPHL-250411415053	seqkit	5000
MN908947.3	1	29903	181466	28577	95.5657	828.952	39.3	43.8	UT-UPHL-250411415053	seqkit	1000
MN908947.3	1	29903	91138	28003	93.6461	416.409	39.2	43.8	UT-UPHL-250411415053	seqkit	500
MN908947.3	1	29903	54649	27000	90.2919	249.856	39.3	43.8	UT-UPHL-250411415053	seqkit	400
MN908947.3	1	29903	36416	26509	88.65	166.548	39.3	43.8	UT-UPHL-250411415053	seqkit	300
MN908947.3	1	29903	27306	25967	86.8374	124.942	39.3	43.8	UT-UPHL-250411415053	seqkit	200
MN908947.3	1	29903	18251	24564	82.1456	83.4525	39.3	43.8	UT-UPHL-250411415053	seqkit	100
MN908947.3	1	29903	9112	21429	71.6617	41.6434	39.3	43.8	UT-UPHL-250411415053	seqkit	50
MN908947.3	1	29903	5422	20369	68.1169	24.8456	39.3	43.9	UT-UPHL-250411415053	seqkit	30
MN908947.3	1	29903	1809	16388	54.8039	8.30479	39.2	43.8	UT-UPHL-250411415053	seqkit	10
MN908947.3	1	29903	2859767	29883	99.9331	12735.6	39.2	43.4	UT-UPHL-250411505017	all	all
MN908947.3	1	29903	2575398	29883	99.9331	11455.8	39.2	43.3	UT-UPHL-250411505017	bbnorm	10000
MN908947.3	1	29903	1775628	29878	99.9164	7874.55	39.2	43.3	UT-UPHL-250411505017	bbnorm	5000
MN908947.3	1	29903	418520	29847	99.8127	1831.8	39.3	43.3	UT-UPHL-250411505017	bbnorm	1000
MN908947.3	1	29903	212015	29838	99.7826	923.171	39.2	43.3	UT-UPHL-250411505017	bbnorm	500
MN908947.3	1	29903	169686	29838	99.7826	739.274	39.2	43.3	UT-UPHL-250411505017	bbnorm	400
MN908947.3	1	29903	126560	29832	99.7626	553.851	39.2	43.3	UT-UPHL-250411505017	bbnorm	300
MN908947.3	1	29903	84565	29828	99.7492	369.191	39.2	43.2	UT-UPHL-250411505017	bbnorm	200
MN908947.3	1	29903	43062	29830	99.7559	187.396	39.2	43.2	UT-UPHL-250411505017	bbnorm	100
MN908947.3	1	29903	21236	29821	99.7258	92.6296	39.1	43.2	UT-UPHL-250411505017	bbnorm	50
MN908947.3	1	29903	12726	29800	99.6556	54.985	39.1	43	UT-UPHL-250411505017	bbnorm	30
MN908947.3	1	29903	3904	29703	99.3312	16.7409	39	42.9	UT-UPHL-250411505017	bbnorm	10
MN908947.3	1	29903	1847524	29879	99.9197	8219.07	39.2	43.4	UT-UPHL-250411505017	seqkit	10000
MN908947.3	1	29903	919207	29879	99.9197	4098.52	39.2	43.4	UT-UPHL-250411505017	seqkit	5000
MN908947.3	1	29903	182014	29859	99.8529	816.142	39.2	43.4	UT-UPHL-250411505017	seqkit	1000
MN908947.3	1	29903	91531	29832	99.7626	409.533	39.2	43.4	UT-UPHL-250411505017	seqkit	500
MN908947.3	1	29903	54750	29788	99.6154	245.491	39.2	43.4	UT-UPHL-250411505017	seqkit	400
MN908947.3	1	29903	36398	29630	99.087	163.118	39.2	43.4	UT-UPHL-250411505017	seqkit	300
MN908947.3	1	29903	27312	29600	98.9867	122.559	39.2	43.4	UT-UPHL-250411505017	seqkit	200
MN908947.3	1	29903	18167	29534	98.766	81.5048	39.2	43.4	UT-UPHL-250411505017	seqkit	100
MN908947.3	1	29903	9037	29359	98.1808	40.6082	39.2	43.4	UT-UPHL-250411505017	seqkit	50
MN908947.3	1	29903	5424	29321	98.0537	24.3433	39.2	43.3	UT-UPHL-250411505017	seqkit	30
MN908947.3	1	29903	1832	27710	92.6663	8.22118	39.2	43.5	UT-UPHL-250411505017	seqkit	10
MN908947.3	1	29903	2002615	29888	99.9498	8907.49	39.2	43.5	UT-UPHL-250411574650	all	all
MN908947.3	1	29903	1844737	29888	99.9498	8197.38	39.2	43.5	UT-UPHL-250411574650	bbnorm	10000
MN908947.3	1	29903	1355793	29888	99.9498	6016.18	39.2	43.4	UT-UPHL-250411574650	bbnorm	5000
MN908947.3	1	29903	396593	29887	99.9465	1738.85	39.3	43.4	UT-UPHL-250411574650	bbnorm	1000
MN908947.3	1	29903	206595	29829	99.7525	905.299	39.3	43.3	UT-UPHL-250411574650	bbnorm	500
MN908947.3	1	29903	165662	29770	99.5552	728.111	39.3	43.3	UT-UPHL-250411574650	bbnorm	400
MN908947.3	1	29903	124761	29770	99.5552	548.641	39.3	43.3	UT-UPHL-250411574650	bbnorm	300
MN908947.3	1	29903	84023	29795	99.6388	369.26	39.3	43.3	UT-UPHL-250411574650	bbnorm	200
MN908947.3	1	29903	42747	29750	99.4883	187.271	39.2	43.3	UT-UPHL-250411574650	bbnorm	100
MN908947.3	1	29903	21282	29742	99.4616	93.11	39.2	43.3	UT-UPHL-250411574650	bbnorm	50
MN908947.3	1	29903	12458	29739	99.4516	54.7851	39.2	43.3	UT-UPHL-250411574650	bbnorm	30
MN908947.3	1	29903	3883	29709	99.3512	16.9879	39.1	43.2	UT-UPHL-250411574650	bbnorm	10
MN908947.3	1	29903	1871313	29888	99.9498	8323.39	39.2	43.5	UT-UPHL-250411574650	seqkit	10000
MN908947.3	1	29903	937307	29887	99.9465	4167.11	39.2	43.5	UT-UPHL-250411574650	seqkit	5000
MN908947.3	1	29903	185223	29789	99.6188	828.223	39.2	43.5	UT-UPHL-250411574650	seqkit	1000
MN908947.3	1	29903	92654	29769	99.5519	414.322	39.2	43.5	UT-UPHL-250411574650	seqkit	500
MN908947.3	1	29903	55676	29758	99.5151	248.744	39.2	43.5	UT-UPHL-250411574650	seqkit	400
MN908947.3	1	29903	37039	29746	99.475	165.503	39.2	43.5	UT-UPHL-250411574650	seqkit	300
MN908947.3	1	29903	27749	29510	98.6858	124.189	39.2	43.4	UT-UPHL-250411574650	seqkit	200
MN908947.3	1	29903	18512	29195	97.6323	82.8566	39.2	43.4	UT-UPHL-250411574650	seqkit	100
MN908947.3	1	29903	9237	29101	97.318	41.2315	39.2	43.4	UT-UPHL-250411574650	seqkit	50
MN908947.3	1	29903	5571	28845	96.4619	24.8902	39.2	43.4	UT-UPHL-250411574650	seqkit	30
MN908947.3	1	29903	1854	26076	87.202	8.31318	39.3	43.4	UT-UPHL-250411574650	seqkit	10
MN908947.3	1	29903	540192	29855	99.8395	2506.1	39.2	43.8	UT-UPHL-250411596060	all	all
MN908947.3	1	29903	540052	29855	99.8395	2505.68	39.2	43.8	UT-UPHL-250411596060	bbnorm	10000
MN908947.3	1	29903	521634	29855	99.8395	2420.35	39.2	43.8	UT-UPHL-250411596060	bbnorm	5000
MN908947.3	1	29903	289863	29855	99.8395	1343.02	39.3	43.7	UT-UPHL-250411596060	bbnorm	1000
MN908947.3	1	29903	167200	29822	99.7291	773.985	39.3	43.6	UT-UPHL-250411596060	bbnorm	500
MN908947.3	1	29903	136711	29822	99.7291	632.223	39.3	43.6	UT-UPHL-250411596060	bbnorm	400
MN908947.3	1	29903	104769	29808	99.6823	484.616	39.3	43.6	UT-UPHL-250411596060	bbnorm	300
MN908947.3	1	29903	71689	29804	99.6689	331.131	39.3	43.5	UT-UPHL-250411596060	bbnorm	200
MN908947.3	1	29903	36741	29738	99.4482	169.583	39.3	43.5	UT-UPHL-250411596060	bbnorm	100
MN908947.3	1	29903	18495	29712	99.3613	85.4182	39.3	43.5	UT-UPHL-250411596060	bbnorm	50
MN908947.3	1	29903	11010	29738	99.4482	50.8192	39.3	43.5	UT-UPHL-250411596060	bbnorm	30
MN908947.3	1	29903	3583	29713	99.3646	16.5576	39.3	43.5	UT-UPHL-250411596060	bbnorm	10
MN908947.3	1	29903	540192	29855	99.8395	2506.11	39.2	43.8	UT-UPHL-250411596060	seqkit	10000
MN908947.3	1	29903	540192	29855	99.8395	2506.11	39.2	43.8	UT-UPHL-250411596060	seqkit	5000
MN908947.3	1	29903	184179	29838	99.7826	854.427	39.2	43.8	UT-UPHL-250411596060	seqkit	1000
MN908947.3	1	29903	92591	29838	99.7826	429.065	39.2	43.8	UT-UPHL-250411596060	seqkit	500
MN908947.3	1	29903	55186	29790	99.6221	256.215	39.2	43.8	UT-UPHL-250411596060	seqkit	400
MN908947.3	1	29903	36856	29741	99.4582	170.947	39.2	43.8	UT-UPHL-250411596060	seqkit	300
MN908947.3	1	29903	27515	29717	99.378	127.839	39.2	43.8	UT-UPHL-250411596060	seqkit	200
MN908947.3	1	29903	18371	29708	99.3479	85.446	39.2	43.8	UT-UPHL-250411596060	seqkit	100
MN908947.3	1	29903	9057	29290	97.95	42.1889	39.2	43.8	UT-UPHL-250411596060	seqkit	50
MN908947.3	1	29903	5471	28473	95.2179	25.4945	39.3	43.9	UT-UPHL-250411596060	seqkit	30
MN908947.3	1	29903	1826	26527	88.7102	8.51583	39.3	43.9	UT-UPHL-250411596060	seqkit	10
MN908947.3	1	29903	1642252	29866	99.8763	7455.95	39.3	43.6	UT-UPHL-250411603140	all	all
MN908947.3	1	29903	1636041	29866	99.8763	7428.21	39.3	43.6	UT-UPHL-250411603140	bbnorm	10000
MN908947.3	1	29903	1324563	29865	99.8729	6001.4	39.3	43.6	UT-UPHL-250411603140	bbnorm	5000
MN908947.3	1	29903	376561	29854	99.8361	1695.18	39.3	43.5	UT-UPHL-250411603140	bbnorm	1000
MN908947.3	1	29903	197942	29854	99.8361	888.015	39.3	43.4	UT-UPHL-250411603140	bbnorm	500
MN908947.3	1	29903	160588	29852	99.8294	721.015	39.3	43.4	UT-UPHL-250411603140	bbnorm	400
MN908947.3	1	29903	121178	29850	99.8228	544.831	39.3	43.5	UT-UPHL-250411603140	bbnorm	300
MN908947.3	1	29903	81479	29852	99.8294	366.812	39.3	43.5	UT-UPHL-250411603140	bbnorm	200
MN908947.3	1	29903	41232	29820	99.7224	185.376	39.3	43.4	UT-UPHL-250411603140	bbnorm	100
MN908947.3	1	29903	20447	29805	99.6723	91.7048	39.3	43.4	UT-UPHL-250411603140	bbnorm	50
MN908947.3	1	29903	12055	29811	99.6923	54.0383	39.3	43.3	UT-UPHL-250411603140	bbnorm	30
MN908947.3	1	29903	3764	29793	99.6321	16.9042	39.2	43.3	UT-UPHL-250411603140	bbnorm	10
MN908947.3	1	29903	1642252	29866	99.8763	7455.95	39.3	43.6	UT-UPHL-250411603140	seqkit	10000
MN908947.3	1	29903	943407	29864	99.8696	4280.9	39.3	43.6	UT-UPHL-250411603140	seqkit	5000
MN908947.3	1	29903	187444	29840	99.7893	853.318	39.3	43.6	UT-UPHL-250411603140	seqkit	1000
MN908947.3	1	29903	93708	29803	99.6656	426.633	39.3	43.6	UT-UPHL-250411603140	seqkit	500
MN908947.3	1	29903	56314	29743	99.4649	256.262	39.3	43.6	UT-UPHL-250411603140	seqkit	400
MN908947.3	1	29903	37522	29684	99.2676	170.583	39.3	43.6	UT-UPHL-250411603140	seqkit	300
MN908947.3	1	29903	28101	29675	99.2375	127.805	39.3	43.6	UT-UPHL-250411603140	seqkit	200
MN908947.3	1	29903	18674	29451	98.4884	84.8243	39.3	43.6	UT-UPHL-250411603140	seqkit	100
MN908947.3	1	29903	9273	29232	97.7561	42.1877	39.3	43.6	UT-UPHL-250411603140	seqkit	50
MN908947.3	1	29903	5575	29001	96.9836	25.4152	39.3	43.7	UT-UPHL-250411603140	seqkit	30
MN908947.3	1	29903	1871	26812	89.6632	8.59034	39.3	43.7	UT-UPHL-250411603140	seqkit	10
MN908947.3	1	29903	2438179	29872	99.8963	10822.3	39.2	43.5	UT-UPHL-250411646667	all	all
MN908947.3	1	29903	2048108	29872	99.8963	9075.81	39.2	43.5	UT-UPHL-250411646667	bbnorm	10000
MN908947.3	1	29903	1402416	29872	99.8963	6189.74	39.2	43.5	UT-UPHL-250411646667	bbnorm	5000
MN908947.3	1	29903	385560	29824	99.7358	1675.64	39.3	43.3	UT-UPHL-250411646667	bbnorm	1000
MN908947.3	1	29903	201981	29821	99.7258	877.338	39.2	43.3	UT-UPHL-250411646667	bbnorm	500
MN908947.3	1	29903	163449	29823	99.7325	711.545	39.2	43.3	UT-UPHL-250411646667	bbnorm	400
MN908947.3	1	29903	123242	29821	99.7258	538.795	39.2	43.3	UT-UPHL-250411646667	bbnorm	300
MN908947.3	1	29903	83795	29756	99.5084	366.582	39.2	43.2	UT-UPHL-250411646667	bbnorm	200
MN908947.3	1	29903	43215	29754	99.5017	187.823	39.2	43.2	UT-UPHL-250411646667	bbnorm	100
MN908947.3	1	29903	21553	29741	99.4582	93.5186	39.2	43.2	UT-UPHL-250411646667	bbnorm	50
MN908947.3	1	29903	12747	29730	99.4215	55.0411	39.1	43.2	UT-UPHL-250411646667	bbnorm	30
MN908947.3	1	29903	3879	29704	99.3345	16.6806	39.1	43	UT-UPHL-250411646667	bbnorm	10
MN908947.3	1	29903	1854163	29870	99.8896	8229.42	39.2	43.5	UT-UPHL-250411646667	seqkit	10000
MN908947.3	1	29903	928714	29855	99.8395	4117.95	39.2	43.5	UT-UPHL-250411646667	seqkit	5000
MN908947.3	1	29903	185102	29814	99.7024	823.03	39.2	43.5	UT-UPHL-250411646667	seqkit	1000
MN908947.3	1	29903	91780	29720	99.388	409.728	39.2	43.5	UT-UPHL-250411646667	seqkit	500
MN908947.3	1	29903	55301	29678	99.2476	246.516	39.2	43.5	UT-UPHL-250411646667	seqkit	400
MN908947.3	1	29903	36824	29544	98.7995	164.185	39.2	43.5	UT-UPHL-250411646667	seqkit	300
MN908947.3	1	29903	27645	29478	98.5787	123.149	39.2	43.5	UT-UPHL-250411646667	seqkit	200
MN908947.3	1	29903	18435	29293	97.9601	82.1761	39.3	43.5	UT-UPHL-250411646667	seqkit	100
MN908947.3	1	29903	9195	28666	95.8633	41.1131	39.3	43.6	UT-UPHL-250411646667	seqkit	50
MN908947.3	1	29903	5520	27799	92.9639	24.628	39.3	43.5	UT-UPHL-250411646667	seqkit	30
MN908947.3	1	29903	1846	25363	84.8176	8.16557	39.2	43.5	UT-UPHL-250411646667	seqkit	10
MN908947.3	1	29903	2843921	29903	100	12682.3	39.3	43.5	UT-UPHL-250411704548	all	all
MN908947.3	1	29903	2220980	29903	100	9876.8	39.3	43.4	UT-UPHL-250411704548	bbnorm	10000
MN908947.3	1	29903	1418938	29892	99.9632	6286.82	39.3	43.3	UT-UPHL-250411704548	bbnorm	5000
MN908947.3	1	29903	376999	29834	99.7693	1640.61	39.3	43.2	UT-UPHL-250411704548	bbnorm	1000
MN908947.3	1	29903	201268	29834	99.7693	871.012	39.3	43.1	UT-UPHL-250411704548	bbnorm	500
MN908947.3	1	29903	162644	29856	99.8428	706.068	39.3	43.2	UT-UPHL-250411704548	bbnorm	400
MN908947.3	1	29903	121909	29832	99.7626	530.331	39.3	43.1	UT-UPHL-250411704548	bbnorm	300
MN908947.3	1	29903	82212	29851	99.8261	358.916	39.2	43.2	UT-UPHL-250411704548	bbnorm	200
MN908947.3	1	29903	42356	29829	99.7525	184.198	39.2	43.1	UT-UPHL-250411704548	bbnorm	100
MN908947.3	1	29903	21141	29802	99.6622	91.5849	39.2	43	UT-UPHL-250411704548	bbnorm	50
MN908947.3	1	29903	12739	29806	99.6756	54.694	39.1	43	UT-UPHL-250411704548	bbnorm	30
MN908947.3	1	29903	3855	29775	99.5719	16.5751	39.1	43	UT-UPHL-250411704548	bbnorm	10
MN908947.3	1	29903	1825771	29878	99.9164	8126.95	39.3	43.5	UT-UPHL-250411704548	seqkit	10000
MN908947.3	1	29903	921733	29877	99.9131	4083.08	39.3	43.5	UT-UPHL-250411704548	seqkit	5000
MN908947.3	1	29903	182948	29861	99.8595	813.516	39.3	43.5	UT-UPHL-250411704548	seqkit	1000
MN908947.3	1	29903	91302	29806	99.6756	406.278	39.3	43.5	UT-UPHL-250411704548	seqkit	500
MN908947.3	1	29903	54981	29579	98.9165	243.935	39.3	43.5	UT-UPHL-250411704548	seqkit	400
MN908947.3	1	29903	36627	29468	98.5453	162.464	39.3	43.5	UT-UPHL-250411704548	seqkit	300
MN908947.3	1	29903	27449	29203	97.6591	121.837	39.3	43.5	UT-UPHL-250411704548	seqkit	200
MN908947.3	1	29903	18323	28838	96.4385	81.3754	39.3	43.5	UT-UPHL-250411704548	seqkit	100
MN908947.3	1	29903	9203	27639	92.4289	40.7564	39.3	43.5	UT-UPHL-250411704548	seqkit	50
MN908947.3	1	29903	5527	26491	88.5898	24.5364	39.3	43.5	UT-UPHL-250411704548	seqkit	30
MN908947.3	1	29903	1816	23728	79.3499	8.15192	39.3	43.5	UT-UPHL-250411704548	seqkit	10
MN908947.3	1	29903	2401773	29902	99.9967	10704.6	39.2	43.5	UT-UPHL-250411716704	all	all
MN908947.3	1	29903	2246066	29902	99.9967	10003.1	39.2	43.4	UT-UPHL-250411716704	bbnorm	10000
MN908947.3	1	29903	1640211	29889	99.9532	7290.62	39.2	43.4	UT-UPHL-250411716704	bbnorm	5000
MN908947.3	1	29903	403072	29862	99.8629	1763.77	39.3	43.4	UT-UPHL-250411716704	bbnorm	1000
MN908947.3	1	29903	207960	29855	99.8395	907.158	39.3	43.4	UT-UPHL-250411716704	bbnorm	500
MN908947.3	1	29903	167458	29860	99.8562	732.575	39.3	43.4	UT-UPHL-250411716704	bbnorm	400
MN908947.3	1	29903	126106	29859	99.8529	552.566	39.3	43.3	UT-UPHL-250411716704	bbnorm	300
MN908947.3	1	29903	83937	29832	99.7626	367.673	39.3	43.3	UT-UPHL-250411716704	bbnorm	200
MN908947.3	1	29903	42522	29828	99.7492	185.738	39.2	43.3	UT-UPHL-250411716704	bbnorm	100
MN908947.3	1	29903	21238	29804	99.6689	92.4192	39.2	43.2	UT-UPHL-250411716704	bbnorm	50
MN908947.3	1	29903	12477	29803	99.6656	54.3085	39.2	43.2	UT-UPHL-250411716704	bbnorm	30
MN908947.3	1	29903	3835	29763	99.5318	16.7719	39.1	43.1	UT-UPHL-250411716704	bbnorm	10
MN908947.3	1	29903	1827241	29902	99.9967	8125.89	39.2	43.5	UT-UPHL-250411716704	seqkit	10000
MN908947.3	1	29903	910539	29902	99.9967	4054.84	39.2	43.5	UT-UPHL-250411716704	seqkit	5000
MN908947.3	1	29903	180509	29871	99.893	808.067	39.2	43.5	UT-UPHL-250411716704	seqkit	1000
MN908947.3	1	29903	90445	29864	99.8696	404.478	39.2	43.5	UT-UPHL-250411716704	seqkit	500
MN908947.3	1	29903	54087	29861	99.8595	242.097	39.2	43.5	UT-UPHL-250411716704	seqkit	400
MN908947.3	1	29903	35963	29772	99.5619	161.127	39.2	43.5	UT-UPHL-250411716704	seqkit	300
MN908947.3	1	29903	26994	29772	99.5619	120.617	39.2	43.5	UT-UPHL-250411716704	seqkit	200
MN908947.3	1	29903	17992	29684	99.2676	80.4252	39.2	43.5	UT-UPHL-250411716704	seqkit	100
MN908947.3	1	29903	9014	29163	97.5253	40.156	39.3	43.5	UT-UPHL-250411716704	seqkit	50
MN908947.3	1	29903	5394	28827	96.4017	24.0972	39.3	43.5	UT-UPHL-250411716704	seqkit	30
MN908947.3	1	29903	1782	27095	90.6096	7.91559	39.3	43.5	UT-UPHL-250411716704	seqkit	10
MN908947.3	1	29903	463874	29883	99.9331	2192	39.2	43.7	UT-UPHL-250411729484	all	all
MN908947.3	1	29903	463754	29883	99.9331	2191.58	39.2	43.7	UT-UPHL-250411729484	bbnorm	10000
MN908947.3	1	29903	460812	29883	99.9331	2177.53	39.2	43.7	UT-UPHL-250411729484	bbnorm	5000
MN908947.3	1	29903	264913	29883	99.9331	1251.94	39.2	43.7	UT-UPHL-250411729484	bbnorm	1000
MN908947.3	1	29903	152224	29883	99.9331	720.445	39.3	43.7	UT-UPHL-250411729484	bbnorm	500
MN908947.3	1	29903	125629	29883	99.9331	594.672	39.3	43.6	UT-UPHL-250411729484	bbnorm	400
MN908947.3	1	29903	97269	29883	99.9331	460.009	39.3	43.6	UT-UPHL-250411729484	bbnorm	300
MN908947.3	1	29903	67075	29883	99.9331	317.141	39.3	43.6	UT-UPHL-250411729484	bbnorm	200
MN908947.3	1	29903	34204	29877	99.9131	161.553	39.3	43.6	UT-UPHL-250411729484	bbnorm	100
MN908947.3	1	29903	17103	29864	99.8696	80.8768	39.3	43.6	UT-UPHL-250411729484	bbnorm	50
MN908947.3	1	29903	10175	29784	99.602	48.1276	39.3	43.6	UT-UPHL-250411729484	bbnorm	30
MN908947.3	1	29903	3356	29702	99.3278	15.9277	39.3	43.6	UT-UPHL-250411729484	bbnorm	10
MN908947.3	1	29903	463874	29883	99.9331	2192	39.2	43.7	UT-UPHL-250411729484	seqkit	10000
MN908947.3	1	29903	463874	29883	99.9331	2192	39.2	43.7	UT-UPHL-250411729484	seqkit	5000
MN908947.3	1	29903	186067	29880	99.9231	879.325	39.2	43.7	UT-UPHL-250411729484	seqkit	1000
MN908947.3	1	29903	93384	29758	99.5151	441.062	39.2	43.7	UT-UPHL-250411729484	seqkit	500
MN908947.3	1	29903	55991	29726	99.4081	264.446	39.2	43.7	UT-UPHL-250411729484	seqkit	400
MN908947.3	1	29903	37355	29718	99.3813	176.553	39.2	43.7	UT-UPHL-250411729484	seqkit	300
MN908947.3	1	29903	28032	29715	99.3713	132.606	39.2	43.7	UT-UPHL-250411729484	seqkit	200
MN908947.3	1	29903	18660	29714	99.368	88.2308	39.2	43.7	UT-UPHL-250411729484	seqkit	100
MN908947.3	1	29903	9291	29532	98.7593	43.9829	39.2	43.7	UT-UPHL-250411729484	seqkit	50
MN908947.3	1	29903	5583	29161	97.5186	26.4073	39.2	43.7	UT-UPHL-250411729484	seqkit	30
MN908947.3	1	29903	1866	27139	90.7568	8.82791	39.2	43.7	UT-UPHL-250411729484	seqkit	10
MN908947.3	1	29903	1979587	29883	99.9331	8937.45	39.3	43.6	UT-UPHL-250411731529	all	all
MN908947.3	1	29903	1887533	29883	99.9331	8515.73	39.3	43.6	UT-UPHL-250411731529	bbnorm	10000
MN908947.3	1	29903	1388854	29883	99.9331	6252.59	39.3	43.6	UT-UPHL-250411731529	bbnorm	5000
MN908947.3	1	29903	378108	29855	99.8395	1686.63	39.3	43.4	UT-UPHL-250411731529	bbnorm	1000
MN908947.3	1	29903	198308	29834	99.7693	883.275	39.3	43.4	UT-UPHL-250411731529	bbnorm	500
MN908947.3	1	29903	160503	29862	99.8629	715.021	39.3	43.4	UT-UPHL-250411731529	bbnorm	400
MN908947.3	1	29903	121514	29862	99.8629	542.976	39.3	43.4	UT-UPHL-250411731529	bbnorm	300
MN908947.3	1	29903	82138	29829	99.7525	366.249	39.3	43.3	UT-UPHL-250411731529	bbnorm	200
MN908947.3	1	29903	41894	29827	99.7458	186.385	39.3	43.3	UT-UPHL-250411731529	bbnorm	100
MN908947.3	1	29903	20785	29816	99.7091	92.4379	39.2	43.3	UT-UPHL-250411731529	bbnorm	50
MN908947.3	1	29903	12354	29802	99.6622	54.9419	39.2	43.3	UT-UPHL-250411731529	bbnorm	30
MN908947.3	1	29903	3864	29771	99.5586	17.0642	39.2	43.1	UT-UPHL-250411731529	bbnorm	10
MN908947.3	1	29903	1884130	29883	99.9331	8506.15	39.3	43.6	UT-UPHL-250411731529	seqkit	10000
MN908947.3	1	29903	942367	29878	99.9164	4254.47	39.3	43.6	UT-UPHL-250411731529	seqkit	5000
MN908947.3	1	29903	187262	29860	99.8562	847.261	39.3	43.6	UT-UPHL-250411731529	seqkit	1000
MN908947.3	1	29903	93703	29821	99.7258	423.471	39.3	43.6	UT-UPHL-250411731529	seqkit	500
MN908947.3	1	29903	56173	29814	99.7024	254.051	39.3	43.6	UT-UPHL-250411731529	seqkit	400
MN908947.3	1	29903	37450	29744	99.4683	169.505	39.3	43.6	UT-UPHL-250411731529	seqkit	300
MN908947.3	1	29903	28122	29726	99.4081	127.109	39.2	43.6	UT-UPHL-250411731529	seqkit	200
MN908947.3	1	29903	18732	29529	98.7493	84.6803	39.2	43.6	UT-UPHL-250411731529	seqkit	100
MN908947.3	1	29903	9361	29168	97.5421	42.2933	39.3	43.6	UT-UPHL-250411731529	seqkit	50
MN908947.3	1	29903	5584	28439	95.1042	25.1678	39.2	43.6	UT-UPHL-250411731529	seqkit	30
MN908947.3	1	29903	1865	25866	86.4997	8.4009	39.2	43.6	UT-UPHL-250411731529	seqkit	10
MN908947.3	1	29903	475315	29767	99.5452	2193.93	39.2	43.5	UT-UPHL-250411766349	all	all
MN908947.3	1	29903	465913	29698	99.3145	2150.12	39.2	43.5	UT-UPHL-250411766349	bbnorm	10000
MN908947.3	1	29903	387302	29698	99.3145	1786.4	39.2	43.4	UT-UPHL-250411766349	bbnorm	5000
MN908947.3	1	29903	157630	29338	98.1106	725.242	39.2	43.6	UT-UPHL-250411766349	bbnorm	1000
MN908947.3	1	29903	96472	29431	98.4216	444.554	39.3	43.6	UT-UPHL-250411766349	bbnorm	500
MN908947.3	1	29903	82638	29238	97.7761	381.024	39.3	43.6	UT-UPHL-250411766349	bbnorm	400
MN908947.3	1	29903	66699	29266	97.8698	307.319	39.3	43.6	UT-UPHL-250411766349	bbnorm	300
MN908947.3	1	29903	49313	29225	97.7327	226.881	39.2	43.5	UT-UPHL-250411766349	bbnorm	200
MN908947.3	1	29903	28403	29255	97.833	130.521	39.3	43.5	UT-UPHL-250411766349	bbnorm	100
MN908947.3	1	29903	15690	28736	96.0974	72.5762	39.3	43.5	UT-UPHL-250411766349	bbnorm	50
MN908947.3	1	29903	9875	28985	96.9301	45.5809	39.2	43.5	UT-UPHL-250411766349	bbnorm	30
MN908947.3	1	29903	3424	28729	96.074	15.8303	39.3	43.5	UT-UPHL-250411766349	bbnorm	10
MN908947.3	1	29903	475315	29767	99.5452	2193.93	39.2	43.5	UT-UPHL-250411766349	seqkit	10000
MN908947.3	1	29903	475315	29767	99.5452	2193.93	39.2	43.5	UT-UPHL-250411766349	seqkit	5000
MN908947.3	1	29903	185887	29546	98.8061	859.116	39.2	43.5	UT-UPHL-250411766349	seqkit	1000
MN908947.3	1	29903	93086	28798	96.3047	430.425	39.2	43.5	UT-UPHL-250411766349	seqkit	500
MN908947.3	1	29903	55786	28367	94.8634	257.813	39.2	43.5	UT-UPHL-250411766349	seqkit	400
MN908947.3	1	29903	37255	27768	92.8602	172.169	39.2	43.5	UT-UPHL-250411766349	seqkit	300
MN908947.3	1	29903	27970	27153	90.8036	129.341	39.2	43.5	UT-UPHL-250411766349	seqkit	200
MN908947.3	1	29903	18618	25928	86.707	86.1342	39.2	43.5	UT-UPHL-250411766349	seqkit	100
MN908947.3	1	29903	9205	22804	76.2599	42.6383	39.2	43.5	UT-UPHL-250411766349	seqkit	50
MN908947.3	1	29903	5551	20730	69.3241	25.7321	39.2	43.5	UT-UPHL-250411766349	seqkit	30
MN908947.3	1	29903	1876	17214	57.5661	8.7327	39.2	43.6	UT-UPHL-250411766349	seqkit	10
MN908947.3	1	29903	1420971	29880	99.9231	6279.8	39.2	43.8	UT-UPHL-250411793477	all	all
MN908947.3	1	29903	1188068	29880	99.9231	5234.55	39.2	43.7	UT-UPHL-250411793477	bbnorm	10000
MN908947.3	1	29903	922276	29880	99.9231	4063.37	39.2	43.6	UT-UPHL-250411793477	bbnorm	5000
MN908947.3	1	29903	310269	29880	99.9231	1355.56	39.3	43.5	UT-UPHL-250411793477	bbnorm	1000
MN908947.3	1	29903	175542	29853	99.8328	766.963	39.3	43.4	UT-UPHL-250411793477	bbnorm	500
MN908947.3	1	29903	144671	29835	99.7726	631.825	39.3	43.4	UT-UPHL-250411793477	bbnorm	400
MN908947.3	1	29903	111828	29766	99.5419	487.914	39.3	43.4	UT-UPHL-250411793477	bbnorm	300
MN908947.3	1	29903	77328	29750	99.4883	338.161	39.3	43.3	UT-UPHL-250411793477	bbnorm	200
MN908947.3	1	29903	40747	29741	99.4582	178.179	39.3	43.3	UT-UPHL-250411793477	bbnorm	100
MN908947.3	1	29903	21256	29736	99.4415	92.6936	39.2	43.3	UT-UPHL-250411793477	bbnorm	50
MN908947.3	1	29903	12646	29721	99.3914	55.3484	39.2	43.3	UT-UPHL-250411793477	bbnorm	30
MN908947.3	1	29903	3950	29715	99.3713	17.3327	39.2	43.3	UT-UPHL-250411793477	bbnorm	10
MN908947.3	1	29903	1420971	29880	99.9231	6279.8	39.2	43.8	UT-UPHL-250411793477	seqkit	10000
MN908947.3	1	29903	896800	29877	99.9131	3965.83	39.2	43.8	UT-UPHL-250411793477	seqkit	5000
MN908947.3	1	29903	177588	29783	99.5987	788.302	39.2	43.8	UT-UPHL-250411793477	seqkit	1000
MN908947.3	1	29903	88500	29404	98.3313	392.966	39.2	43.8	UT-UPHL-250411793477	seqkit	500
MN908947.3	1	29903	53483	29079	97.2444	236.846	39.3	43.8	UT-UPHL-250411793477	seqkit	400
MN908947.3	1	29903	35626	28280	94.5725	157.876	39.3	43.8	UT-UPHL-250411793477	seqkit	300
MN908947.3	1	29903	26697	28218	94.3651	118.367	39.3	43.8	UT-UPHL-250411793477	seqkit	200
MN908947.3	1	29903	17652	27845	93.1177	78.2546	39.3	43.8	UT-UPHL-250411793477	seqkit	100
MN908947.3	1	29903	8905	26252	87.7905	39.5201	39.3	43.8	UT-UPHL-250411793477	seqkit	50
MN908947.3	1	29903	5351	24510	81.965	23.8229	39.3	43.8	UT-UPHL-250411793477	seqkit	30
MN908947.3	1	29903	1797	20739	69.3542	8.03876	39.3	43.8	UT-UPHL-250411793477	seqkit	10
MN908947.3	1	29903	2980467	29903	100	13419.5	39.2	43.5	UT-UPHL-250411853419	all	all
MN908947.3	1	29903	2597567	29903	100	11693.9	39.2	43.5	UT-UPHL-250411853419	bbnorm	10000
MN908947.3	1	29903	1713193	29903	100	7681.34	39.2	43.4	UT-UPHL-250411853419	bbnorm	5000
MN908947.3	1	29903	410784	29892	99.9632	1804.86	39.3	43.3	UT-UPHL-250411853419	bbnorm	1000
MN908947.3	1	29903	211733	29881	99.9264	926.854	39.3	43.2	UT-UPHL-250411853419	bbnorm	500
MN908947.3	1	29903	170450	29880	99.9231	745.428	39.2	43.2	UT-UPHL-250411853419	bbnorm	400
MN908947.3	1	29903	127961	29883	99.9331	559.569	39.2	43.2	UT-UPHL-250411853419	bbnorm	300
MN908947.3	1	29903	85106	29842	99.796	373.2	39.2	43.2	UT-UPHL-250411853419	bbnorm	200
MN908947.3	1	29903	43047	29819	99.7191	188.117	39.2	43.2	UT-UPHL-250411853419	bbnorm	100
MN908947.3	1	29903	21415	29806	99.6756	92.8878	39.1	43.1	UT-UPHL-250411853419	bbnorm	50
MN908947.3	1	29903	12609	29810	99.689	54.8824	39.1	43.1	UT-UPHL-250411853419	bbnorm	30
MN908947.3	1	29903	3792	29770	99.5552	16.443	39	43	UT-UPHL-250411853419	bbnorm	10
MN908947.3	1	29903	1816500	29903	100	8172.14	39.2	43.5	UT-UPHL-250411853419	seqkit	10000
MN908947.3	1	29903	914690	29902	99.9967	4099.79	39.2	43.5	UT-UPHL-250411853419	seqkit	5000
MN908947.3	1	29903	182518	29901	99.9933	819.973	39.2	43.5	UT-UPHL-250411853419	seqkit	1000
MN908947.3	1	29903	91566	29874	99.903	410.195	39.2	43.5	UT-UPHL-250411853419	seqkit	500
MN908947.3	1	29903	54826	29862	99.8629	245.382	39.2	43.5	UT-UPHL-250411853419	seqkit	400
MN908947.3	1	29903	36580	29858	99.8495	163.523	39.2	43.5	UT-UPHL-250411853419	seqkit	300
MN908947.3	1	29903	27346	29779	99.5853	122.325	39.2	43.4	UT-UPHL-250411853419	seqkit	200
MN908947.3	1	29903	18281	29711	99.3579	81.8803	39.2	43.5	UT-UPHL-250411853419	seqkit	100
MN908947.3	1	29903	9139	29608	99.0135	40.78	39.2	43.5	UT-UPHL-250411853419	seqkit	50
MN908947.3	1	29903	5466	28898	96.6391	24.4027	39.2	43.5	UT-UPHL-250411853419	seqkit	30
MN908947.3	1	29903	1818	27298	91.2885	8.13781	39.2	43.5	UT-UPHL-250411853419	seqkit	10
MN908947.3	1	29903	2439646	29884	99.9365	10821.2	39.2	43.5	UT-UPHL-250411893035	all	all
MN908947.3	1	29903	2353837	29884	99.9365	10436.9	39.2	43.4	UT-UPHL-250411893035	bbnorm	10000
MN908947.3	1	29903	1731192	29884	99.9365	7653.3	39.2	43.4	UT-UPHL-250411893035	bbnorm	5000
MN908947.3	1	29903	422589	29884	99.9365	1843.27	39.3	43.3	UT-UPHL-250411893035	bbnorm	1000
MN908947.3	1	29903	213955	29852	99.8294	930.545	39.3	43.3	UT-UPHL-250411893035	bbnorm	500
MN908947.3	1	29903	171204	29833	99.7659	745.681	39.3	43.3	UT-UPHL-250411893035	bbnorm	400
MN908947.3	1	29903	128247	29806	99.6756	559.65	39.3	43.3	UT-UPHL-250411893035	bbnorm	300
MN908947.3	1	29903	85711	29830	99.7559	373.829	39.2	43.3	UT-UPHL-250411893035	bbnorm	200
MN908947.3	1	29903	43001	29789	99.6188	187.283	39.2	43.3	UT-UPHL-250411893035	bbnorm	100
MN908947.3	1	29903	21587	29752	99.495	93.7004	39.2	43.2	UT-UPHL-250411893035	bbnorm	50
MN908947.3	1	29903	12738	29727	99.4114	55.1678	39.1	43.1	UT-UPHL-250411893035	bbnorm	30
MN908947.3	1	29903	3754	29717	99.378	16.2996	39	43.2	UT-UPHL-250411893035	bbnorm	10
MN908947.3	1	29903	1856481	29884	99.9365	8226.67	39.2	43.5	UT-UPHL-250411893035	seqkit	10000
MN908947.3	1	29903	925997	29851	99.8261	4108.44	39.2	43.5	UT-UPHL-250411893035	seqkit	5000
MN908947.3	1	29903	183649	29830	99.7559	819.194	39.2	43.5	UT-UPHL-250411893035	seqkit	1000
MN908947.3	1	29903	91879	29824	99.7358	409.738	39.2	43.5	UT-UPHL-250411893035	seqkit	500
MN908947.3	1	29903	55059	29746	99.475	245.577	39.2	43.5	UT-UPHL-250411893035	seqkit	400
MN908947.3	1	29903	36695	29725	99.4047	163.497	39.2	43.5	UT-UPHL-250411893035	seqkit	300
MN908947.3	1	29903	27496	29722	99.3947	122.491	39.2	43.5	UT-UPHL-250411893035	seqkit	200
MN908947.3	1	29903	18319	29719	99.3847	81.6605	39.2	43.5	UT-UPHL-250411893035	seqkit	100
MN908947.3	1	29903	9171	29485	98.6021	40.915	39.3	43.5	UT-UPHL-250411893035	seqkit	50
MN908947.3	1	29903	5506	29287	97.94	24.5555	39.2	43.5	UT-UPHL-250411893035	seqkit	30
MN908947.3	1	29903	1824	27604	92.3118	8.20008	39.3	43.5	UT-UPHL-250411893035	seqkit	10
MN908947.3	1	29903	1893780	29896	99.9766	8561.6	39.3	43.5	UT-UPHL-250411953004	all	all
MN908947.3	1	29903	1809821	29896	99.9766	8177.38	39.3	43.5	UT-UPHL-250411953004	bbnorm	10000
MN908947.3	1	29903	1378338	29896	99.9766	6218.28	39.3	43.4	UT-UPHL-250411953004	bbnorm	5000
MN908947.3	1	29903	388762	29885	99.9398	1739.96	39.3	43.4	UT-UPHL-250411953004	bbnorm	1000
MN908947.3	1	29903	201941	29878	99.9164	900.273	39.3	43.4	UT-UPHL-250411953004	bbnorm	500
MN908947.3	1	29903	162730	29875	99.9064	725.607	39.3	43.4	UT-UPHL-250411953004	bbnorm	400
MN908947.3	1	29903	122613	29871	99.893	547.999	39.3	43.4	UT-UPHL-250411953004	bbnorm	300
MN908947.3	1	29903	81960	29875	99.9064	366.023	39.3	43.4	UT-UPHL-250411953004	bbnorm	200
MN908947.3	1	29903	41251	29828	99.7492	183.962	39.3	43.4	UT-UPHL-250411953004	bbnorm	100
MN908947.3	1	29903	20605	29819	99.7191	91.3583	39.2	43.4	UT-UPHL-250411953004	bbnorm	50
MN908947.3	1	29903	12149	29796	99.6422	53.8355	39.2	43.3	UT-UPHL-250411953004	bbnorm	30
MN908947.3	1	29903	3804	29702	99.3278	16.9921	39.2	43.3	UT-UPHL-250411953004	bbnorm	10
MN908947.3	1	29903	1873523	29896	99.9766	8469.99	39.3	43.5	UT-UPHL-250411953004	seqkit	10000
MN908947.3	1	29903	938303	29892	99.9632	4238.34	39.3	43.5	UT-UPHL-250411953004	seqkit	5000
MN908947.3	1	29903	186573	29861	99.8595	845.865	39.3	43.5	UT-UPHL-250411953004	seqkit	1000
MN908947.3	1	29903	93380	29823	99.7325	423.519	39.3	43.5	UT-UPHL-250411953004	seqkit	500
MN908947.3	1	29903	56112	29806	99.6756	254.245	39.3	43.5	UT-UPHL-250411953004	seqkit	400
MN908947.3	1	29903	37386	29777	99.5786	169.48	39.2	43.5	UT-UPHL-250411953004	seqkit	300
MN908947.3	1	29903	28053	29715	99.3713	127.106	39.2	43.5	UT-UPHL-250411953004	seqkit	200
MN908947.3	1	29903	18728	29587	98.9432	84.9981	39.2	43.5	UT-UPHL-250411953004	seqkit	100
MN908947.3	1	29903	9352	29037	97.104	42.4456	39.2	43.5	UT-UPHL-250411953004	seqkit	50
MN908947.3	1	29903	5637	28939	96.7762	25.6006	39.2	43.6	UT-UPHL-250411953004	seqkit	30
MN908947.3	1	29903	1883	27406	91.6497	8.58198	39.2	43.6	UT-UPHL-250411953004	seqkit	10
MN908947.3	1	29903	490835	29829	99.7525	2200.59	39.2	43.5	UT-UPHL-250411998655	all	all
MN908947.3	1	29903	490638	29829	99.7525	2200.01	39.2	43.5	UT-UPHL-250411998655	bbnorm	10000
MN908947.3	1	29903	490329	29829	99.7525	2198.59	39.2	43.5	UT-UPHL-250411998655	bbnorm	5000
MN908947.3	1	29903	278523	29829	99.7525	1242.95	39.3	43.5	UT-UPHL-250411998655	bbnorm	1000
MN908947.3	1	29903	168327	29829	99.7525	749.523	39.3	43.5	UT-UPHL-250411998655	bbnorm	500
MN908947.3	1	29903	141072	29828	99.7492	628.384	39.3	43.5	UT-UPHL-250411998655	bbnorm	400
MN908947.3	1	29903	110199	29826	99.7425	490.738	39.3	43.5	UT-UPHL-250411998655	bbnorm	300
MN908947.3	1	29903	76325	29819	99.7191	339.641	39.3	43.4	UT-UPHL-250411998655	bbnorm	200
MN908947.3	1	29903	39768	29768	99.5485	176.113	39.3	43.4	UT-UPHL-250411998655	bbnorm	100
MN908947.3	1	29903	20348	29803	99.6656	90.458	39.3	43.4	UT-UPHL-250411998655	bbnorm	50
MN908947.3	1	29903	12298	29798	99.6489	54.6344	39.3	43.4	UT-UPHL-250411998655	bbnorm	30
MN908947.3	1	29903	3992	29707	99.3445	17.5807	39.3	43.4	UT-UPHL-250411998655	bbnorm	10
MN908947.3	1	29903	490833	29829	99.7525	2200.58	39.2	43.5	UT-UPHL-250411998655	seqkit	10000
MN908947.3	1	29903	490833	29829	99.7525	2200.58	39.2	43.5	UT-UPHL-250411998655	seqkit	5000
MN908947.3	1	29903	183775	29810	99.689	826.707	39.2	43.5	UT-UPHL-250411998655	seqkit	1000
MN908947.3	1	29903	92038	29803	99.6656	414.172	39.2	43.5	UT-UPHL-250411998655	seqkit	500
MN908947.3	1	29903	55141	29798	99.6489	247.765	39.2	43.5	UT-UPHL-250411998655	seqkit	400
MN908947.3	1	29903	36831	29779	99.5853	165.677	39.3	43.5	UT-UPHL-250411998655	seqkit	300
MN908947.3	1	29903	27519	29775	99.5719	123.915	39.3	43.5	UT-UPHL-250411998655	seqkit	200
MN908947.3	1	29903	18417	29663	99.1974	82.8586	39.3	43.5	UT-UPHL-250411998655	seqkit	100
MN908947.3	1	29903	9170	29073	97.2244	41.204	39.2	43.5	UT-UPHL-250411998655	seqkit	50
MN908947.3	1	29903	5515	28348	94.7999	24.8264	39.2	43.5	UT-UPHL-250411998655	seqkit	30
MN908947.3	1	29903	1835	25208	84.2992	8.30378	39.2	43.5	UT-UPHL-250411998655	seqkit	10
MN908947.3	1	29903	93929	29840	99.7893	423.622	38.9	43.3	UT-UPHL-250418000807	all	all
MN908947.3	1	29903	93682	29321	98.0537	422.939	38.9	43.3	UT-UPHL-250418000807	bbnorm	5000
MN908947.3	1	29903	93681	29321	98.0537	422.934	38.9	43.3	UT-UPHL-250418000807	bbnorm	10000
MN908947.3	1	29903	92565	29321	98.0537	417.877	38.9	43.3	UT-UPHL-250418000807	bbnorm	1000
MN908947.3	1	29903	79370	29303	97.9935	358.031	38.9	43.3	UT-UPHL-250418000807	bbnorm	500
MN908947.3	1	29903	72054	29303	97.9935	324.805	38.9	43.3	UT-UPHL-250418000807	bbnorm	400
MN908947.3	1	29903	62094	29302	97.9902	279.764	38.9	43.3	UT-UPHL-250418000807	bbnorm	300
MN908947.3	1	29903	48272	29321	98.0537	217.509	38.9	43.3	UT-UPHL-250418000807	bbnorm	200
MN908947.3	1	29903	28941	29299	97.9801	129.779	39	43.2	UT-UPHL-250418000807	bbnorm	100
MN908947.3	1	29903	16250	29146	97.4685	73.0886	39	43.2	UT-UPHL-250418000807	bbnorm	50
MN908947.3	1	29903	10180	29131	97.4183	45.7712	39	43.2	UT-UPHL-250418000807	bbnorm	30
MN908947.3	1	29903	3584	29018	97.0404	16.1524	39	43.2	UT-UPHL-250418000807	bbnorm	10
MN908947.3	1	29903	93929	29840	99.7893	423.622	38.9	43.3	UT-UPHL-250418000807	seqkit	10000
MN908947.3	1	29903	93929	29840	99.7893	423.622	38.9	43.3	UT-UPHL-250418000807	seqkit	1000
MN908947.3	1	29903	93929	29840	99.7893	423.622	38.9	43.3	UT-UPHL-250418000807	seqkit	5000
MN908947.3	1	29903	88763	29840	99.7893	400.276	38.9	43.3	UT-UPHL-250418000807	seqkit	500
MN908947.3	1	29903	53468	29508	98.6791	241.195	38.9	43.3	UT-UPHL-250418000807	seqkit	400
MN908947.3	1	29903	35432	29348	98.144	159.811	38.9	43.3	UT-UPHL-250418000807	seqkit	300
MN908947.3	1	29903	26608	29218	97.7093	119.932	38.9	43.3	UT-UPHL-250418000807	seqkit	200
MN908947.3	1	29903	17737	28980	96.9134	80.132	38.9	43.3	UT-UPHL-250418000807	seqkit	100
MN908947.3	1	29903	8857	27158	90.8203	39.9852	38.9	43.3	UT-UPHL-250418000807	seqkit	50
MN908947.3	1	29903	5228	26080	87.2153	23.5612	38.9	43.3	UT-UPHL-250418000807	seqkit	30
MN908947.3	1	29903	1777	23511	78.6242	8.00665	38.9	43.2	UT-UPHL-250418000807	seqkit	10
MN908947.3	1	29903	2170260	29903	100	9058.36	38.9	43.3	UT-UPHL-250418015682	all	all
MN908947.3	1	29903	1853073	29903	100	7717.13	38.9	43.2	UT-UPHL-250418015682	bbnorm	10000
MN908947.3	1	29903	1361386	29903	100	5652.91	38.9	43.2	UT-UPHL-250418015682	bbnorm	5000
MN908947.3	1	29903	419593	29895	99.9732	1702.03	38.9	43	UT-UPHL-250418015682	bbnorm	1000
MN908947.3	1	29903	230327	29886	99.9431	922.56	38.9	42.8	UT-UPHL-250418015682	bbnorm	500
MN908947.3	1	29903	185762	29835	99.7726	747.013	38.9	42.8	UT-UPHL-250418015682	bbnorm	400
MN908947.3	1	29903	141336	29834	99.7693	568.836	38.9	42.8	UT-UPHL-250418015682	bbnorm	300
MN908947.3	1	29903	95645	29830	99.7559	386.342	38.9	42.8	UT-UPHL-250418015682	bbnorm	200
MN908947.3	1	29903	50518	29879	99.9197	200.911	38.8	42.7	UT-UPHL-250418015682	bbnorm	100
MN908947.3	1	29903	25593	29824	99.7358	101.466	38.7	42.5	UT-UPHL-250418015682	bbnorm	50
MN908947.3	1	29903	15268	29812	99.6957	59.9396	38.7	42.5	UT-UPHL-250418015682	bbnorm	30
MN908947.3	1	29903	4831	29802	99.6622	18.6139	38.6	42.1	UT-UPHL-250418015682	bbnorm	10
MN908947.3	1	29903	1713774	29899	99.9866	7131.78	38.9	43.3	UT-UPHL-250418015682	seqkit	10000
MN908947.3	1	29903	856771	29899	99.9866	3565.01	38.9	43.3	UT-UPHL-250418015682	seqkit	5000
MN908947.3	1	29903	169703	29812	99.6957	711.324	38.9	43.3	UT-UPHL-250418015682	seqkit	1000
MN908947.3	1	29903	84512	29786	99.6087	355.204	38.9	43.3	UT-UPHL-250418015682	seqkit	500
MN908947.3	1	29903	51201	29705	99.3379	214.614	38.9	43.3	UT-UPHL-250418015682	seqkit	400
MN908947.3	1	29903	34062	29567	98.8764	143.095	38.9	43.3	UT-UPHL-250418015682	seqkit	300
MN908947.3	1	29903	25414	29367	98.2075	106.997	38.9	43.3	UT-UPHL-250418015682	seqkit	200
MN908947.3	1	29903	16984	28767	96.2011	71.3417	38.9	43.3	UT-UPHL-250418015682	seqkit	100
MN908947.3	1	29903	8507	27872	93.208	35.6561	38.9	43.3	UT-UPHL-250418015682	seqkit	50
MN908947.3	1	29903	5091	26553	88.7971	21.3827	38.9	43.3	UT-UPHL-250418015682	seqkit	30
MN908947.3	1	29903	1706	22476	75.163	7.0941	38.9	43.3	UT-UPHL-250418015682	seqkit	10
MN908947.3	1	29903	2463217	29883	99.9331	10310.1	38.8	43.1	UT-UPHL-250418025824	all	all
MN908947.3	1	29903	2379598	29883	99.9331	9956.35	38.8	43.1	UT-UPHL-250418025824	bbnorm	10000
MN908947.3	1	29903	1859844	29883	99.9331	7759.98	38.8	43	UT-UPHL-250418025824	bbnorm	5000
MN908947.3	1	29903	485716	29848	99.8161	1976.07	38.9	43	UT-UPHL-250418025824	bbnorm	1000
MN908947.3	1	29903	248515	29846	99.8094	1004.36	38.9	42.9	UT-UPHL-250418025824	bbnorm	500
MN908947.3	1	29903	199630	29849	99.8194	805.555	38.9	42.9	UT-UPHL-250418025824	bbnorm	400
MN908947.3	1	29903	147297	29846	99.8094	598.196	38.8	42.9	UT-UPHL-250418025824	bbnorm	300
MN908947.3	1	29903	98853	29843	99.7994	401.172	38.8	42.8	UT-UPHL-250418025824	bbnorm	200
MN908947.3	1	29903	50645	29823	99.7325	203.019	38.7	42.7	UT-UPHL-250418025824	bbnorm	100
MN908947.3	1	29903	25954	29812	99.6957	101.929	38.6	42.5	UT-UPHL-250418025824	bbnorm	50
MN908947.3	1	29903	15442	29806	99.6756	60.5273	38.5	42.4	UT-UPHL-250418025824	bbnorm	30
MN908947.3	1	29903	4544	29719	99.3847	17.6167	38.4	42.3	UT-UPHL-250418025824	bbnorm	10
MN908947.3	1	29903	1765412	29883	99.9331	7380.34	38.8	43.1	UT-UPHL-250418025824	seqkit	10000
MN908947.3	1	29903	879823	29862	99.8629	3681.55	38.8	43.1	UT-UPHL-250418025824	seqkit	5000
MN908947.3	1	29903	174050	29862	99.8629	732.744	38.8	43.1	UT-UPHL-250418025824	seqkit	1000
MN908947.3	1	29903	87333	29775	99.5719	366.913	38.8	43.1	UT-UPHL-250418025824	seqkit	500
MN908947.3	1	29903	51992	29748	99.4817	219.301	38.8	43.1	UT-UPHL-250418025824	seqkit	400
MN908947.3	1	29903	34697	29739	99.4516	146.37	38.8	43.1	UT-UPHL-250418025824	seqkit	300
MN908947.3	1	29903	26124	29740	99.4549	109.976	38.8	43.1	UT-UPHL-250418025824	seqkit	200
MN908947.3	1	29903	17385	29730	99.4215	73.3961	38.8	43.1	UT-UPHL-250418025824	seqkit	100
MN908947.3	1	29903	8713	29599	98.9834	36.6602	38.8	43.1	UT-UPHL-250418025824	seqkit	50
MN908947.3	1	29903	5204	29480	98.5854	21.8043	38.8	43.1	UT-UPHL-250418025824	seqkit	30
MN908947.3	1	29903	1734	27601	92.3018	7.25981	38.9	43.3	UT-UPHL-250418025824	seqkit	10
MN908947.3	1	29903	2343149	29903	100	9792.75	38.9	43.1	UT-UPHL-250418070646	all	all
MN908947.3	1	29903	2282382	29903	100	9537.58	38.9	43.1	UT-UPHL-250418070646	bbnorm	10000
MN908947.3	1	29903	1746328	29903	100	7276.26	38.9	43	UT-UPHL-250418070646	bbnorm	5000
MN908947.3	1	29903	473444	29853	99.8328	1925.77	38.9	43	UT-UPHL-250418070646	bbnorm	1000
MN908947.3	1	29903	247050	29896	99.9766	994.147	38.9	42.9	UT-UPHL-250418070646	bbnorm	500
MN908947.3	1	29903	197710	29846	99.8094	797.859	38.9	42.9	UT-UPHL-250418070646	bbnorm	400
MN908947.3	1	29903	149255	29846	99.8094	602.093	38.9	42.9	UT-UPHL-250418070646	bbnorm	300
MN908947.3	1	29903	98942	29893	99.9666	400.673	38.8	42.8	UT-UPHL-250418070646	bbnorm	200
MN908947.3	1	29903	50964	29840	99.7893	203.595	38.8	42.7	UT-UPHL-250418070646	bbnorm	100
MN908947.3	1	29903	25633	29821	99.7258	101.392	38.7	42.6	UT-UPHL-250418070646	bbnorm	50
MN908947.3	1	29903	15458	29817	99.7124	60.4244	38.6	42.5	UT-UPHL-250418070646	bbnorm	30
MN908947.3	1	29903	4580	29770	99.5552	17.6874	38.4	42.4	UT-UPHL-250418070646	bbnorm	10
MN908947.3	1	29903	1775655	29903	100	7400.11	38.9	43.1	UT-UPHL-250418070646	seqkit	10000
MN908947.3	1	29903	887305	29903	100	3698.2	38.9	43.1	UT-UPHL-250418070646	seqkit	5000
MN908947.3	1	29903	175489	29848	99.8161	734.883	38.9	43.1	UT-UPHL-250418070646	seqkit	1000
MN908947.3	1	29903	87091	29834	99.7693	366.362	38.9	43.1	UT-UPHL-250418070646	seqkit	500
MN908947.3	1	29903	52748	29826	99.7425	220.559	38.9	43.1	UT-UPHL-250418070646	seqkit	400
MN908947.3	1	29903	35074	29815	99.7057	146.812	38.9	43.1	UT-UPHL-250418070646	seqkit	300
MN908947.3	1	29903	26350	29762	99.5285	110.327	38.9	43.1	UT-UPHL-250418070646	seqkit	200
MN908947.3	1	29903	17668	29754	99.5017	73.9531	38.9	43.1	UT-UPHL-250418070646	seqkit	100
MN908947.3	1	29903	8844	29296	97.9701	37.091	38.9	43.1	UT-UPHL-250418070646	seqkit	50
MN908947.3	1	29903	5289	28995	96.9635	22.2735	38.9	43.1	UT-UPHL-250418070646	seqkit	30
MN908947.3	1	29903	1781	27015	90.3421	7.50874	38.9	43.1	UT-UPHL-250418070646	seqkit	10
MN908947.3	1	29903	3144706	29903	100	13121.8	38.9	43.1	UT-UPHL-250418078009	all	all
MN908947.3	1	29903	2734067	29903	100	11402.5	38.9	43.1	UT-UPHL-250418078009	bbnorm	10000
MN908947.3	1	29903	1884271	29903	100	7820.71	38.9	43	UT-UPHL-250418078009	bbnorm	5000
MN908947.3	1	29903	482299	29854	99.8361	1947.13	38.9	42.9	UT-UPHL-250418078009	bbnorm	1000
MN908947.3	1	29903	252416	29842	99.796	1010.64	38.8	42.9	UT-UPHL-250418078009	bbnorm	500
MN908947.3	1	29903	203150	29835	99.7726	814.291	38.8	42.8	UT-UPHL-250418078009	bbnorm	400
MN908947.3	1	29903	152734	29828	99.7492	613.099	38.8	42.8	UT-UPHL-250418078009	bbnorm	300
MN908947.3	1	29903	101625	29820	99.7224	408.524	38.8	42.8	UT-UPHL-250418078009	bbnorm	200
MN908947.3	1	29903	52737	29825	99.7392	208.822	38.7	42.7	UT-UPHL-250418078009	bbnorm	100
MN908947.3	1	29903	26861	29806	99.6756	104.656	38.6	42.5	UT-UPHL-250418078009	bbnorm	50
MN908947.3	1	29903	15817	29793	99.6321	61.4069	38.5	42.4	UT-UPHL-250418078009	bbnorm	30
MN908947.3	1	29903	4648	29768	99.5485	17.92	38.4	42.2	UT-UPHL-250418078009	bbnorm	10
MN908947.3	1	29903	1779808	29901	99.9933	7405.81	38.9	43.1	UT-UPHL-250418078009	seqkit	10000
MN908947.3	1	29903	892209	29901	99.9933	3705.39	38.9	43.1	UT-UPHL-250418078009	seqkit	5000
MN908947.3	1	29903	175851	29844	99.8027	736.004	38.9	43.1	UT-UPHL-250418078009	seqkit	1000
MN908947.3	1	29903	88214	29801	99.6589	368.302	38.9	43.1	UT-UPHL-250418078009	seqkit	500
MN908947.3	1	29903	52903	29798	99.6489	220.642	38.8	43.1	UT-UPHL-250418078009	seqkit	400
MN908947.3	1	29903	35258	29735	99.4382	147.094	38.9	43.1	UT-UPHL-250418078009	seqkit	300
MN908947.3	1	29903	26495	29552	98.8262	110.409	38.9	43.1	UT-UPHL-250418078009	seqkit	200
MN908947.3	1	29903	17713	29597	98.9767	73.5508	38.9	43.1	UT-UPHL-250418078009	seqkit	100
MN908947.3	1	29903	8846	29249	97.8129	36.9615	38.9	43.1	UT-UPHL-250418078009	seqkit	50
MN908947.3	1	29903	5262	28479	95.2379	21.8694	38.9	43.2	UT-UPHL-250418078009	seqkit	30
MN908947.3	1	29903	1743	26378	88.2119	7.24342	38.8	43.2	UT-UPHL-250418078009	seqkit	10
MN908947.3	1	29903	3202978	29886	99.9431	13638.3	38.9	43.1	UT-UPHL-250418143629	all	all
MN908947.3	1	29903	2944607	29883	99.9331	12526.1	38.9	43.1	UT-UPHL-250418143629	bbnorm	10000
MN908947.3	1	29903	2043305	29883	99.9331	8649.67	38.9	43.1	UT-UPHL-250418143629	bbnorm	5000
MN908947.3	1	29903	476526	29857	99.8462	1971.69	38.9	43	UT-UPHL-250418143629	bbnorm	1000
MN908947.3	1	29903	244038	29847	99.8127	998.922	38.9	42.9	UT-UPHL-250418143629	bbnorm	500
MN908947.3	1	29903	194680	29845	99.806	798.159	38.9	42.9	UT-UPHL-250418143629	bbnorm	400
MN908947.3	1	29903	146514	29849	99.8194	600.415	38.9	42.9	UT-UPHL-250418143629	bbnorm	300
MN908947.3	1	29903	97772	29837	99.7793	400.414	38.8	42.9	UT-UPHL-250418143629	bbnorm	200
MN908947.3	1	29903	50495	29813	99.699	204.552	38.7	42.7	UT-UPHL-250418143629	bbnorm	100
MN908947.3	1	29903	25684	29815	99.7057	102.228	38.7	42.6	UT-UPHL-250418143629	bbnorm	50
MN908947.3	1	29903	15464	29804	99.6689	60.8961	38.6	42.4	UT-UPHL-250418143629	bbnorm	30
MN908947.3	1	29903	4469	29761	99.5251	17.7007	38.5	42.4	UT-UPHL-250418143629	bbnorm	10
MN908947.3	1	29903	1804559	29879	99.9197	7651.57	38.9	43.1	UT-UPHL-250418143629	seqkit	10000
MN908947.3	1	29903	902055	29869	99.8863	3824.24	38.9	43.1	UT-UPHL-250418143629	seqkit	5000
MN908947.3	1	29903	177821	29864	99.8696	760.073	38.9	43.1	UT-UPHL-250418143629	seqkit	1000
MN908947.3	1	29903	88792	29843	99.7994	379.561	38.9	43.1	UT-UPHL-250418143629	seqkit	500
MN908947.3	1	29903	53554	29834	99.7693	228.502	38.9	43.1	UT-UPHL-250418143629	seqkit	400
MN908947.3	1	29903	35699	29735	99.4382	152.395	38.9	43.2	UT-UPHL-250418143629	seqkit	300
MN908947.3	1	29903	26795	29716	99.3746	114.408	38.9	43.1	UT-UPHL-250418143629	seqkit	200
MN908947.3	1	29903	17789	29687	99.2777	76.221	38.9	43.1	UT-UPHL-250418143629	seqkit	100
MN908947.3	1	29903	8960	29643	99.1305	38.2579	38.9	43.1	UT-UPHL-250418143629	seqkit	50
MN908947.3	1	29903	5368	29300	97.9835	22.9833	38.9	43.1	UT-UPHL-250418143629	seqkit	30
MN908947.3	1	29903	1796	27418	91.6898	7.63392	38.8	43	UT-UPHL-250418143629	seqkit	10
MN908947.3	1	29903	154093	29808	99.6823	687.645	38.9	43.4	UT-UPHL-250418151418	all	all
MN908947.3	1	29903	153988	29808	99.6823	687.336	38.9	43.4	UT-UPHL-250418151418	bbnorm	5000
MN908947.3	1	29903	153987	29808	99.6823	687.334	38.9	43.4	UT-UPHL-250418151418	bbnorm	10000
MN908947.3	1	29903	147036	29808	99.6823	656.462	38.9	43.4	UT-UPHL-250418151418	bbnorm	1000
MN908947.3	1	29903	119000	29808	99.6823	530.715	38.9	43.4	UT-UPHL-250418151418	bbnorm	500
MN908947.3	1	29903	107285	29808	99.6823	478.237	38.9	43.3	UT-UPHL-250418151418	bbnorm	400
MN908947.3	1	29903	90063	29806	99.6756	401.765	39	43.3	UT-UPHL-250418151418	bbnorm	300
MN908947.3	1	29903	67720	29802	99.6622	301.05	39	43.3	UT-UPHL-250418151418	bbnorm	200
MN908947.3	1	29903	37447	29790	99.6221	166.11	39	43.3	UT-UPHL-250418151418	bbnorm	100
MN908947.3	1	29903	19520	29788	99.6154	85.9613	39	43.3	UT-UPHL-250418151418	bbnorm	50
MN908947.3	1	29903	11909	29770	99.5552	52.5501	39	43.2	UT-UPHL-250418151418	bbnorm	30
MN908947.3	1	29903	3861	29704	99.3345	17.0529	39	43.3	UT-UPHL-250418151418	bbnorm	10
MN908947.3	1	29903	154093	29808	99.6823	687.645	38.9	43.4	UT-UPHL-250418151418	seqkit	10000
MN908947.3	1	29903	154093	29808	99.6823	687.645	38.9	43.4	UT-UPHL-250418151418	seqkit	1000
MN908947.3	1	29903	154093	29808	99.6823	687.646	38.9	43.4	UT-UPHL-250418151418	seqkit	5000
MN908947.3	1	29903	88278	29806	99.6756	394.735	38.9	43.4	UT-UPHL-250418151418	seqkit	500
MN908947.3	1	29903	52908	29778	99.582	236.323	38.9	43.4	UT-UPHL-250418151418	seqkit	400
MN908947.3	1	29903	35448	29775	99.5719	158.35	38.9	43.4	UT-UPHL-250418151418	seqkit	300
MN908947.3	1	29903	26613	29693	99.2977	118.904	38.9	43.4	UT-UPHL-250418151418	seqkit	200
MN908947.3	1	29903	17562	29652	99.1606	78.4588	38.9	43.4	UT-UPHL-250418151418	seqkit	100
MN908947.3	1	29903	8869	29314	98.0303	39.7147	38.9	43.4	UT-UPHL-250418151418	seqkit	50
MN908947.3	1	29903	5325	28371	94.8768	23.8945	38.9	43.4	UT-UPHL-250418151418	seqkit	30
MN908947.3	1	29903	1821	26136	87.4026	8.12868	38.9	43.4	UT-UPHL-250418151418	seqkit	10
MN908947.3	1	29903	2524146	29903	100	10554.3	38.9	43.2	UT-UPHL-250418175235	all	all
MN908947.3	1	29903	2294450	29892	99.9632	9584.85	38.9	43.2	UT-UPHL-250418175235	bbnorm	10000
MN908947.3	1	29903	1654149	29892	99.9632	6886.11	38.9	43.2	UT-UPHL-250418175235	bbnorm	5000
MN908947.3	1	29903	467461	29892	99.9632	1883.89	38.9	43	UT-UPHL-250418175235	bbnorm	1000
MN908947.3	1	29903	245117	29864	99.8696	979.217	38.9	42.9	UT-UPHL-250418175235	bbnorm	500
MN908947.3	1	29903	195642	29879	99.9197	785.211	38.9	42.9	UT-UPHL-250418175235	bbnorm	400
MN908947.3	1	29903	148372	29878	99.9164	594.726	38.8	42.8	UT-UPHL-250418175235	bbnorm	300
MN908947.3	1	29903	99024	29861	99.8595	399.151	38.8	42.8	UT-UPHL-250418175235	bbnorm	200
MN908947.3	1	29903	51915	29826	99.7425	206.055	38.7	42.7	UT-UPHL-250418175235	bbnorm	100
MN908947.3	1	29903	26457	29815	99.7057	103.541	38.6	42.5	UT-UPHL-250418175235	bbnorm	50
MN908947.3	1	29903	15574	29817	99.7124	60.3435	38.6	42.4	UT-UPHL-250418175235	bbnorm	30
MN908947.3	1	29903	4654	29800	99.6556	18.2012	38.4	42.3	UT-UPHL-250418175235	bbnorm	10
MN908947.3	1	29903	1754782	29903	100	7303.16	38.9	43.2	UT-UPHL-250418175235	seqkit	10000
MN908947.3	1	29903	882003	29902	99.9967	3660.07	38.9	43.2	UT-UPHL-250418175235	seqkit	5000
MN908947.3	1	29903	174442	29898	99.9833	728.08	38.9	43.2	UT-UPHL-250418175235	seqkit	1000
MN908947.3	1	29903	86649	29887	99.9465	362.864	38.9	43.2	UT-UPHL-250418175235	seqkit	500
MN908947.3	1	29903	52443	29855	99.8395	218.783	38.9	43.2	UT-UPHL-250418175235	seqkit	400
MN908947.3	1	29903	34794	29784	99.602	145.568	38.9	43.3	UT-UPHL-250418175235	seqkit	300
MN908947.3	1	29903	25974	29654	99.1673	108.874	38.9	43.2	UT-UPHL-250418175235	seqkit	200
MN908947.3	1	29903	17483	29267	97.8731	73.0908	38.8	43.3	UT-UPHL-250418175235	seqkit	100
MN908947.3	1	29903	8662	28697	95.967	36.5129	38.8	43.2	UT-UPHL-250418175235	seqkit	50
MN908947.3	1	29903	5248	27978	93.5625	22.0589	38.8	43.3	UT-UPHL-250418175235	seqkit	30
MN908947.3	1	29903	1762	25545	85.4262	7.34966	38.8	43.2	UT-UPHL-250418175235	seqkit	10
MN908947.3	1	29903	2377557	29882	99.9298	9801.56	38.9	43.3	UT-UPHL-250418175387	all	all
MN908947.3	1	29903	1745864	29882	99.9298	7154.79	38.9	43.2	UT-UPHL-250418175387	bbnorm	10000
MN908947.3	1	29903	1229988	29882	99.9298	5021.62	38.9	43.1	UT-UPHL-250418175387	bbnorm	5000
MN908947.3	1	29903	385037	29834	99.7693	1544	38.9	42.9	UT-UPHL-250418175387	bbnorm	1000
MN908947.3	1	29903	216700	29864	99.8696	859.875	38.9	42.7	UT-UPHL-250418175387	bbnorm	500
MN908947.3	1	29903	178755	29864	99.8696	707.491	38.9	42.7	UT-UPHL-250418175387	bbnorm	400
MN908947.3	1	29903	139651	29837	99.7793	550.452	38.9	42.7	UT-UPHL-250418175387	bbnorm	300
MN908947.3	1	29903	95589	29834	99.7693	377.156	38.8	42.6	UT-UPHL-250418175387	bbnorm	200
MN908947.3	1	29903	51714	29832	99.7626	200.033	38.8	42.4	UT-UPHL-250418175387	bbnorm	100
MN908947.3	1	29903	26928	29812	99.6957	102.287	38.7	42.2	UT-UPHL-250418175387	bbnorm	50
MN908947.3	1	29903	16069	29804	99.6689	60.9315	38.6	42	UT-UPHL-250418175387	bbnorm	30
MN908947.3	1	29903	5077	29785	99.6054	19.108	38.6	41.7	UT-UPHL-250418175387	bbnorm	10
MN908947.3	1	29903	1746168	29881	99.9264	7178.1	38.9	43.3	UT-UPHL-250418175387	seqkit	10000
MN908947.3	1	29903	872653	29867	99.8796	3587.76	38.9	43.3	UT-UPHL-250418175387	seqkit	5000
MN908947.3	1	29903	171468	29702	99.3278	711.602	38.9	43.3	UT-UPHL-250418175387	seqkit	1000
MN908947.3	1	29903	86644	29027	97.0705	357.587	38.9	43.3	UT-UPHL-250418175387	seqkit	500
MN908947.3	1	29903	51874	28383	94.9169	214.324	38.9	43.3	UT-UPHL-250418175387	seqkit	400
MN908947.3	1	29903	34549	27981	93.5726	142.764	38.9	43.3	UT-UPHL-250418175387	seqkit	300
MN908947.3	1	29903	25849	27733	92.7432	106.614	38.9	43.3	UT-UPHL-250418175387	seqkit	200
MN908947.3	1	29903	17370	27235	91.0778	71.504	38.9	43.2	UT-UPHL-250418175387	seqkit	100
MN908947.3	1	29903	8638	25768	86.172	35.4745	38.9	43.2	UT-UPHL-250418175387	seqkit	50
MN908947.3	1	29903	5129	24454	81.7777	21.088	38.9	43.2	UT-UPHL-250418175387	seqkit	30
MN908947.3	1	29903	1719	20179	67.4815	7.05943	38.9	43.2	UT-UPHL-250418175387	seqkit	10
MN908947.3	1	29903	2270009	29882	99.9298	9420.58	38.8	43.2	UT-UPHL-250418190913	all	all
MN908947.3	1	29903	2188632	29882	99.9298	9079.97	38.8	43.2	UT-UPHL-250418190913	bbnorm	10000
MN908947.3	1	29903	1697861	29882	99.9298	7019.37	38.8	43.1	UT-UPHL-250418190913	bbnorm	5000
MN908947.3	1	29903	477690	29854	99.8361	1926.16	38.9	43	UT-UPHL-250418190913	bbnorm	1000
MN908947.3	1	29903	251095	29834	99.7693	1000.13	38.8	42.9	UT-UPHL-250418190913	bbnorm	500
MN908947.3	1	29903	201350	29836	99.7759	803.419	38.8	42.9	UT-UPHL-250418190913	bbnorm	400
MN908947.3	1	29903	152263	29833	99.7659	607.392	38.8	42.9	UT-UPHL-250418190913	bbnorm	300
MN908947.3	1	29903	100970	29834	99.7693	406.166	38.8	42.9	UT-UPHL-250418190913	bbnorm	200
MN908947.3	1	29903	52713	29832	99.7626	207.22	38.7	42.7	UT-UPHL-250418190913	bbnorm	100
MN908947.3	1	29903	26397	29825	99.7392	103.404	38.6	42.5	UT-UPHL-250418190913	bbnorm	50
MN908947.3	1	29903	15749	29819	99.7191	61.1535	38.5	42.5	UT-UPHL-250418190913	bbnorm	30
MN908947.3	1	29903	4674	29785	99.6054	17.9505	38.5	42.2	UT-UPHL-250418190913	bbnorm	10
MN908947.3	1	29903	1743955	29880	99.9231	7225.41	38.8	43.2	UT-UPHL-250418190913	seqkit	10000
MN908947.3	1	29903	874154	29880	99.9231	3617.24	38.8	43.2	UT-UPHL-250418190913	seqkit	5000
MN908947.3	1	29903	172309	29846	99.8094	718.711	38.8	43.3	UT-UPHL-250418190913	seqkit	1000
MN908947.3	1	29903	85994	29826	99.7425	359.634	38.8	43.3	UT-UPHL-250418190913	seqkit	500
MN908947.3	1	29903	52014	29805	99.6723	216.834	38.8	43.2	UT-UPHL-250418190913	seqkit	400
MN908947.3	1	29903	34516	29667	99.2108	144.273	38.8	43.3	UT-UPHL-250418190913	seqkit	300
MN908947.3	1	29903	26019	29654	99.1673	108.5	38.8	43.2	UT-UPHL-250418190913	seqkit	200
MN908947.3	1	29903	17286	29643	99.1305	72.3077	38.8	43.3	UT-UPHL-250418190913	seqkit	100
MN908947.3	1	29903	8542	29304	97.9969	35.8253	38.8	43.3	UT-UPHL-250418190913	seqkit	50
MN908947.3	1	29903	5118	28837	96.4351	21.5482	38.8	43.3	UT-UPHL-250418190913	seqkit	30
MN908947.3	1	29903	1687	26914	90.0043	7.07842	38.8	43.3	UT-UPHL-250418190913	seqkit	10
MN908947.3	1	29903	969711	29433	98.4283	3810.98	38.9	43.2	UT-UPHL-250418232686	all	all
MN908947.3	1	29903	728492	28468	95.2012	2851.92	38.9	43.1	UT-UPHL-250418232686	bbnorm	10000
MN908947.3	1	29903	577758	28468	95.2012	2249.25	38.9	43.1	UT-UPHL-250418232686	bbnorm	5000
MN908947.3	1	29903	263273	28438	95.1008	1012.42	38.9	42.8	UT-UPHL-250418232686	bbnorm	1000
MN908947.3	1	29903	164673	28396	94.9604	627.951	38.9	42.7	UT-UPHL-250418232686	bbnorm	500
MN908947.3	1	29903	139981	28395	94.957	532.13	38.9	42.6	UT-UPHL-250418232686	bbnorm	400
MN908947.3	1	29903	113472	28184	94.2514	428.707	38.9	42.5	UT-UPHL-250418232686	bbnorm	300
MN908947.3	1	29903	82003	28243	94.4487	307.235	38.9	42.4	UT-UPHL-250418232686	bbnorm	200
MN908947.3	1	29903	46850	28122	94.0441	172.314	38.9	42	UT-UPHL-250418232686	bbnorm	100
MN908947.3	1	29903	25070	27998	93.6294	91.3646	38.8	41.7	UT-UPHL-250418232686	bbnorm	50
MN908947.3	1	29903	16191	27978	93.5625	58.6015	38.8	41.5	UT-UPHL-250418232686	bbnorm	30
MN908947.3	1	29903	5526	27898	93.295	19.7906	38.8	41.2	UT-UPHL-250418232686	bbnorm	10
MN908947.3	1	29903	969710	29433	98.4283	3810.98	38.9	43.2	UT-UPHL-250418232686	seqkit	10000
MN908947.3	1	29903	715452	29284	97.93	2824.12	38.9	43.2	UT-UPHL-250418232686	seqkit	5000
MN908947.3	1	29903	139001	27953	93.4789	557.221	38.9	43.3	UT-UPHL-250418232686	seqkit	1000
MN908947.3	1	29903	69328	27072	90.5327	278.041	38.9	43.3	UT-UPHL-250418232686	seqkit	500
MN908947.3	1	29903	41463	26025	87.0314	166.233	38.9	43.3	UT-UPHL-250418232686	seqkit	400
MN908947.3	1	29903	27809	25323	84.6838	111.555	38.9	43.3	UT-UPHL-250418232686	seqkit	300
MN908947.3	1	29903	20992	24110	80.6274	83.6778	38.9	43.3	UT-UPHL-250418232686	seqkit	200
MN908947.3	1	29903	13950	23022	76.9889	55.5495	38.9	43.3	UT-UPHL-250418232686	seqkit	100
MN908947.3	1	29903	7060	21178	70.8223	28.0446	38.9	43.2	UT-UPHL-250418232686	seqkit	50
MN908947.3	1	29903	4223	19103	63.8832	16.7778	38.9	43.2	UT-UPHL-250418232686	seqkit	30
MN908947.3	1	29903	1429	13769	46.0455	5.68662	38.9	43.4	UT-UPHL-250418232686	seqkit	10
MN908947.3	1	29903	628857	29873	99.8997	2742.39	38.9	43.2	UT-UPHL-250418257080	all	all
MN908947.3	1	29903	628522	29873	99.8997	2741.44	38.9	43.2	UT-UPHL-250418257080	bbnorm	10000
MN908947.3	1	29903	628522	29873	99.8997	2741.44	38.9	43.2	UT-UPHL-250418257080	bbnorm	5000
MN908947.3	1	29903	349753	29843	99.7994	1515.79	38.9	43.1	UT-UPHL-250418257080	bbnorm	1000
MN908947.3	1	29903	196518	29836	99.7759	851.505	39	43.2	UT-UPHL-250418257080	bbnorm	500
MN908947.3	1	29903	161231	29833	99.7659	696.872	39	43.1	UT-UPHL-250418257080	bbnorm	400
MN908947.3	1	29903	123863	29836	99.7759	535.827	39	43.2	UT-UPHL-250418257080	bbnorm	300
MN908947.3	1	29903	85120	29832	99.7626	367.48	39	43.2	UT-UPHL-250418257080	bbnorm	200
MN908947.3	1	29903	44115	29827	99.7458	190.006	39	43.1	UT-UPHL-250418257080	bbnorm	100
MN908947.3	1	29903	22181	29804	99.6689	95.5409	39	43.2	UT-UPHL-250418257080	bbnorm	50
MN908947.3	1	29903	13166	29797	99.6455	57.0054	39	43.1	UT-UPHL-250418257080	bbnorm	30
MN908947.3	1	29903	4197	29708	99.3479	18.1459	38.9	43.1	UT-UPHL-250418257080	bbnorm	10
MN908947.3	1	29903	628857	29873	99.8997	2742.39	38.9	43.2	UT-UPHL-250418257080	seqkit	10000
MN908947.3	1	29903	628857	29873	99.8997	2742.39	38.9	43.2	UT-UPHL-250418257080	seqkit	5000
MN908947.3	1	29903	179835	29843	99.7994	787.876	38.9	43.2	UT-UPHL-250418257080	seqkit	1000
MN908947.3	1	29903	89933	29835	99.7726	394.469	38.9	43.2	UT-UPHL-250418257080	seqkit	500
MN908947.3	1	29903	54116	29818	99.7157	236.473	38.9	43.2	UT-UPHL-250418257080	seqkit	400
MN908947.3	1	29903	35832	29816	99.7091	156.805	38.9	43.2	UT-UPHL-250418257080	seqkit	300
MN908947.3	1	29903	26638	29753	99.4984	116.682	38.9	43.2	UT-UPHL-250418257080	seqkit	200
MN908947.3	1	29903	17599	29668	99.2141	77.3418	38.9	43.2	UT-UPHL-250418257080	seqkit	100
MN908947.3	1	29903	8739	29318	98.0437	38.3734	38.9	43.2	UT-UPHL-250418257080	seqkit	50
MN908947.3	1	29903	5302	28743	96.1208	23.2602	38.9	43.2	UT-UPHL-250418257080	seqkit	30
MN908947.3	1	29903	1746	26334	88.0647	7.66853	38.9	43.3	UT-UPHL-250418257080	seqkit	10
MN908947.3	1	29903	1776451	29883	99.9331	7456.22	38.9	43.2	UT-UPHL-250418259595	all	all
MN908947.3	1	29903	1760764	29883	99.9331	7389.98	38.9	43.2	UT-UPHL-250418259595	bbnorm	10000
MN908947.3	1	29903	1532982	29883	99.9331	6422.61	38.9	43.1	UT-UPHL-250418259595	bbnorm	5000
MN908947.3	1	29903	467379	29862	99.8629	1919.54	38.9	43	UT-UPHL-250418259595	bbnorm	1000
MN908947.3	1	29903	242613	29859	99.8529	987.771	38.9	43	UT-UPHL-250418259595	bbnorm	500
MN908947.3	1	29903	195046	29833	99.7659	794.596	38.9	43	UT-UPHL-250418259595	bbnorm	400
MN908947.3	1	29903	146845	29856	99.8428	597.182	38.9	42.9	UT-UPHL-250418259595	bbnorm	300
MN908947.3	1	29903	97968	29832	99.7626	400.099	38.9	42.9	UT-UPHL-250418259595	bbnorm	200
MN908947.3	1	29903	50035	29839	99.786	202.697	38.8	42.8	UT-UPHL-250418259595	bbnorm	100
MN908947.3	1	29903	25368	29822	99.7291	101.31	38.7	42.7	UT-UPHL-250418259595	bbnorm	50
MN908947.3	1	29903	14971	29797	99.6455	59.7581	38.7	42.6	UT-UPHL-250418259595	bbnorm	30
MN908947.3	1	29903	4576	29778	99.582	18.1618	38.6	42.6	UT-UPHL-250418259595	bbnorm	10
MN908947.3	1	29903	1763709	29883	99.9331	7402.46	38.9	43.2	UT-UPHL-250418259595	seqkit	10000
MN908947.3	1	29903	888852	29883	99.9331	3713.3	38.9	43.2	UT-UPHL-250418259595	seqkit	5000
MN908947.3	1	29903	175303	29859	99.8529	738.759	38.9	43.2	UT-UPHL-250418259595	seqkit	1000
MN908947.3	1	29903	88133	29831	99.7592	370.117	38.9	43.2	UT-UPHL-250418259595	seqkit	500
MN908947.3	1	29903	52921	29828	99.7492	222.09	38.9	43.2	UT-UPHL-250418259595	seqkit	400
MN908947.3	1	29903	35237	29801	99.6589	147.916	38.9	43.2	UT-UPHL-250418259595	seqkit	300
MN908947.3	1	29903	26432	29792	99.6288	111.007	38.9	43.2	UT-UPHL-250418259595	seqkit	200
MN908947.3	1	29903	17641	29775	99.5719	74.0852	38.9	43.2	UT-UPHL-250418259595	seqkit	100
MN908947.3	1	29903	8806	29559	98.8496	36.9638	38.9	43.2	UT-UPHL-250418259595	seqkit	50
MN908947.3	1	29903	5258	29329	98.0805	22.1412	38.9	43.2	UT-UPHL-250418259595	seqkit	30
MN908947.3	1	29903	1748	27594	92.2784	7.36926	38.9	43.3	UT-UPHL-250418259595	seqkit	10
MN908947.3	1	29903	540193	29149	97.4785	2091.99	38.8	43.3	UT-UPHL-250418280840	all	all
MN908947.3	1	29903	433930	26943	90.1013	1675.75	38.9	43.2	UT-UPHL-250418280840	bbnorm	10000
MN908947.3	1	29903	366333	26943	90.1013	1413.35	38.9	43.1	UT-UPHL-250418280840	bbnorm	5000
MN908947.3	1	29903	202820	26868	89.8505	772.296	38.9	42.7	UT-UPHL-250418280840	bbnorm	1000
MN908947.3	1	29903	133507	26850	89.7903	501.621	38.9	42.5	UT-UPHL-250418280840	bbnorm	500
MN908947.3	1	29903	115201	26799	89.6198	430.096	38.9	42.4	UT-UPHL-250418280840	bbnorm	400
MN908947.3	1	29903	94022	26643	89.0981	349.463	38.9	42.3	UT-UPHL-250418280840	bbnorm	300
MN908947.3	1	29903	69150	26557	88.8105	254.789	38.9	42	UT-UPHL-250418280840	bbnorm	200
MN908947.3	1	29903	40245	26688	89.2486	146.449	38.9	41.7	UT-UPHL-250418280840	bbnorm	100
MN908947.3	1	29903	22595	26349	88.1149	81.9305	38.9	41.5	UT-UPHL-250418280840	bbnorm	50
MN908947.3	1	29903	14106	26546	88.7737	50.9923	38.9	41.2	UT-UPHL-250418280840	bbnorm	30
MN908947.3	1	29903	4944	25979	86.8776	17.817	38.8	41	UT-UPHL-250418280840	bbnorm	10
MN908947.3	1	29903	540193	29149	97.4785	2091.99	38.8	43.3	UT-UPHL-250418280840	seqkit	10000
MN908947.3	1	29903	540193	29149	97.4785	2091.99	38.8	43.3	UT-UPHL-250418280840	seqkit	5000
MN908947.3	1	29903	116895	26829	89.7201	464.163	38.9	43.4	UT-UPHL-250418280840	seqkit	1000
MN908947.3	1	29903	58183	25863	86.4896	230.852	38.9	43.4	UT-UPHL-250418280840	seqkit	500
MN908947.3	1	29903	34678	24794	82.9148	138.124	38.9	43.4	UT-UPHL-250418280840	seqkit	400
MN908947.3	1	29903	22972	23425	78.3366	91.2848	38.8	43.4	UT-UPHL-250418280840	seqkit	300
MN908947.3	1	29903	17293	22249	74.4039	68.6556	38.8	43.4	UT-UPHL-250418280840	seqkit	200
MN908947.3	1	29903	11373	21657	72.4242	45.1892	38.8	43.4	UT-UPHL-250418280840	seqkit	100
MN908947.3	1	29903	5658	19158	64.0672	22.4397	38.8	43.4	UT-UPHL-250418280840	seqkit	50
MN908947.3	1	29903	3440	17570	58.7566	13.5964	38.8	43.4	UT-UPHL-250418280840	seqkit	30
MN908947.3	1	29903	1125	13037	43.5976	4.47734	38.7	43.5	UT-UPHL-250418280840	seqkit	10
MN908947.3	1	29903	1967973	29903	100	8192.8	38.9	43.3	UT-UPHL-250418335421	all	all
MN908947.3	1	29903	1923275	29903	100	8003.78	38.9	43.3	UT-UPHL-250418335421	bbnorm	10000
MN908947.3	1	29903	1575700	29903	100	6540.31	38.9	43.2	UT-UPHL-250418335421	bbnorm	5000
MN908947.3	1	29903	465185	29891	99.9599	1890.16	38.9	43	UT-UPHL-250418335421	bbnorm	1000
MN908947.3	1	29903	244264	29882	99.9298	983.797	38.9	42.9	UT-UPHL-250418335421	bbnorm	500
MN908947.3	1	29903	195820	29870	99.8896	790.272	38.9	42.9	UT-UPHL-250418335421	bbnorm	400
MN908947.3	1	29903	147915	29837	99.7793	598.698	38.9	42.9	UT-UPHL-250418335421	bbnorm	300
MN908947.3	1	29903	99404	29830	99.7559	401.879	38.8	42.9	UT-UPHL-250418335421	bbnorm	200
MN908947.3	1	29903	51298	29829	99.7525	205.487	38.8	42.8	UT-UPHL-250418335421	bbnorm	100
MN908947.3	1	29903	26226	29823	99.7325	103.298	38.7	42.6	UT-UPHL-250418335421	bbnorm	50
MN908947.3	1	29903	15544	29813	99.699	61.0442	38.6	42.6	UT-UPHL-250418335421	bbnorm	30
MN908947.3	1	29903	4583	29714	99.368	17.6955	38.4	42.5	UT-UPHL-250418335421	bbnorm	10
MN908947.3	1	29903	1760426	29903	100	7329.57	38.9	43.3	UT-UPHL-250418335421	seqkit	10000
MN908947.3	1	29903	882184	29884	99.9365	3668.08	38.8	43.3	UT-UPHL-250418335421	seqkit	5000
MN908947.3	1	29903	174549	29833	99.7659	730.274	38.9	43.3	UT-UPHL-250418335421	seqkit	1000
MN908947.3	1	29903	86423	29825	99.7392	363.12	38.9	43.3	UT-UPHL-250418335421	seqkit	500
MN908947.3	1	29903	52321	29721	99.3914	218.754	38.8	43.3	UT-UPHL-250418335421	seqkit	400
MN908947.3	1	29903	34721	29718	99.3813	145.514	38.9	43.3	UT-UPHL-250418335421	seqkit	300
MN908947.3	1	29903	26166	29625	99.0703	109.279	38.9	43.3	UT-UPHL-250418335421	seqkit	200
MN908947.3	1	29903	17360	29541	98.7894	72.4669	38.8	43.3	UT-UPHL-250418335421	seqkit	100
MN908947.3	1	29903	8711	29426	98.4048	36.3566	38.9	43.3	UT-UPHL-250418335421	seqkit	50
MN908947.3	1	29903	5249	28994	96.9602	21.8565	38.9	43.3	UT-UPHL-250418335421	seqkit	30
MN908947.3	1	29903	1760	26642	89.0947	7.31432	38.9	43.3	UT-UPHL-250418335421	seqkit	10
MN908947.3	1	29903	261950	29892	99.9632	1104.36	38.8	43.1	UT-UPHL-250418343523	all	all
MN908947.3	1	29903	260628	29892	99.9632	1101.4	38.8	43.1	UT-UPHL-250418343523	bbnorm	10000
MN908947.3	1	29903	260628	29892	99.9632	1101.4	38.8	43.1	UT-UPHL-250418343523	bbnorm	5000
MN908947.3	1	29903	248374	29892	99.9632	1048.97	38.8	43.1	UT-UPHL-250418343523	bbnorm	1000
MN908947.3	1	29903	188202	29873	99.8997	791.76	38.9	43	UT-UPHL-250418343523	bbnorm	500
MN908947.3	1	29903	160297	29873	99.8997	673.22	38.9	43	UT-UPHL-250418343523	bbnorm	400
MN908947.3	1	29903	127327	29879	99.9197	533.776	38.9	43.1	UT-UPHL-250418343523	bbnorm	300
MN908947.3	1	29903	88849	29825	99.7392	372.044	39	43.1	UT-UPHL-250418343523	bbnorm	200
MN908947.3	1	29903	46640	29827	99.7458	192.846	39	43.1	UT-UPHL-250418343523	bbnorm	100
MN908947.3	1	29903	23590	29803	99.6656	97.2081	39	43.1	UT-UPHL-250418343523	bbnorm	50
MN908947.3	1	29903	14151	29793	99.6321	58.7046	39	43	UT-UPHL-250418343523	bbnorm	30
MN908947.3	1	29903	4679	29793	99.6321	19.2877	39	43	UT-UPHL-250418343523	bbnorm	10
MN908947.3	1	29903	261950	29892	99.9632	1104.36	38.8	43.1	UT-UPHL-250418343523	seqkit	10000
MN908947.3	1	29903	261950	29892	99.9632	1104.36	38.8	43.1	UT-UPHL-250418343523	seqkit	5000
MN908947.3	1	29903	173796	29880	99.9231	734.041	38.8	43.1	UT-UPHL-250418343523	seqkit	1000
MN908947.3	1	29903	86994	29878	99.9164	366.609	38.8	43.1	UT-UPHL-250418343523	seqkit	500
MN908947.3	1	29903	52051	29824	99.7358	219.828	38.8	43	UT-UPHL-250418343523	seqkit	400
MN908947.3	1	29903	34590	29804	99.6689	146.214	38.8	43	UT-UPHL-250418343523	seqkit	300
MN908947.3	1	29903	26006	29800	99.6556	110.009	38.8	43.1	UT-UPHL-250418343523	seqkit	200
MN908947.3	1	29903	17390	29728	99.4148	73.5694	38.9	43.1	UT-UPHL-250418343523	seqkit	100
MN908947.3	1	29903	8700	29598	98.98	36.7396	38.9	43.1	UT-UPHL-250418343523	seqkit	50
MN908947.3	1	29903	5244	29529	98.7493	22.033	38.9	43.1	UT-UPHL-250418343523	seqkit	30
MN908947.3	1	29903	1752	28174	94.218	7.37468	38.9	43.3	UT-UPHL-250418343523	seqkit	10
MN908947.3	1	29903	221814	29800	99.6556	986.331	38.9	43.4	UT-UPHL-250418355854	all	all
MN908947.3	1	29903	221632	29800	99.6556	985.774	38.9	43.4	UT-UPHL-250418355854	bbnorm	10000
MN908947.3	1	29903	221632	29800	99.6556	985.774	38.9	43.4	UT-UPHL-250418355854	bbnorm	5000
MN908947.3	1	29903	198169	29800	99.6556	880.593	38.9	43.3	UT-UPHL-250418355854	bbnorm	1000
MN908947.3	1	29903	146747	29790	99.6221	651.408	38.9	43.3	UT-UPHL-250418355854	bbnorm	500
MN908947.3	1	29903	127525	29790	99.6221	565.67	38.9	43.3	UT-UPHL-250418355854	bbnorm	400
MN908947.3	1	29903	102550	29750	99.4883	454.227	38.9	43.3	UT-UPHL-250418355854	bbnorm	300
MN908947.3	1	29903	73967	29750	99.4883	325.595	39	43.3	UT-UPHL-250418355854	bbnorm	200
MN908947.3	1	29903	39413	29732	99.4282	173.098	39	43.2	UT-UPHL-250418355854	bbnorm	100
MN908947.3	1	29903	20054	29747	99.4783	88.4951	39	43.2	UT-UPHL-250418355854	bbnorm	50
MN908947.3	1	29903	12142	29740	99.4549	53.1604	39	43.2	UT-UPHL-250418355854	bbnorm	30
MN908947.3	1	29903	3881	29728	99.4148	17.0816	39	43.2	UT-UPHL-250418355854	bbnorm	10
MN908947.3	1	29903	221814	29800	99.6556	986.331	38.9	43.4	UT-UPHL-250418355854	seqkit	5000
MN908947.3	1	29903	221813	29800	99.6556	986.329	38.9	43.4	UT-UPHL-250418355854	seqkit	10000
MN908947.3	1	29903	176485	29800	99.6556	784.734	38.9	43.4	UT-UPHL-250418355854	seqkit	1000
MN908947.3	1	29903	88119	29760	99.5218	391.305	38.8	43.4	UT-UPHL-250418355854	seqkit	500
MN908947.3	1	29903	52849	29744	99.4683	234.728	38.9	43.4	UT-UPHL-250418355854	seqkit	400
MN908947.3	1	29903	35217	29740	99.4549	156.262	38.8	43.4	UT-UPHL-250418355854	seqkit	300
MN908947.3	1	29903	26377	29737	99.4449	117.153	38.8	43.4	UT-UPHL-250418355854	seqkit	200
MN908947.3	1	29903	17596	29735	99.4382	78.0988	38.8	43.4	UT-UPHL-250418355854	seqkit	100
MN908947.3	1	29903	8795	29595	98.97	39.024	38.8	43.4	UT-UPHL-250418355854	seqkit	50
MN908947.3	1	29903	5330	29229	97.746	23.5985	38.8	43.4	UT-UPHL-250418355854	seqkit	30
MN908947.3	1	29903	1779	27646	92.4523	7.86423	38.8	43.4	UT-UPHL-250418355854	seqkit	10
MN908947.3	1	29903	2891150	29886	99.9431	12143.9	38.8	43.2	UT-UPHL-250418366557	all	all
MN908947.3	1	29903	2726649	29886	99.9431	11449.2	38.8	43.2	UT-UPHL-250418366557	bbnorm	10000
MN908947.3	1	29903	1978894	29883	99.9331	8267.18	38.8	43.1	UT-UPHL-250418366557	bbnorm	5000
MN908947.3	1	29903	487373	29846	99.8094	1983.05	38.9	43	UT-UPHL-250418366557	bbnorm	1000
MN908947.3	1	29903	248726	29845	99.806	1005.02	38.8	42.9	UT-UPHL-250418366557	bbnorm	500
MN908947.3	1	29903	198697	29836	99.7759	804.011	38.8	42.9	UT-UPHL-250418366557	bbnorm	400
MN908947.3	1	29903	149080	29834	99.7693	602.55	38.8	42.9	UT-UPHL-250418366557	bbnorm	300
MN908947.3	1	29903	99602	29832	99.7626	403.037	38.7	42.8	UT-UPHL-250418366557	bbnorm	200
MN908947.3	1	29903	50823	29831	99.7592	204.571	38.6	42.7	UT-UPHL-250418366557	bbnorm	100
MN908947.3	1	29903	25877	29825	99.7392	102.107	38.5	42.5	UT-UPHL-250418366557	bbnorm	50
MN908947.3	1	29903	15388	29807	99.679	59.8751	38.4	42.3	UT-UPHL-250418366557	bbnorm	30
MN908947.3	1	29903	4337	29702	99.3278	16.7753	38.2	42.3	UT-UPHL-250418366557	bbnorm	10
MN908947.3	1	29903	1757596	29886	99.9431	7372.06	38.8	43.2	UT-UPHL-250418366557	seqkit	10000
MN908947.3	1	29903	878123	29884	99.9365	3682.17	38.8	43.2	UT-UPHL-250418366557	seqkit	5000
MN908947.3	1	29903	172701	29847	99.8127	729.982	38.8	43.2	UT-UPHL-250418366557	seqkit	1000
MN908947.3	1	29903	86863	29830	99.7559	366	38.8	43.2	UT-UPHL-250418366557	seqkit	500
MN908947.3	1	29903	52057	29825	99.7392	219.437	38.8	43.2	UT-UPHL-250418366557	seqkit	400
MN908947.3	1	29903	34764	29817	99.7124	146.628	38.8	43.2	UT-UPHL-250418366557	seqkit	300
MN908947.3	1	29903	26080	29814	99.7024	109.902	38.8	43.2	UT-UPHL-250418366557	seqkit	200
MN908947.3	1	29903	17443	29808	99.6823	73.5581	38.8	43.2	UT-UPHL-250418366557	seqkit	100
MN908947.3	1	29903	8761	29797	99.6455	36.9745	38.8	43.2	UT-UPHL-250418366557	seqkit	50
MN908947.3	1	29903	5252	29713	99.3646	22.265	38.8	43.2	UT-UPHL-250418366557	seqkit	30
MN908947.3	1	29903	1753	28071	93.8735	7.40006	38.8	43.1	UT-UPHL-250418366557	seqkit	10
MN908947.3	1	29903	711479	29864	99.8696	3254.77	38.9	43.3	UT-UPHL-250418375951	all	all
MN908947.3	1	29903	711255	29864	99.8696	3254.1	38.9	43.4	UT-UPHL-250418375951	bbnorm	10000
MN908947.3	1	29903	710838	29864	99.8696	3252.28	38.9	43.4	UT-UPHL-250418375951	bbnorm	5000
MN908947.3	1	29903	360095	29864	99.8696	1641.74	38.9	43.4	UT-UPHL-250418375951	bbnorm	1000
MN908947.3	1	29903	192121	29786	99.6087	874.442	39	43.4	UT-UPHL-250418375951	bbnorm	500
MN908947.3	1	29903	154851	29826	99.7425	704.435	39	43.4	UT-UPHL-250418375951	bbnorm	400
MN908947.3	1	29903	116410	29762	99.5285	528.777	39	43.4	UT-UPHL-250418375951	bbnorm	300
MN908947.3	1	29903	78339	29754	99.5017	355.315	39	43.4	UT-UPHL-250418375951	bbnorm	200
MN908947.3	1	29903	39482	29754	99.5017	178.621	39	43.4	UT-UPHL-250418375951	bbnorm	100
MN908947.3	1	29903	19730	29741	99.4582	88.9824	39	43.4	UT-UPHL-250418375951	bbnorm	50
MN908947.3	1	29903	11644	29736	99.4415	52.6725	38.9	43.4	UT-UPHL-250418375951	bbnorm	30
MN908947.3	1	29903	3728	29720	99.388	16.8288	38.9	43.3	UT-UPHL-250418375951	bbnorm	10
MN908947.3	1	29903	711479	29864	99.8696	3254.77	38.9	43.3	UT-UPHL-250418375951	seqkit	10000
MN908947.3	1	29903	711479	29864	99.8696	3254.77	38.9	43.3	UT-UPHL-250418375951	seqkit	5000
MN908947.3	1	29903	180108	29786	99.6087	825.058	38.9	43.4	UT-UPHL-250418375951	seqkit	1000
MN908947.3	1	29903	90045	29775	99.5719	412.139	38.9	43.4	UT-UPHL-250418375951	seqkit	500
MN908947.3	1	29903	54027	29752	99.495	247.519	38.9	43.4	UT-UPHL-250418375951	seqkit	400
MN908947.3	1	29903	35915	29751	99.4917	164.495	38.9	43.4	UT-UPHL-250418375951	seqkit	300
MN908947.3	1	29903	26860	29737	99.4449	123.046	38.9	43.4	UT-UPHL-250418375951	seqkit	200
MN908947.3	1	29903	17768	29736	99.4415	81.3417	38.9	43.3	UT-UPHL-250418375951	seqkit	100
MN908947.3	1	29903	8859	29725	99.4047	40.4364	38.9	43.3	UT-UPHL-250418375951	seqkit	50
MN908947.3	1	29903	5376	29681	99.2576	24.5077	38.9	43.4	UT-UPHL-250418375951	seqkit	30
MN908947.3	1	29903	1784	28113	94.014	8.12838	38.9	43.3	UT-UPHL-250418375951	seqkit	10
MN908947.3	1	29903	2730243	29902	99.9967	11573.7	38.9	43.1	UT-UPHL-250418386383	all	all
MN908947.3	1	29903	2520474	29902	99.9967	10678.2	38.9	43.1	UT-UPHL-250418386383	bbnorm	10000
MN908947.3	1	29903	1793405	29902	99.9967	7574.02	38.9	43.1	UT-UPHL-250418386383	bbnorm	5000
MN908947.3	1	29903	468166	29854	99.8361	1914.45	38.9	43	UT-UPHL-250418386383	bbnorm	1000
MN908947.3	1	29903	244979	29849	99.8194	990.635	38.9	42.9	UT-UPHL-250418386383	bbnorm	500
MN908947.3	1	29903	197229	29849	99.8194	797.207	38.8	42.9	UT-UPHL-250418386383	bbnorm	400
MN908947.3	1	29903	147406	29847	99.8127	597.944	38.8	42.8	UT-UPHL-250418386383	bbnorm	300
MN908947.3	1	29903	98629	29840	99.7893	400.601	38.8	42.8	UT-UPHL-250418386383	bbnorm	200
MN908947.3	1	29903	50761	29828	99.7492	203.319	38.7	42.7	UT-UPHL-250418386383	bbnorm	100
MN908947.3	1	29903	25355	29824	99.7358	100.471	38.6	42.5	UT-UPHL-250418386383	bbnorm	50
MN908947.3	1	29903	15029	29817	99.7124	59.3232	38.5	42.5	UT-UPHL-250418386383	bbnorm	30
MN908947.3	1	29903	4464	29801	99.6589	17.5105	38.5	42.3	UT-UPHL-250418386383	bbnorm	10
MN908947.3	1	29903	1745309	29902	99.9967	7369.32	38.9	43.1	UT-UPHL-250418386383	seqkit	10000
MN908947.3	1	29903	879964	29899	99.9866	3699.64	38.9	43.1	UT-UPHL-250418386383	seqkit	5000
MN908947.3	1	29903	174658	29845	99.806	737.599	38.9	43.1	UT-UPHL-250418386383	seqkit	1000
MN908947.3	1	29903	87620	29831	99.7592	369.561	38.9	43.1	UT-UPHL-250418386383	seqkit	500
MN908947.3	1	29903	52299	29833	99.7659	220.827	38.9	43.1	UT-UPHL-250418386383	seqkit	400
MN908947.3	1	29903	34817	29820	99.7224	147.054	38.9	43.1	UT-UPHL-250418386383	seqkit	300
MN908947.3	1	29903	26161	29816	99.7091	110.48	38.9	43.1	UT-UPHL-250418386383	seqkit	200
MN908947.3	1	29903	17466	29802	99.6622	73.8422	38.9	43.1	UT-UPHL-250418386383	seqkit	100
MN908947.3	1	29903	8699	29142	97.4551	36.945	38.9	43.1	UT-UPHL-250418386383	seqkit	50
MN908947.3	1	29903	5254	28603	95.6526	22.2685	38.9	43.1	UT-UPHL-250418386383	seqkit	30
MN908947.3	1	29903	1761	27364	91.5092	7.42086	38.9	43	UT-UPHL-250418386383	seqkit	10
MN908947.3	1	29903	1320886	29883	99.9331	5444.03	38.9	43.2	UT-UPHL-250418392879	all	all
MN908947.3	1	29903	1320295	29883	99.9331	5442.54	38.9	43.2	UT-UPHL-250418392879	bbnorm	10000
MN908947.3	1	29903	1173842	29883	99.9331	4830.48	38.9	43.1	UT-UPHL-250418392879	bbnorm	5000
MN908947.3	1	29903	414062	29836	99.7759	1677.9	38.9	42.9	UT-UPHL-250418392879	bbnorm	1000
MN908947.3	1	29903	223806	29835	99.7726	903.769	38.9	42.9	UT-UPHL-250418392879	bbnorm	500
MN908947.3	1	29903	183289	29833	99.7659	739.444	38.9	42.9	UT-UPHL-250418392879	bbnorm	400
MN908947.3	1	29903	140318	29833	99.7659	566.62	38.9	42.9	UT-UPHL-250418392879	bbnorm	300
MN908947.3	1	29903	96452	29833	99.7659	390.452	38.9	42.9	UT-UPHL-250418392879	bbnorm	200
MN908947.3	1	29903	50745	29827	99.7458	204.062	38.9	42.8	UT-UPHL-250418392879	bbnorm	100
MN908947.3	1	29903	26023	29821	99.7258	103.704	38.8	42.7	UT-UPHL-250418392879	bbnorm	50
MN908947.3	1	29903	15478	29812	99.6957	61.5616	38.8	42.7	UT-UPHL-250418392879	bbnorm	30
MN908947.3	1	29903	4676	29790	99.6221	18.6594	38.7	42.7	UT-UPHL-250418392879	bbnorm	10
MN908947.3	1	29903	1320887	29883	99.9331	5444.03	38.9	43.2	UT-UPHL-250418392879	seqkit	10000
MN908947.3	1	29903	898164	29883	99.9331	3697.66	38.9	43.2	UT-UPHL-250418392879	seqkit	5000
MN908947.3	1	29903	177278	29855	99.8395	735.185	38.9	43.2	UT-UPHL-250418392879	seqkit	1000
MN908947.3	1	29903	88594	29833	99.7659	367.815	38.9	43.2	UT-UPHL-250418392879	seqkit	500
MN908947.3	1	29903	53234	29737	99.4449	220.641	38.9	43.2	UT-UPHL-250418392879	seqkit	400
MN908947.3	1	29903	35250	29427	98.4082	146.17	38.9	43.2	UT-UPHL-250418392879	seqkit	300
MN908947.3	1	29903	26461	29287	97.94	109.799	38.9	43.2	UT-UPHL-250418392879	seqkit	200
MN908947.3	1	29903	17575	28993	96.9568	72.865	38.9	43.2	UT-UPHL-250418392879	seqkit	100
MN908947.3	1	29903	8784	28190	94.2715	36.6056	38.9	43.2	UT-UPHL-250418392879	seqkit	50
MN908947.3	1	29903	5194	27138	90.7534	21.6498	38.9	43.2	UT-UPHL-250418392879	seqkit	30
MN908947.3	1	29903	1756	24062	80.4668	7.28161	38.9	43.3	UT-UPHL-250418392879	seqkit	10
MN908947.3	1	29903	2029503	29882	99.9298	8563.96	38.9	43.3	UT-UPHL-250418404202	all	all
MN908947.3	1	29903	1949830	29882	99.9298	8222.65	38.9	43.3	UT-UPHL-250418404202	bbnorm	10000
MN908947.3	1	29903	1510425	29882	99.9298	6354.73	38.9	43.2	UT-UPHL-250418404202	bbnorm	5000
MN908947.3	1	29903	442561	29880	99.9231	1831.83	38.9	43.1	UT-UPHL-250418404202	bbnorm	1000
MN908947.3	1	29903	234842	29880	99.9231	963.775	38.9	43	UT-UPHL-250418404202	bbnorm	500
MN908947.3	1	29903	188411	29835	99.7726	772.512	38.9	43	UT-UPHL-250418404202	bbnorm	400
MN908947.3	1	29903	142041	29865	99.8729	582.643	38.9	43	UT-UPHL-250418404202	bbnorm	300
MN908947.3	1	29903	95122	29836	99.7759	390.75	38.9	43	UT-UPHL-250418404202	bbnorm	200
MN908947.3	1	29903	49501	29822	99.7291	201.389	38.8	42.8	UT-UPHL-250418404202	bbnorm	100
MN908947.3	1	29903	25240	29846	99.8094	101.148	38.7	42.8	UT-UPHL-250418404202	bbnorm	50
MN908947.3	1	29903	14798	29816	99.7091	59.2856	38.7	42.7	UT-UPHL-250418404202	bbnorm	30
MN908947.3	1	29903	4508	29790	99.6221	17.953	38.6	42.6	UT-UPHL-250418404202	bbnorm	10
MN908947.3	1	29903	1752763	29882	99.9298	7396.16	38.9	43.3	UT-UPHL-250418404202	seqkit	10000
MN908947.3	1	29903	883186	29882	99.9298	3712.27	38.9	43.3	UT-UPHL-250418404202	seqkit	5000
MN908947.3	1	29903	174118	29814	99.7024	737.014	38.9	43.3	UT-UPHL-250418404202	seqkit	1000
MN908947.3	1	29903	86738	29748	99.4817	367.455	38.9	43.3	UT-UPHL-250418404202	seqkit	500
MN908947.3	1	29903	52389	29739	99.4516	221.331	38.9	43.3	UT-UPHL-250418404202	seqkit	400
MN908947.3	1	29903	34856	29736	99.4415	147.491	38.9	43.3	UT-UPHL-250418404202	seqkit	300
MN908947.3	1	29903	26174	29547	98.8095	110.486	38.9	43.2	UT-UPHL-250418404202	seqkit	200
MN908947.3	1	29903	17406	29526	98.7393	73.542	38.9	43.3	UT-UPHL-250418404202	seqkit	100
MN908947.3	1	29903	8687	28919	96.7094	36.755	38.9	43.2	UT-UPHL-250418404202	seqkit	50
MN908947.3	1	29903	5244	28710	96.0104	22.1529	38.9	43.3	UT-UPHL-250418404202	seqkit	30
MN908947.3	1	29903	1759	26086	87.2354	7.43103	38.9	43.2	UT-UPHL-250418404202	seqkit	10
MN908947.3	1	29903	194575	29837	99.7793	883.807	38.9	43.4	UT-UPHL-250418404396	all	all
MN908947.3	1	29903	194423	29810	99.689	883.338	38.9	43.4	UT-UPHL-250418404396	bbnorm	10000
MN908947.3	1	29903	194423	29810	99.689	883.338	38.9	43.4	UT-UPHL-250418404396	bbnorm	5000
MN908947.3	1	29903	173238	29810	99.689	787.346	38.9	43.4	UT-UPHL-250418404396	bbnorm	1000
MN908947.3	1	29903	132735	29810	99.689	602.595	38.9	43.4	UT-UPHL-250418404396	bbnorm	500
MN908947.3	1	29903	117132	29759	99.5184	531.735	38.9	43.4	UT-UPHL-250418404396	bbnorm	400
MN908947.3	1	29903	97000	29759	99.5184	439.962	38.9	43.4	UT-UPHL-250418404396	bbnorm	300
MN908947.3	1	29903	71120	29752	99.495	321.713	38.9	43.4	UT-UPHL-250418404396	bbnorm	200
MN908947.3	1	29903	37648	29750	99.4883	170.472	39	43.4	UT-UPHL-250418404396	bbnorm	100
MN908947.3	1	29903	18879	29747	99.4783	85.1541	39	43.4	UT-UPHL-250418404396	bbnorm	50
MN908947.3	1	29903	11409	29728	99.4148	51.5863	39	43.4	UT-UPHL-250418404396	bbnorm	30
MN908947.3	1	29903	3694	29709	99.3512	16.7605	39	43.4	UT-UPHL-250418404396	bbnorm	10
MN908947.3	1	29903	194576	29837	99.7793	883.812	38.9	43.4	UT-UPHL-250418404396	seqkit	10000
MN908947.3	1	29903	194576	29837	99.7793	883.812	38.9	43.4	UT-UPHL-250418404396	seqkit	5000
MN908947.3	1	29903	177636	29837	99.7793	807.021	38.9	43.4	UT-UPHL-250418404396	seqkit	1000
MN908947.3	1	29903	88859	29804	99.6689	403.416	38.9	43.4	UT-UPHL-250418404396	seqkit	500
MN908947.3	1	29903	53217	29801	99.6589	241.542	38.9	43.4	UT-UPHL-250418404396	seqkit	400
MN908947.3	1	29903	35573	29742	99.4616	161.38	38.9	43.4	UT-UPHL-250418404396	seqkit	300
MN908947.3	1	29903	26487	29742	99.4616	120.12	38.9	43.4	UT-UPHL-250418404396	seqkit	200
MN908947.3	1	29903	17703	29726	99.4081	80.3048	38.9	43.4	UT-UPHL-250418404396	seqkit	100
MN908947.3	1	29903	8824	29688	99.281	40.0742	38.9	43.4	UT-UPHL-250418404396	seqkit	50
MN908947.3	1	29903	5265	29515	98.7025	23.9846	38.9	43.4	UT-UPHL-250418404396	seqkit	30
MN908947.3	1	29903	1756	27886	93.2549	7.99535	38.9	43.4	UT-UPHL-250418404396	seqkit	10
MN908947.3	1	29903	1585828	29884	99.9365	6673.48	38.9	43.2	UT-UPHL-250418408453	all	all
MN908947.3	1	29903	1570325	29884	99.9365	6610.01	38.9	43.2	UT-UPHL-250418408453	bbnorm	10000
MN908947.3	1	29903	1375438	29884	99.9365	5780.94	38.9	43.2	UT-UPHL-250418408453	bbnorm	5000
MN908947.3	1	29903	455247	29853	99.8328	1877.64	38.9	43.1	UT-UPHL-250418408453	bbnorm	1000
MN908947.3	1	29903	239679	29860	99.8562	978.156	38.9	43	UT-UPHL-250418408453	bbnorm	500
MN908947.3	1	29903	193449	29833	99.7659	789.418	38.9	43	UT-UPHL-250418408453	bbnorm	400
MN908947.3	1	29903	145635	29831	99.7592	595.641	38.9	43	UT-UPHL-250418408453	bbnorm	300
MN908947.3	1	29903	97556	29831	99.7592	400.481	38.9	43	UT-UPHL-250418408453	bbnorm	200
MN908947.3	1	29903	49903	29825	99.7392	202.59	38.9	42.9	UT-UPHL-250418408453	bbnorm	100
MN908947.3	1	29903	25158	29820	99.7224	101.608	38.8	42.8	UT-UPHL-250418408453	bbnorm	50
MN908947.3	1	29903	14897	29813	99.699	59.8086	38.8	42.7	UT-UPHL-250418408453	bbnorm	30
MN908947.3	1	29903	4598	29741	99.4582	18.3363	38.7	42.7	UT-UPHL-250418408453	bbnorm	10
MN908947.3	1	29903	1585828	29884	99.9365	6673.48	38.9	43.2	UT-UPHL-250418408453	seqkit	10000
MN908947.3	1	29903	889798	29863	99.8662	3732.33	38.9	43.2	UT-UPHL-250418408453	seqkit	5000
MN908947.3	1	29903	176469	29860	99.8562	743.031	38.9	43.2	UT-UPHL-250418408453	seqkit	1000
MN908947.3	1	29903	87160	29829	99.7525	368.879	38.9	43.2	UT-UPHL-250418408453	seqkit	500
MN908947.3	1	29903	52808	29813	99.699	221.792	38.9	43.2	UT-UPHL-250418408453	seqkit	400
MN908947.3	1	29903	35162	29782	99.5954	148.333	38.9	43.2	UT-UPHL-250418408453	seqkit	300
MN908947.3	1	29903	26491	29739	99.4516	111.518	38.9	43.2	UT-UPHL-250418408453	seqkit	200
MN908947.3	1	29903	17673	29693	99.2977	74.4506	38.9	43.2	UT-UPHL-250418408453	seqkit	100
MN908947.3	1	29903	8752	29667	99.2108	36.9368	38.9	43.2	UT-UPHL-250418408453	seqkit	50
MN908947.3	1	29903	5251	29101	97.318	22.2028	38.9	43.2	UT-UPHL-250418408453	seqkit	30
MN908947.3	1	29903	1763	26757	89.4793	7.44591	38.8	43.2	UT-UPHL-250418408453	seqkit	10
MN908947.3	1	29903	503553	29528	98.7459	2241.93	38.9	43.7	UT-UPHL-250418409126	all	all
MN908947.3	1	29903	501744	29280	97.9166	2236.44	38.9	43.7	UT-UPHL-250418409126	bbnorm	10000
MN908947.3	1	29903	464680	29280	97.9166	2068.73	38.9	43.6	UT-UPHL-250418409126	bbnorm	5000
MN908947.3	1	29903	220162	29214	97.6959	977.039	38.9	43.5	UT-UPHL-250418409126	bbnorm	1000
MN908947.3	1	29903	134449	29214	97.6959	595.844	39	43.5	UT-UPHL-250418409126	bbnorm	500
MN908947.3	1	29903	112672	29101	97.318	497.408	39	43.5	UT-UPHL-250418409126	bbnorm	400
MN908947.3	1	29903	88345	29007	97.0036	390.44	39	43.4	UT-UPHL-250418409126	bbnorm	300
MN908947.3	1	29903	62808	28986	96.9334	276.713	39	43.4	UT-UPHL-250418409126	bbnorm	200
MN908947.3	1	29903	34161	28896	96.6324	149.792	39	43.3	UT-UPHL-250418409126	bbnorm	100
MN908947.3	1	29903	18178	28848	96.4719	80.0905	39	43.2	UT-UPHL-250418409126	bbnorm	50
MN908947.3	1	29903	11305	28729	96.074	49.4688	38.9	43.2	UT-UPHL-250418409126	bbnorm	30
MN908947.3	1	29903	3801	28473	95.2179	16.8035	38.9	43.1	UT-UPHL-250418409126	bbnorm	10
MN908947.3	1	29903	503553	29528	98.7459	2241.93	38.9	43.7	UT-UPHL-250418409126	seqkit	10000
MN908947.3	1	29903	503553	29528	98.7459	2241.93	38.9	43.7	UT-UPHL-250418409126	seqkit	5000
MN908947.3	1	29903	175452	29051	97.1508	781.264	38.9	43.7	UT-UPHL-250418409126	seqkit	1000
MN908947.3	1	29903	88353	28536	95.4286	392.693	38.9	43.6	UT-UPHL-250418409126	seqkit	500
MN908947.3	1	29903	52585	28079	93.9003	233.786	38.9	43.6	UT-UPHL-250418409126	seqkit	400
MN908947.3	1	29903	35122	27761	92.8368	155.981	38.9	43.6	UT-UPHL-250418409126	seqkit	300
MN908947.3	1	29903	26207	27347	91.4524	116.322	38.9	43.6	UT-UPHL-250418409126	seqkit	200
MN908947.3	1	29903	17596	26387	88.242	78.1071	38.9	43.6	UT-UPHL-250418409126	seqkit	100
MN908947.3	1	29903	8665	24298	81.2561	38.5193	38.9	43.7	UT-UPHL-250418409126	seqkit	50
MN908947.3	1	29903	5260	22782	76.1863	23.3954	38.9	43.7	UT-UPHL-250418409126	seqkit	30
MN908947.3	1	29903	1765	19834	66.3278	7.85052	38.9	43.7	UT-UPHL-250418409126	seqkit	10
MN908947.3	1	29903	1951168	29872	99.8963	8090.84	38.9	43.2	UT-UPHL-250418454975	all	all
MN908947.3	1	29903	1902048	29872	99.8963	7887.15	38.9	43.2	UT-UPHL-250418454975	bbnorm	10000
MN908947.3	1	29903	1509983	29872	99.8963	6245.26	38.9	43.1	UT-UPHL-250418454975	bbnorm	5000
MN908947.3	1	29903	449351	29863	99.8662	1819.15	38.9	43	UT-UPHL-250418454975	bbnorm	1000
MN908947.3	1	29903	242344	29787	99.6121	969.778	38.9	42.9	UT-UPHL-250418454975	bbnorm	500
MN908947.3	1	29903	196153	29806	99.6756	788.018	38.9	42.9	UT-UPHL-250418454975	bbnorm	400
MN908947.3	1	29903	148051	29825	99.7392	595.902	38.9	42.9	UT-UPHL-250418454975	bbnorm	300
MN908947.3	1	29903	98964	29807	99.679	400.952	38.9	42.9	UT-UPHL-250418454975	bbnorm	200
MN908947.3	1	29903	50814	29771	99.5586	203.732	38.8	42.8	UT-UPHL-250418454975	bbnorm	100
MN908947.3	1	29903	26127	29754	99.5017	103.057	38.8	42.7	UT-UPHL-250418454975	bbnorm	50
MN908947.3	1	29903	15472	29764	99.5352	60.5814	38.7	42.6	UT-UPHL-250418454975	bbnorm	30
MN908947.3	1	29903	4782	29751	99.4917	18.3445	38.6	42.4	UT-UPHL-250418454975	bbnorm	10
MN908947.3	1	29903	1768196	29865	99.8729	7331.82	38.9	43.2	UT-UPHL-250418454975	seqkit	10000
MN908947.3	1	29903	883797	29849	99.8194	3665.03	38.9	43.2	UT-UPHL-250418454975	seqkit	5000
MN908947.3	1	29903	174635	29797	99.6455	728.794	38.9	43.2	UT-UPHL-250418454975	seqkit	1000
MN908947.3	1	29903	86611	29743	99.4649	362.918	38.9	43.2	UT-UPHL-250418454975	seqkit	500
MN908947.3	1	29903	52548	29738	99.4482	219.411	38.9	43.2	UT-UPHL-250418454975	seqkit	400
MN908947.3	1	29903	34874	29731	99.4248	146.115	38.9	43.2	UT-UPHL-250418454975	seqkit	300
MN908947.3	1	29903	26179	29717	99.378	109.691	38.9	43.2	UT-UPHL-250418454975	seqkit	200
MN908947.3	1	29903	17556	29411	98.3547	73.3372	38.9	43.2	UT-UPHL-250418454975	seqkit	100
MN908947.3	1	29903	8767	28825	96.395	36.6954	38.9	43.2	UT-UPHL-250418454975	seqkit	50
MN908947.3	1	29903	5184	27663	92.5091	21.7815	38.9	43.2	UT-UPHL-250418454975	seqkit	30
MN908947.3	1	29903	1724	25071	83.8411	7.25128	38.9	43.2	UT-UPHL-250418454975	seqkit	10
MN908947.3	1	29903	211258	29833	99.7659	967.239	38.9	43.3	UT-UPHL-250418464275	all	all
MN908947.3	1	29903	211140	29833	99.7659	966.864	38.9	43.3	UT-UPHL-250418464275	bbnorm	10000
MN908947.3	1	29903	211140	29833	99.7659	966.864	38.9	43.3	UT-UPHL-250418464275	bbnorm	5000
MN908947.3	1	29903	173519	29833	99.7659	794.531	38.9	43.3	UT-UPHL-250418464275	bbnorm	1000
MN908947.3	1	29903	123815	29826	99.7425	567.562	38.9	43.3	UT-UPHL-250418464275	bbnorm	500
MN908947.3	1	29903	107893	29827	99.7458	494.158	38.9	43.3	UT-UPHL-250418464275	bbnorm	400
MN908947.3	1	29903	86881	29826	99.7425	398.649	38.9	43.3	UT-UPHL-250418464275	bbnorm	300
MN908947.3	1	29903	62734	29827	99.7458	286.858	39	43.3	UT-UPHL-250418464275	bbnorm	200
MN908947.3	1	29903	33899	29814	99.7024	155.381	39	43.4	UT-UPHL-250418464275	bbnorm	100
MN908947.3	1	29903	17652	29740	99.4549	80.6617	39	43.3	UT-UPHL-250418464275	bbnorm	50
MN908947.3	1	29903	10836	29729	99.4181	49.6013	39	43.4	UT-UPHL-250418464275	bbnorm	30
MN908947.3	1	29903	3484	29704	99.3345	16.0186	39	43.4	UT-UPHL-250418464275	bbnorm	10
MN908947.3	1	29903	211258	29833	99.7659	967.239	38.9	43.3	UT-UPHL-250418464275	seqkit	10000
MN908947.3	1	29903	211258	29833	99.7659	967.239	38.9	43.3	UT-UPHL-250418464275	seqkit	5000
MN908947.3	1	29903	178880	29831	99.7592	819.712	38.9	43.3	UT-UPHL-250418464275	seqkit	1000
MN908947.3	1	29903	89030	29760	99.5218	408.382	38.9	43.3	UT-UPHL-250418464275	seqkit	500
MN908947.3	1	29903	53747	29540	98.7861	246.191	38.9	43.3	UT-UPHL-250418464275	seqkit	400
MN908947.3	1	29903	35801	29440	98.4517	164.077	38.9	43.3	UT-UPHL-250418464275	seqkit	300
MN908947.3	1	29903	26564	29378	98.2443	121.766	38.9	43.3	UT-UPHL-250418464275	seqkit	200
MN908947.3	1	29903	17876	29324	98.0637	81.7905	38.9	43.3	UT-UPHL-250418464275	seqkit	100
MN908947.3	1	29903	8788	28454	95.1543	40.1299	38.9	43.3	UT-UPHL-250418464275	seqkit	50
MN908947.3	1	29903	5325	27956	93.4889	24.3612	38.9	43.2	UT-UPHL-250418464275	seqkit	30
MN908947.3	1	29903	1803	24537	82.0553	8.26325	38.8	43.2	UT-UPHL-250418464275	seqkit	10
MN908947.3	1	29903	2805366	29884	99.9365	11626.7	38.8	43.3	UT-UPHL-250418516916	all	all
MN908947.3	1	29903	2198671	29884	99.9365	9083.22	38.8	43.2	UT-UPHL-250418516916	bbnorm	10000
MN908947.3	1	29903	1516474	29876	99.9097	6234.66	38.9	43.2	UT-UPHL-250418516916	bbnorm	5000
MN908947.3	1	29903	426033	29851	99.8261	1692.6	38.8	42.8	UT-UPHL-250418516916	bbnorm	1000
MN908947.3	1	29903	231818	29798	99.6489	912.676	38.8	42.7	UT-UPHL-250418516916	bbnorm	500
MN908947.3	1	29903	189328	29806	99.6756	745.363	38.8	42.7	UT-UPHL-250418516916	bbnorm	400
MN908947.3	1	29903	145008	29794	99.6355	573.439	38.8	42.7	UT-UPHL-250418516916	bbnorm	300
MN908947.3	1	29903	99223	29774	99.5686	391.43	38.7	42.6	UT-UPHL-250418516916	bbnorm	200
MN908947.3	1	29903	53219	29782	99.5954	206.279	38.6	42.4	UT-UPHL-250418516916	bbnorm	100
MN908947.3	1	29903	27464	29766	99.5419	105.282	38.6	42.3	UT-UPHL-250418516916	bbnorm	50
MN908947.3	1	29903	16437	29762	99.5285	62.1765	38.5	42.1	UT-UPHL-250418516916	bbnorm	30
MN908947.3	1	29903	4961	29751	99.4917	18.5052	38.4	41.8	UT-UPHL-250418516916	bbnorm	10
MN908947.3	1	29903	1752262	29883	99.9331	7239.65	38.8	43.3	UT-UPHL-250418516916	seqkit	10000
MN908947.3	1	29903	878276	29872	99.8963	3621.73	38.8	43.3	UT-UPHL-250418516916	seqkit	5000
MN908947.3	1	29903	173564	29831	99.7592	719.288	38.8	43.3	UT-UPHL-250418516916	seqkit	1000
MN908947.3	1	29903	85998	29714	99.368	357.737	38.8	43.3	UT-UPHL-250418516916	seqkit	500
MN908947.3	1	29903	51873	29420	98.3848	215.054	38.8	43.3	UT-UPHL-250418516916	seqkit	400
MN908947.3	1	29903	34496	29160	97.5153	143.286	38.8	43.3	UT-UPHL-250418516916	seqkit	300
MN908947.3	1	29903	25801	28922	96.7194	107.297	38.8	43.3	UT-UPHL-250418516916	seqkit	200
MN908947.3	1	29903	17292	27832	93.0743	71.8169	38.8	43.3	UT-UPHL-250418516916	seqkit	100
MN908947.3	1	29903	8566	26582	88.8941	35.6606	38.8	43.3	UT-UPHL-250418516916	seqkit	50
MN908947.3	1	29903	5139	25028	83.6973	21.5518	38.9	43.3	UT-UPHL-250418516916	seqkit	30
MN908947.3	1	29903	1677	21416	71.6182	6.9884	38.8	43.3	UT-UPHL-250418516916	seqkit	10
MN908947.3	1	29903	2015499	29903	100	8472.08	38.9	43.2	UT-UPHL-250418518456	all	all
MN908947.3	1	29903	1973978	29903	100	8295.17	38.9	43.2	UT-UPHL-250418518456	bbnorm	10000
MN908947.3	1	29903	1619700	29903	100	6792.09	38.9	43.2	UT-UPHL-250418518456	bbnorm	5000
MN908947.3	1	29903	473311	29895	99.9732	1946.89	38.9	43.1	UT-UPHL-250418518456	bbnorm	1000
MN908947.3	1	29903	245398	29833	99.7659	1002.08	38.9	43	UT-UPHL-250418518456	bbnorm	500
MN908947.3	1	29903	194876	29833	99.7659	798.01	38.9	43	UT-UPHL-250418518456	bbnorm	400
MN908947.3	1	29903	146408	29837	99.7793	600.96	38.9	43	UT-UPHL-250418518456	bbnorm	300
MN908947.3	1	29903	97723	29881	99.9264	400.582	38.9	43	UT-UPHL-250418518456	bbnorm	200
MN908947.3	1	29903	50273	29827	99.7458	203.635	38.8	42.9	UT-UPHL-250418518456	bbnorm	100
MN908947.3	1	29903	25304	29869	99.8863	101.459	38.7	42.7	UT-UPHL-250418518456	bbnorm	50
MN908947.3	1	29903	14964	29802	99.6622	59.8786	38.7	42.7	UT-UPHL-250418518456	bbnorm	30
MN908947.3	1	29903	4542	29740	99.4549	17.9205	38.6	42.6	UT-UPHL-250418518456	bbnorm	10
MN908947.3	1	29903	1794068	29903	100	7532.72	38.9	43.2	UT-UPHL-250418518456	seqkit	10000
MN908947.3	1	29903	899583	29883	99.9331	3772.47	38.9	43.2	UT-UPHL-250418518456	seqkit	5000
MN908947.3	1	29903	178101	29833	99.7659	750.7	38.9	43.2	UT-UPHL-250418518456	seqkit	1000
MN908947.3	1	29903	88775	29829	99.7525	375.073	38.9	43.2	UT-UPHL-250418518456	seqkit	500
MN908947.3	1	29903	53659	29810	99.689	225.869	38.9	43.2	UT-UPHL-250418518456	seqkit	400
MN908947.3	1	29903	35682	29741	99.4582	150.439	38.9	43.2	UT-UPHL-250418518456	seqkit	300
MN908947.3	1	29903	26765	29738	99.4482	112.9	38.9	43.2	UT-UPHL-250418518456	seqkit	200
MN908947.3	1	29903	17886	29734	99.4348	75.356	38.9	43.2	UT-UPHL-250418518456	seqkit	100
MN908947.3	1	29903	8908	29665	99.2041	37.4301	38.9	43.2	UT-UPHL-250418518456	seqkit	50
MN908947.3	1	29903	5363	29272	97.8898	22.5019	38.9	43.3	UT-UPHL-250418518456	seqkit	30
MN908947.3	1	29903	1786	27440	91.7634	7.5559	38.9	43.2	UT-UPHL-250418518456	seqkit	10
MN908947.3	1	29903	2140410	29876	99.9097	9124.97	38.9	43.2	UT-UPHL-250418541394	all	all
MN908947.3	1	29903	2087560	29876	99.9097	8898.14	38.9	43.2	UT-UPHL-250418541394	bbnorm	10000
MN908947.3	1	29903	1700713	29876	99.9097	7233.17	38.9	43.1	UT-UPHL-250418541394	bbnorm	5000
MN908947.3	1	29903	463220	29835	99.7726	1934.72	38.9	43.1	UT-UPHL-250418541394	bbnorm	1000
MN908947.3	1	29903	234028	29827	99.7458	976.55	38.9	43.1	UT-UPHL-250418541394	bbnorm	500
MN908947.3	1	29903	187532	29804	99.6689	780.083	38.9	43.1	UT-UPHL-250418541394	bbnorm	400
MN908947.3	1	29903	140218	29804	99.6689	586.173	38.9	43.1	UT-UPHL-250418541394	bbnorm	300
MN908947.3	1	29903	93266	29802	99.6622	389.7	38.9	43	UT-UPHL-250418541394	bbnorm	200
MN908947.3	1	29903	47679	29753	99.4984	196.974	38.8	42.9	UT-UPHL-250418541394	bbnorm	100
MN908947.3	1	29903	23787	29749	99.485	97.7686	38.7	42.8	UT-UPHL-250418541394	bbnorm	50
MN908947.3	1	29903	14048	29725	99.4047	57.4199	38.7	42.8	UT-UPHL-250418541394	bbnorm	30
MN908947.3	1	29903	4177	29708	99.3479	16.966	38.5	42.6	UT-UPHL-250418541394	bbnorm	10
MN908947.3	1	29903	1800057	29876	99.9097	7673.39	38.9	43.2	UT-UPHL-250418541394	seqkit	10000
MN908947.3	1	29903	900192	29875	99.9064	3837.4	38.9	43.2	UT-UPHL-250418541394	seqkit	5000
MN908947.3	1	29903	176894	29829	99.7525	760.766	38.9	43.2	UT-UPHL-250418541394	seqkit	1000
MN908947.3	1	29903	88786	29802	99.6622	381.099	38.9	43.2	UT-UPHL-250418541394	seqkit	500
MN908947.3	1	29903	53427	29800	99.6556	228.877	38.9	43.2	UT-UPHL-250418541394	seqkit	400
MN908947.3	1	29903	35508	29798	99.6489	151.972	38.9	43.2	UT-UPHL-250418541394	seqkit	300
MN908947.3	1	29903	26626	29792	99.6288	114.252	38.9	43.2	UT-UPHL-250418541394	seqkit	200
MN908947.3	1	29903	17730	29741	99.4582	76.178	38.9	43.2	UT-UPHL-250418541394	seqkit	100
MN908947.3	1	29903	8858	29731	99.4248	38.102	38.9	43.2	UT-UPHL-250418541394	seqkit	50
MN908947.3	1	29903	5329	29375	98.2343	22.9258	38.9	43.2	UT-UPHL-250418541394	seqkit	30
MN908947.3	1	29903	1791	28491	95.2781	7.73735	38.9	43.2	UT-UPHL-250418541394	seqkit	10
MN908947.3	1	29903	2158287	29900	99.99	9114.14	38.8	43.1	UT-UPHL-250418543194	all	all
MN908947.3	1	29903	2106604	29900	99.99	8894.13	38.8	43.1	UT-UPHL-250418543194	bbnorm	10000
MN908947.3	1	29903	1705000	29900	99.99	7180.85	38.8	43.1	UT-UPHL-250418543194	bbnorm	5000
MN908947.3	1	29903	470599	29834	99.7693	1934.84	38.9	43	UT-UPHL-250418543194	bbnorm	1000
MN908947.3	1	29903	243524	29839	99.786	991.785	38.9	42.9	UT-UPHL-250418543194	bbnorm	500
MN908947.3	1	29903	193940	29844	99.8027	791.384	38.8	42.9	UT-UPHL-250418543194	bbnorm	400
MN908947.3	1	29903	145356	29841	99.7927	593.527	38.8	42.9	UT-UPHL-250418543194	bbnorm	300
MN908947.3	1	29903	96513	29832	99.7626	396.323	38.8	42.9	UT-UPHL-250418543194	bbnorm	200
MN908947.3	1	29903	49289	29830	99.7559	199.535	38.7	42.7	UT-UPHL-250418543194	bbnorm	100
MN908947.3	1	29903	25208	29824	99.7358	100.063	38.6	42.6	UT-UPHL-250418543194	bbnorm	50
MN908947.3	1	29903	15196	29823	99.7325	59.8283	38.5	42.5	UT-UPHL-250418543194	bbnorm	30
MN908947.3	1	29903	4393	29697	99.3111	17.1576	38.4	42.3	UT-UPHL-250418543194	bbnorm	10
MN908947.3	1	29903	1763054	29899	99.9866	7433.72	38.8	43.1	UT-UPHL-250418543194	seqkit	10000
MN908947.3	1	29903	878414	29897	99.9799	3709.84	38.8	43.1	UT-UPHL-250418543194	seqkit	5000
MN908947.3	1	29903	172771	29818	99.7157	734.921	38.8	43.1	UT-UPHL-250418543194	seqkit	1000
MN908947.3	1	29903	86549	29818	99.7157	367.372	38.8	43.1	UT-UPHL-250418543194	seqkit	500
MN908947.3	1	29903	51832	29789	99.6188	220.145	38.8	43.1	UT-UPHL-250418543194	seqkit	400
MN908947.3	1	29903	34502	29784	99.602	146.532	38.8	43.1	UT-UPHL-250418543194	seqkit	300
MN908947.3	1	29903	25837	29778	99.582	109.691	38.8	43.1	UT-UPHL-250418543194	seqkit	200
MN908947.3	1	29903	17210	29775	99.5719	72.9666	38.8	43.1	UT-UPHL-250418543194	seqkit	100
MN908947.3	1	29903	8579	29709	99.3512	36.3774	38.8	43.1	UT-UPHL-250418543194	seqkit	50
MN908947.3	1	29903	5109	29496	98.6389	21.7265	38.8	43.1	UT-UPHL-250418543194	seqkit	30
MN908947.3	1	29903	1712	27767	92.8569	7.23616	38.9	43	UT-UPHL-250418543194	seqkit	10
MN908947.3	1	29903	2167197	29720	99.388	8855.6	38.8	43.4	UT-UPHL-250418544132	all	all
MN908947.3	1	29903	1577989	29708	99.3479	6403.18	38.8	43.2	UT-UPHL-250418544132	bbnorm	10000
MN908947.3	1	29903	1103484	29708	99.3479	4457.68	38.8	43.2	UT-UPHL-250418544132	bbnorm	5000
MN908947.3	1	29903	356482	29681	99.2576	1422.35	38.8	42.9	UT-UPHL-250418544132	bbnorm	1000
MN908947.3	1	29903	199552	29686	99.2743	787.858	38.8	42.7	UT-UPHL-250418544132	bbnorm	500
MN908947.3	1	29903	163363	29678	99.2476	645.834	38.8	42.7	UT-UPHL-250418544132	bbnorm	400
MN908947.3	1	29903	127166	29667	99.2108	501.952	38.8	42.7	UT-UPHL-250418544132	bbnorm	300
MN908947.3	1	29903	88440	29675	99.2375	349.902	38.8	42.6	UT-UPHL-250418544132	bbnorm	200
MN908947.3	1	29903	49202	29672	99.2275	189.871	38.7	42.4	UT-UPHL-250418544132	bbnorm	100
MN908947.3	1	29903	25957	29662	99.1941	98.4325	38.6	42.1	UT-UPHL-250418544132	bbnorm	50
MN908947.3	1	29903	15700	29588	98.9466	59.9535	38.6	42	UT-UPHL-250418544132	bbnorm	30
MN908947.3	1	29903	4999	29545	98.8028	18.6763	38.6	41.6	UT-UPHL-250418544132	bbnorm	10
MN908947.3	1	29903	1722150	29720	99.388	7049.08	38.8	43.4	UT-UPHL-250418544132	seqkit	10000
MN908947.3	1	29903	853611	29704	99.3345	3510.42	38.8	43.4	UT-UPHL-250418544132	seqkit	5000
MN908947.3	1	29903	170847	29261	97.8531	701.674	38.8	43.4	UT-UPHL-250418544132	seqkit	1000
MN908947.3	1	29903	85084	28356	94.8266	349.765	38.8	43.4	UT-UPHL-250418544132	seqkit	500
MN908947.3	1	29903	51041	27291	91.2651	210.019	38.8	43.4	UT-UPHL-250418544132	seqkit	400
MN908947.3	1	29903	33901	26860	89.8238	139.649	38.8	43.4	UT-UPHL-250418544132	seqkit	300
MN908947.3	1	29903	25517	26494	88.5998	105.054	38.8	43.4	UT-UPHL-250418544132	seqkit	200
MN908947.3	1	29903	16997	24926	83.3562	70.1244	38.8	43.4	UT-UPHL-250418544132	seqkit	100
MN908947.3	1	29903	8471	24030	80.3598	35.0762	38.8	43.4	UT-UPHL-250418544132	seqkit	50
MN908947.3	1	29903	5107	22631	75.6814	21.1379	38.8	43.4	UT-UPHL-250418544132	seqkit	30
MN908947.3	1	29903	1716	19377	64.7995	7.1243	38.9	43.4	UT-UPHL-250418544132	seqkit	10
MN908947.3	1	29903	2801961	29893	99.9666	11836.1	38.8	43.2	UT-UPHL-250418563842	all	all
MN908947.3	1	29903	2630135	29893	99.9666	11103.6	38.8	43.2	UT-UPHL-250418563842	bbnorm	10000
MN908947.3	1	29903	1927101	29893	99.9666	8112.51	38.9	43.1	UT-UPHL-250418563842	bbnorm	5000
MN908947.3	1	29903	477670	29864	99.8696	1966.22	38.9	43	UT-UPHL-250418563842	bbnorm	1000
MN908947.3	1	29903	244613	29850	99.8228	995.446	38.8	42.9	UT-UPHL-250418563842	bbnorm	500
MN908947.3	1	29903	195699	29835	99.7726	797.257	38.8	42.9	UT-UPHL-250418563842	bbnorm	400
MN908947.3	1	29903	146504	29853	99.8328	598.075	38.8	42.9	UT-UPHL-250418563842	bbnorm	300
MN908947.3	1	29903	98213	29835	99.7726	399.863	38.8	42.9	UT-UPHL-250418563842	bbnorm	200
MN908947.3	1	29903	50219	29831	99.7592	202.655	38.7	42.7	UT-UPHL-250418563842	bbnorm	100
MN908947.3	1	29903	25740	29825	99.7392	101.738	38.6	42.5	UT-UPHL-250418563842	bbnorm	50
MN908947.3	1	29903	15450	29812	99.6957	60.3386	38.5	42.4	UT-UPHL-250418563842	bbnorm	30
MN908947.3	1	29903	4495	29762	99.5285	17.4074	38.3	42.3	UT-UPHL-250418563842	bbnorm	10
MN908947.3	1	29903	1756878	29893	99.9666	7411.91	38.8	43.2	UT-UPHL-250418563842	seqkit	10000
MN908947.3	1	29903	880478	29881	99.9264	3709.93	38.8	43.2	UT-UPHL-250418563842	seqkit	5000
MN908947.3	1	29903	173968	29849	99.8194	736.652	38.8	43.2	UT-UPHL-250418563842	seqkit	1000
MN908947.3	1	29903	87409	29834	99.7693	369.235	38.8	43.2	UT-UPHL-250418563842	seqkit	500
MN908947.3	1	29903	52328	29789	99.6188	221.03	38.9	43.2	UT-UPHL-250418563842	seqkit	400
MN908947.3	1	29903	34731	29742	99.4616	146.91	38.9	43.2	UT-UPHL-250418563842	seqkit	300
MN908947.3	1	29903	26023	29739	99.4516	110.295	38.9	43.2	UT-UPHL-250418563842	seqkit	200
MN908947.3	1	29903	17364	29681	99.2576	73.6255	38.9	43.2	UT-UPHL-250418563842	seqkit	100
MN908947.3	1	29903	8652	29612	99.0269	36.7027	38.9	43.2	UT-UPHL-250418563842	seqkit	50
MN908947.3	1	29903	5188	29296	97.9701	21.964	38.9	43.2	UT-UPHL-250418563842	seqkit	30
MN908947.3	1	29903	1748	27964	93.5157	7.34762	38.9	43.2	UT-UPHL-250418563842	seqkit	10
MN908947.3	1	29903	2781138	29899	99.9866	11665.5	38.9	43.2	UT-UPHL-250418595714	all	all
MN908947.3	1	29903	2514541	29899	99.9866	10536.8	38.9	43.1	UT-UPHL-250418595714	bbnorm	10000
MN908947.3	1	29903	1792171	29899	99.9866	7459.16	38.9	43.1	UT-UPHL-250418595714	bbnorm	5000
MN908947.3	1	29903	474627	29886	99.9431	1919.06	38.9	42.9	UT-UPHL-250418595714	bbnorm	1000
MN908947.3	1	29903	246503	29882	99.9298	993.109	38.9	42.9	UT-UPHL-250418595714	bbnorm	500
MN908947.3	1	29903	198451	29885	99.9398	799.471	38.9	42.9	UT-UPHL-250418595714	bbnorm	400
MN908947.3	1	29903	147451	29885	99.9398	596.872	38.8	42.9	UT-UPHL-250418595714	bbnorm	300
MN908947.3	1	29903	99082	29885	99.9398	400.163	38.8	42.8	UT-UPHL-250418595714	bbnorm	200
MN908947.3	1	29903	51041	29882	99.9298	203.117	38.7	42.7	UT-UPHL-250418595714	bbnorm	100
MN908947.3	1	29903	25634	29823	99.7325	100.957	38.6	42.5	UT-UPHL-250418595714	bbnorm	50
MN908947.3	1	29903	15094	29815	99.7057	58.9781	38.5	42.4	UT-UPHL-250418595714	bbnorm	30
MN908947.3	1	29903	4503	29790	99.6221	17.6352	38.4	42.2	UT-UPHL-250418595714	bbnorm	10
MN908947.3	1	29903	1755583	29899	99.9866	7340.17	38.9	43.2	UT-UPHL-250418595714	seqkit	10000
MN908947.3	1	29903	879863	29880	99.9231	3674.23	38.9	43.2	UT-UPHL-250418595714	seqkit	5000
MN908947.3	1	29903	174340	29848	99.8161	732.071	38.9	43.2	UT-UPHL-250418595714	seqkit	1000
MN908947.3	1	29903	86516	29829	99.7525	364.291	38.9	43.2	UT-UPHL-250418595714	seqkit	500
MN908947.3	1	29903	52310	29814	99.7024	219.561	38.9	43.2	UT-UPHL-250418595714	seqkit	400
MN908947.3	1	29903	34758	29805	99.6723	146.111	38.9	43.2	UT-UPHL-250418595714	seqkit	300
MN908947.3	1	29903	26061	29767	99.5452	109.62	38.9	43.2	UT-UPHL-250418595714	seqkit	200
MN908947.3	1	29903	17470	29684	99.2676	73.2166	38.9	43.2	UT-UPHL-250418595714	seqkit	100
MN908947.3	1	29903	8710	29304	97.9969	36.6621	38.9	43.2	UT-UPHL-250418595714	seqkit	50
MN908947.3	1	29903	5223	28903	96.6559	21.9038	38.9	43.1	UT-UPHL-250418595714	seqkit	30
MN908947.3	1	29903	1738	26088	87.2421	7.34595	38.9	43.3	UT-UPHL-250418595714	seqkit	10
MN908947.3	1	29903	255966	29849	99.8194	1157.73	38.8	43.5	UT-UPHL-250418607310	all	all
MN908947.3	1	29903	255791	29849	99.8194	1157.19	38.8	43.5	UT-UPHL-250418607310	bbnorm	10000
MN908947.3	1	29903	255791	29849	99.8194	1157.19	38.8	43.5	UT-UPHL-250418607310	bbnorm	5000
MN908947.3	1	29903	210845	29849	99.8194	953.75	38.9	43.4	UT-UPHL-250418607310	bbnorm	1000
MN908947.3	1	29903	152999	29849	99.8194	691.596	38.9	43.4	UT-UPHL-250418607310	bbnorm	500
MN908947.3	1	29903	131686	29847	99.8127	595.115	38.9	43.4	UT-UPHL-250418607310	bbnorm	400
MN908947.3	1	29903	105262	29847	99.8127	475.545	38.9	43.4	UT-UPHL-250418607310	bbnorm	300
MN908947.3	1	29903	73611	29844	99.8027	332.356	39	43.4	UT-UPHL-250418607310	bbnorm	200
MN908947.3	1	29903	38486	29745	99.4716	173.258	39	43.4	UT-UPHL-250418607310	bbnorm	100
MN908947.3	1	29903	19134	29742	99.4616	86.1151	39	43.4	UT-UPHL-250418607310	bbnorm	50
MN908947.3	1	29903	11540	29715	99.3713	51.9671	39	43.4	UT-UPHL-250418607310	bbnorm	30
MN908947.3	1	29903	3705	29711	99.3579	16.6724	39	43.4	UT-UPHL-250418607310	bbnorm	10
MN908947.3	1	29903	255966	29849	99.8194	1157.73	38.8	43.5	UT-UPHL-250418607310	seqkit	10000
MN908947.3	1	29903	255966	29849	99.8194	1157.73	38.8	43.5	UT-UPHL-250418607310	seqkit	5000
MN908947.3	1	29903	177027	29830	99.7559	799.903	38.8	43.4	UT-UPHL-250418607310	seqkit	1000
MN908947.3	1	29903	88214	29800	99.6556	398.38	38.8	43.5	UT-UPHL-250418607310	seqkit	500
MN908947.3	1	29903	53049	29755	99.5051	239.496	38.8	43.5	UT-UPHL-250418607310	seqkit	400
MN908947.3	1	29903	35274	29751	99.4917	159.189	38.8	43.5	UT-UPHL-250418607310	seqkit	300
MN908947.3	1	29903	26457	29747	99.4783	119.564	38.8	43.5	UT-UPHL-250418607310	seqkit	200
MN908947.3	1	29903	17659	29723	99.3981	79.8105	38.8	43.5	UT-UPHL-250418607310	seqkit	100
MN908947.3	1	29903	8815	29699	99.3178	39.7832	38.8	43.5	UT-UPHL-250418607310	seqkit	50
MN908947.3	1	29903	5313	29114	97.3615	24.0058	38.8	43.4	UT-UPHL-250418607310	seqkit	30
MN908947.3	1	29903	1779	27441	91.7667	7.96927	38.8	43.4	UT-UPHL-250418607310	seqkit	10
MN908947.3	1	29903	149255	29746	99.475	692.865	38.8	43.3	UT-UPHL-250418610486	all	all
MN908947.3	1	29903	149171	29746	99.475	692.585	38.8	43.3	UT-UPHL-250418610486	bbnorm	10000
MN908947.3	1	29903	149171	29746	99.475	692.585	38.8	43.3	UT-UPHL-250418610486	bbnorm	5000
MN908947.3	1	29903	136250	29746	99.475	632.88	38.9	43.3	UT-UPHL-250418610486	bbnorm	1000
MN908947.3	1	29903	109040	29746	99.475	506.55	38.9	43.3	UT-UPHL-250418610486	bbnorm	500
MN908947.3	1	29903	97699	29746	99.475	454.148	38.9	43.3	UT-UPHL-250418610486	bbnorm	400
MN908947.3	1	29903	82542	29746	99.475	383.746	38.9	43.4	UT-UPHL-250418610486	bbnorm	300
MN908947.3	1	29903	61473	29745	99.4716	285.413	38.9	43.4	UT-UPHL-250418610486	bbnorm	200
MN908947.3	1	29903	33600	29740	99.4549	156.119	39	43.5	UT-UPHL-250418610486	bbnorm	100
MN908947.3	1	29903	17139	29718	99.3813	79.604	39	43.5	UT-UPHL-250418610486	bbnorm	50
MN908947.3	1	29903	10421	29725	99.4047	48.3849	39	43.5	UT-UPHL-250418610486	bbnorm	30
MN908947.3	1	29903	3382	29678	99.2476	15.7347	39	43.4	UT-UPHL-250418610486	bbnorm	10
MN908947.3	1	29903	149255	29746	99.475	692.865	38.8	43.3	UT-UPHL-250418610486	seqkit	10000
MN908947.3	1	29903	149255	29746	99.475	692.865	38.8	43.3	UT-UPHL-250418610486	seqkit	1000
MN908947.3	1	29903	149255	29746	99.475	692.865	38.8	43.3	UT-UPHL-250418610486	seqkit	5000
MN908947.3	1	29903	87899	29741	99.4582	407.749	38.8	43.3	UT-UPHL-250418610486	seqkit	500
MN908947.3	1	29903	52373	29734	99.4348	243.06	38.8	43.3	UT-UPHL-250418610486	seqkit	400
MN908947.3	1	29903	35045	29733	99.4315	162.406	38.8	43.3	UT-UPHL-250418610486	seqkit	300
MN908947.3	1	29903	26320	29728	99.4148	122.065	38.8	43.4	UT-UPHL-250418610486	seqkit	200
MN908947.3	1	29903	17445	29719	99.3847	80.9909	38.8	43.4	UT-UPHL-250418610486	seqkit	100
MN908947.3	1	29903	8773	29667	99.2108	40.7977	38.8	43.4	UT-UPHL-250418610486	seqkit	50
MN908947.3	1	29903	5308	29539	98.7827	24.7135	38.8	43.4	UT-UPHL-250418610486	seqkit	30
MN908947.3	1	29903	1772	27449	91.7935	8.26165	38.8	43.4	UT-UPHL-250418610486	seqkit	10
MN908947.3	1	29903	2403664	29874	99.903	10014.4	38.9	43.1	UT-UPHL-250418626416	all	all
MN908947.3	1	29903	2169605	29874	99.903	9027.66	38.9	43	UT-UPHL-250418626416	bbnorm	10000
MN908947.3	1	29903	1505396	29874	99.903	6240.45	38.9	43	UT-UPHL-250418626416	bbnorm	5000
MN908947.3	1	29903	430847	29873	99.8997	1730.78	38.9	42.8	UT-UPHL-250418626416	bbnorm	1000
MN908947.3	1	29903	236396	29873	99.8997	943.021	38.9	42.8	UT-UPHL-250418626416	bbnorm	500
MN908947.3	1	29903	192907	29873	99.8997	769.028	38.8	42.8	UT-UPHL-250418626416	bbnorm	400
MN908947.3	1	29903	146061	29872	99.8963	585.873	38.8	42.8	UT-UPHL-250418626416	bbnorm	300
MN908947.3	1	29903	100083	29860	99.8562	400.146	38.8	42.7	UT-UPHL-250418626416	bbnorm	200
MN908947.3	1	29903	51645	29830	99.7559	204.081	38.7	42.6	UT-UPHL-250418626416	bbnorm	100
MN908947.3	1	29903	26551	29810	99.689	103.444	38.7	42.4	UT-UPHL-250418626416	bbnorm	50
MN908947.3	1	29903	15883	29803	99.6656	61.1065	38.6	42.2	UT-UPHL-250418626416	bbnorm	30
MN908947.3	1	29903	4768	29797	99.6455	18.0634	38.5	42	UT-UPHL-250418626416	bbnorm	10
MN908947.3	1	29903	1741952	29863	99.8662	7222.08	38.9	43.1	UT-UPHL-250418626416	seqkit	10000
MN908947.3	1	29903	874964	29844	99.8027	3616.24	38.9	43.1	UT-UPHL-250418626416	seqkit	5000
MN908947.3	1	29903	172448	29828	99.7492	717.891	38.9	43.1	UT-UPHL-250418626416	seqkit	1000
MN908947.3	1	29903	86169	29817	99.7124	358.682	38.9	43.1	UT-UPHL-250418626416	seqkit	500
MN908947.3	1	29903	51918	29461	98.5219	215.731	38.9	43.1	UT-UPHL-250418626416	seqkit	400
MN908947.3	1	29903	34530	29376	98.2376	143.741	38.9	43.1	UT-UPHL-250418626416	seqkit	300
MN908947.3	1	29903	25866	29289	97.9467	107.516	38.9	43.1	UT-UPHL-250418626416	seqkit	200
MN908947.3	1	29903	17322	29067	97.2043	71.8417	38.9	43.1	UT-UPHL-250418626416	seqkit	100
MN908947.3	1	29903	8680	28059	93.8334	35.962	38.9	43.1	UT-UPHL-250418626416	seqkit	50
MN908947.3	1	29903	5221	26879	89.8873	21.6478	38.9	43.1	UT-UPHL-250418626416	seqkit	30
MN908947.3	1	29903	1760	23234	77.6979	7.3723	38.9	43.1	UT-UPHL-250418626416	seqkit	10
MN908947.3	1	29903	2449326	29902	99.9967	10173	38.8	43.3	UT-UPHL-250418629957	all	all
MN908947.3	1	29903	2143628	29902	99.9967	8905.58	38.8	43.3	UT-UPHL-250418629957	bbnorm	10000
MN908947.3	1	29903	1545624	29902	99.9967	6375.64	38.8	43.2	UT-UPHL-250418629957	bbnorm	5000
MN908947.3	1	29903	455329	29864	99.8696	1825.14	38.9	43	UT-UPHL-250418629957	bbnorm	1000
MN908947.3	1	29903	239962	29863	99.8662	956.007	38.8	42.9	UT-UPHL-250418629957	bbnorm	500
MN908947.3	1	29903	193834	29863	99.8662	773.747	38.8	42.9	UT-UPHL-250418629957	bbnorm	400
MN908947.3	1	29903	146408	29834	99.7693	585.342	38.8	42.9	UT-UPHL-250418629957	bbnorm	300
MN908947.3	1	29903	98781	29822	99.7291	395.625	38.8	42.8	UT-UPHL-250418629957	bbnorm	200
MN908947.3	1	29903	51796	29823	99.7325	204.407	38.7	42.7	UT-UPHL-250418629957	bbnorm	100
MN908947.3	1	29903	26196	29750	99.4883	102.359	38.6	42.6	UT-UPHL-250418629957	bbnorm	50
MN908947.3	1	29903	15904	29740	99.4549	61.6852	38.5	42.5	UT-UPHL-250418629957	bbnorm	30
MN908947.3	1	29903	4691	29772	99.5619	18.2747	38.5	42.5	UT-UPHL-250418629957	bbnorm	10
MN908947.3	1	29903	1756193	29878	99.9164	7272.98	38.8	43.3	UT-UPHL-250418629957	seqkit	10000
MN908947.3	1	29903	877201	29875	99.9064	3634.02	38.8	43.3	UT-UPHL-250418629957	seqkit	5000
MN908947.3	1	29903	174178	29768	99.5485	724.014	38.8	43.3	UT-UPHL-250418629957	seqkit	1000
MN908947.3	1	29903	86475	29714	99.368	360.422	38.8	43.3	UT-UPHL-250418629957	seqkit	500
MN908947.3	1	29903	52180	29566	98.873	216.887	38.8	43.3	UT-UPHL-250418629957	seqkit	400
MN908947.3	1	29903	34652	29402	98.3246	144.229	38.8	43.3	UT-UPHL-250418629957	seqkit	300
MN908947.3	1	29903	25804	29489	98.6155	107.869	38.8	43.3	UT-UPHL-250418629957	seqkit	200
MN908947.3	1	29903	17276	29056	97.1675	72.2798	38.8	43.3	UT-UPHL-250418629957	seqkit	100
MN908947.3	1	29903	8614	28366	94.86	36.0929	38.8	43.3	UT-UPHL-250418629957	seqkit	50
MN908947.3	1	29903	5141	27467	91.8537	21.7494	38.8	43.4	UT-UPHL-250418629957	seqkit	30
MN908947.3	1	29903	1719	23615	78.972	7.21687	38.9	43.4	UT-UPHL-250418629957	seqkit	10
MN908947.3	1	29903	3156752	29903	100	13258.7	38.9	43.2	UT-UPHL-250418639061	all	all
MN908947.3	1	29903	2647833	29903	100	11100.5	38.9	43.1	UT-UPHL-250418639061	bbnorm	10000
MN908947.3	1	29903	1727893	29903	100	7222.69	38.9	43.1	UT-UPHL-250418639061	bbnorm	5000
MN908947.3	1	29903	457293	29903	100	1856.73	38.9	42.8	UT-UPHL-250418639061	bbnorm	1000
MN908947.3	1	29903	245979	29862	99.8629	982.119	38.8	42.7	UT-UPHL-250418639061	bbnorm	500
MN908947.3	1	29903	198408	29853	99.8328	792.624	38.8	42.7	UT-UPHL-250418639061	bbnorm	400
MN908947.3	1	29903	151268	29853	99.8328	603.699	38.8	42.7	UT-UPHL-250418639061	bbnorm	300
MN908947.3	1	29903	101471	29862	99.8629	405.772	38.7	42.6	UT-UPHL-250418639061	bbnorm	200
MN908947.3	1	29903	52561	29838	99.7826	206.407	38.7	42.5	UT-UPHL-250418639061	bbnorm	100
MN908947.3	1	29903	26525	29827	99.7458	102.314	38.5	42.3	UT-UPHL-250418639061	bbnorm	50
MN908947.3	1	29903	15880	29811	99.6923	60.6607	38.4	42.1	UT-UPHL-250418639061	bbnorm	30
MN908947.3	1	29903	4828	29775	99.5719	17.7699	38.3	41.7	UT-UPHL-250418639061	bbnorm	10
MN908947.3	1	29903	1736091	29903	100	7230.59	38.9	43.2	UT-UPHL-250418639061	seqkit	10000
MN908947.3	1	29903	875969	29883	99.9331	3629.59	38.9	43.2	UT-UPHL-250418639061	seqkit	5000
MN908947.3	1	29903	173653	29831	99.7592	723.398	38.9	43.2	UT-UPHL-250418639061	seqkit	1000
MN908947.3	1	29903	86891	29830	99.7559	361.727	38.9	43.2	UT-UPHL-250418639061	seqkit	500
MN908947.3	1	29903	51679	29813	99.699	215.811	38.9	43.2	UT-UPHL-250418639061	seqkit	400
MN908947.3	1	29903	34562	29725	99.4047	144.143	38.9	43.2	UT-UPHL-250418639061	seqkit	300
MN908947.3	1	29903	25788	29559	98.8496	107.84	38.9	43.2	UT-UPHL-250418639061	seqkit	200
MN908947.3	1	29903	17258	29451	98.4884	72.1144	38.9	43.2	UT-UPHL-250418639061	seqkit	100
MN908947.3	1	29903	8574	28859	96.5087	35.8557	38.9	43.1	UT-UPHL-250418639061	seqkit	50
MN908947.3	1	29903	5164	28010	93.6695	21.5098	38.9	43.1	UT-UPHL-250418639061	seqkit	30
MN908947.3	1	29903	1752	24095	80.5772	7.23325	38.9	43.2	UT-UPHL-250418639061	seqkit	10
MN908947.3	1	29903	100825	29817	99.7124	461.282	38.8	43.5	UT-UPHL-250418640084	all	all
MN908947.3	1	29903	100736	29817	99.7124	460.989	38.8	43.5	UT-UPHL-250418640084	bbnorm	10000
MN908947.3	1	29903	100736	29817	99.7124	460.989	38.8	43.5	UT-UPHL-250418640084	bbnorm	5000
MN908947.3	1	29903	97922	29817	99.7124	448.045	38.8	43.5	UT-UPHL-250418640084	bbnorm	1000
MN908947.3	1	29903	87516	29817	99.7124	400.52	38.8	43.5	UT-UPHL-250418640084	bbnorm	500
MN908947.3	1	29903	81738	29817	99.7124	374.037	38.8	43.5	UT-UPHL-250418640084	bbnorm	400
MN908947.3	1	29903	72721	29817	99.7124	332.85	38.9	43.5	UT-UPHL-250418640084	bbnorm	300
MN908947.3	1	29903	57922	29817	99.7124	265.018	38.9	43.4	UT-UPHL-250418640084	bbnorm	200
MN908947.3	1	29903	34280	29773	99.5653	156.976	38.9	43.4	UT-UPHL-250418640084	bbnorm	100
MN908947.3	1	29903	17835	29750	99.4883	81.8797	39	43.4	UT-UPHL-250418640084	bbnorm	50
MN908947.3	1	29903	10901	29746	99.475	50.0073	39	43.4	UT-UPHL-250418640084	bbnorm	30
MN908947.3	1	29903	3548	29713	99.3646	16.3318	39	43.5	UT-UPHL-250418640084	bbnorm	10
MN908947.3	1	29903	100825	29817	99.7124	461.282	38.8	43.5	UT-UPHL-250418640084	seqkit	10000
MN908947.3	1	29903	100825	29817	99.7124	461.282	38.8	43.5	UT-UPHL-250418640084	seqkit	1000
MN908947.3	1	29903	100825	29817	99.7124	461.282	38.8	43.5	UT-UPHL-250418640084	seqkit	5000
MN908947.3	1	29903	88338	29817	99.7124	404.75	38.8	43.5	UT-UPHL-250418640084	seqkit	500
MN908947.3	1	29903	52898	29784	99.602	242.487	38.8	43.5	UT-UPHL-250418640084	seqkit	400
MN908947.3	1	29903	35099	29657	99.1773	160.994	38.8	43.5	UT-UPHL-250418640084	seqkit	300
MN908947.3	1	29903	26444	29648	99.1472	121.24	38.8	43.5	UT-UPHL-250418640084	seqkit	200
MN908947.3	1	29903	17591	29612	99.0269	80.5919	38.8	43.5	UT-UPHL-250418640084	seqkit	100
MN908947.3	1	29903	8694	29599	98.9834	39.8515	38.8	43.5	UT-UPHL-250418640084	seqkit	50
MN908947.3	1	29903	5160	29365	98.2008	23.6249	38.8	43.5	UT-UPHL-250418640084	seqkit	30
MN908947.3	1	29903	1747	27637	92.4222	7.99425	38.8	43.5	UT-UPHL-250418640084	seqkit	10
MN908947.3	1	29903	1209114	29895	99.9732	4967.89	38.9	43.4	UT-UPHL-250418662657	all	all
MN908947.3	1	29903	1161691	29895	99.9732	4767.61	38.9	43.3	UT-UPHL-250418662657	bbnorm	10000
MN908947.3	1	29903	939891	29895	99.9732	3845.33	38.9	43.3	UT-UPHL-250418662657	bbnorm	5000
MN908947.3	1	29903	347379	29884	99.9365	1399.21	39	43.2	UT-UPHL-250418662657	bbnorm	1000
MN908947.3	1	29903	194436	29834	99.7693	780.062	39	43	UT-UPHL-250418662657	bbnorm	500
MN908947.3	1	29903	161391	29883	99.9331	646.106	39	43	UT-UPHL-250418662657	bbnorm	400
MN908947.3	1	29903	125272	29833	99.7659	501.925	39	42.9	UT-UPHL-250418662657	bbnorm	300
MN908947.3	1	29903	87832	29832	99.7626	351.752	39	42.9	UT-UPHL-250418662657	bbnorm	200
MN908947.3	1	29903	47988	29826	99.7425	189.359	38.9	42.7	UT-UPHL-250418662657	bbnorm	100
MN908947.3	1	29903	25352	29816	99.7091	99.4294	38.9	42.6	UT-UPHL-250418662657	bbnorm	50
MN908947.3	1	29903	15248	29817	99.7124	59.648	38.9	42.6	UT-UPHL-250418662657	bbnorm	30
MN908947.3	1	29903	4800	29788	99.6154	18.5206	38.8	42.3	UT-UPHL-250418662657	bbnorm	10
MN908947.3	1	29903	1209114	29895	99.9732	4967.89	38.9	43.4	UT-UPHL-250418662657	seqkit	10000
MN908947.3	1	29903	867232	29895	99.9732	3558.88	38.9	43.4	UT-UPHL-250418662657	seqkit	5000
MN908947.3	1	29903	171030	29838	99.7826	708.046	39	43.4	UT-UPHL-250418662657	seqkit	1000
MN908947.3	1	29903	85664	29452	98.4918	353.612	38.9	43.4	UT-UPHL-250418662657	seqkit	500
MN908947.3	1	29903	51041	29146	97.4685	210.721	38.9	43.4	UT-UPHL-250418662657	seqkit	400
MN908947.3	1	29903	33998	28633	95.7529	140.273	39	43.4	UT-UPHL-250418662657	seqkit	300
MN908947.3	1	29903	25422	28348	94.7999	105.171	38.9	43.4	UT-UPHL-250418662657	seqkit	200
MN908947.3	1	29903	16894	27460	91.8303	69.7765	39	43.3	UT-UPHL-250418662657	seqkit	100
MN908947.3	1	29903	8481	25754	86.1251	34.9854	39	43.4	UT-UPHL-250418662657	seqkit	50
MN908947.3	1	29903	5091	24851	83.1054	21.072	38.9	43.4	UT-UPHL-250418662657	seqkit	30
MN908947.3	1	29903	1708	20430	68.3209	7.06581	38.9	43.4	UT-UPHL-250418662657	seqkit	10
MN908947.3	1	29903	1720526	29895	99.9732	7214.81	38.9	43.1	UT-UPHL-250418670837	all	all
MN908947.3	1	29903	1716941	29895	99.9732	7200.58	38.9	43.1	UT-UPHL-250418670837	bbnorm	10000
MN908947.3	1	29903	1508827	29895	99.9732	6319.47	38.9	43.1	UT-UPHL-250418670837	bbnorm	5000
MN908947.3	1	29903	462554	29869	99.8863	1901.86	38.9	43	UT-UPHL-250418670837	bbnorm	1000
MN908947.3	1	29903	243245	29863	99.8662	991.602	38.9	43	UT-UPHL-250418670837	bbnorm	500
MN908947.3	1	29903	195188	29872	99.8963	795.809	38.9	43	UT-UPHL-250418670837	bbnorm	400
MN908947.3	1	29903	147213	29865	99.8729	601.302	38.9	43	UT-UPHL-250418670837	bbnorm	300
MN908947.3	1	29903	97522	29833	99.7659	399.589	38.9	43	UT-UPHL-250418670837	bbnorm	200
MN908947.3	1	29903	50497	29809	99.6857	204.438	38.8	42.9	UT-UPHL-250418670837	bbnorm	100
MN908947.3	1	29903	25277	29800	99.6556	101.248	38.8	42.8	UT-UPHL-250418670837	bbnorm	50
MN908947.3	1	29903	15049	29787	99.6121	60.0597	38.7	42.7	UT-UPHL-250418670837	bbnorm	30
MN908947.3	1	29903	4504	29713	99.3646	18.0545	38.6	42.7	UT-UPHL-250418670837	bbnorm	10
MN908947.3	1	29903	1720526	29895	99.9732	7214.81	38.9	43.1	UT-UPHL-250418670837	seqkit	10000
MN908947.3	1	29903	897612	29893	99.9666	3754.99	38.9	43.1	UT-UPHL-250418670837	seqkit	5000
MN908947.3	1	29903	177710	29836	99.7759	748.108	38.9	43.1	UT-UPHL-250418670837	seqkit	1000
MN908947.3	1	29903	88585	29829	99.7525	373.982	38.9	43.1	UT-UPHL-250418670837	seqkit	500
MN908947.3	1	29903	53553	29812	99.6957	225.453	38.9	43.1	UT-UPHL-250418670837	seqkit	400
MN908947.3	1	29903	35513	29807	99.679	149.99	38.9	43.1	UT-UPHL-250418670837	seqkit	300
MN908947.3	1	29903	26753	29805	99.6723	112.827	38.9	43.1	UT-UPHL-250418670837	seqkit	200
MN908947.3	1	29903	17832	29803	99.6656	75.2637	38.9	43.1	UT-UPHL-250418670837	seqkit	100
MN908947.3	1	29903	8892	29486	98.6055	37.4168	38.9	43.1	UT-UPHL-250418670837	seqkit	50
MN908947.3	1	29903	5368	29217	97.7059	22.5451	38.8	43.1	UT-UPHL-250418670837	seqkit	30
MN908947.3	1	29903	1755	27022	90.3655	7.3604	38.9	43	UT-UPHL-250418670837	seqkit	10
MN908947.3	1	29903	485289	29397	98.3079	1963.28	38.9	43.5	UT-UPHL-250418751790	all	all
MN908947.3	1	29903	404104	28528	95.4018	1631.61	38.9	43.4	UT-UPHL-250418751790	bbnorm	10000
MN908947.3	1	29903	342070	28528	95.4018	1375.98	38.9	43.3	UT-UPHL-250418751790	bbnorm	5000
MN908947.3	1	29903	180917	28445	95.1242	721.751	38.9	43.1	UT-UPHL-250418751790	bbnorm	1000
MN908947.3	1	29903	122697	28445	95.1242	486.245	38.9	43	UT-UPHL-250418751790	bbnorm	500
MN908947.3	1	29903	107123	28445	95.1242	424.228	38.9	42.9	UT-UPHL-250418751790	bbnorm	400
MN908947.3	1	29903	89210	28395	94.957	352.197	38.9	42.9	UT-UPHL-250418751790	bbnorm	300
MN908947.3	1	29903	67173	28297	94.6293	263.939	38.9	42.8	UT-UPHL-250418751790	bbnorm	200
MN908947.3	1	29903	40019	28282	94.5791	154.085	38.9	42.6	UT-UPHL-250418751790	bbnorm	100
MN908947.3	1	29903	22238	28271	94.5424	84.322	38.9	42.2	UT-UPHL-250418751790	bbnorm	50
MN908947.3	1	29903	14142	28239	94.4353	53.1635	38.9	41.9	UT-UPHL-250418751790	bbnorm	30
MN908947.3	1	29903	5002	28150	94.1377	18.6875	38.8	41.5	UT-UPHL-250418751790	bbnorm	10
MN908947.3	1	29903	485287	29397	98.3079	1963.27	38.9	43.5	UT-UPHL-250418751790	seqkit	10000
MN908947.3	1	29903	339180	29338	98.1106	1382.66	38.9	43.5	UT-UPHL-250418751790	seqkit	5000
MN908947.3	1	29903	67410	27934	93.4154	276.446	38.9	43.5	UT-UPHL-250418751790	seqkit	1000
MN908947.3	1	29903	33670	26196	87.6033	138.12	38.9	43.5	UT-UPHL-250418751790	seqkit	500
MN908947.3	1	29903	20110	24633	82.3764	82.4212	38.9	43.5	UT-UPHL-250418751790	seqkit	400
MN908947.3	1	29903	13361	23691	79.2262	54.8167	38.9	43.5	UT-UPHL-250418751790	seqkit	300
MN908947.3	1	29903	10031	23321	77.9888	41.2055	38.9	43.5	UT-UPHL-250418751790	seqkit	200
MN908947.3	1	29903	6664	21704	72.5813	27.477	38.9	43.5	UT-UPHL-250418751790	seqkit	100
MN908947.3	1	29903	3378	18942	63.3448	13.9044	38.9	43.6	UT-UPHL-250418751790	seqkit	50
MN908947.3	1	29903	2025	16580	55.4459	8.3723	38.9	43.6	UT-UPHL-250418751790	seqkit	30
MN908947.3	1	29903	673	10273	34.3544	2.75855	38.9	43.4	UT-UPHL-250418751790	seqkit	10
MN908947.3	1	29903	993060	29889	99.9532	4432.85	38.9	43.3	UT-UPHL-250418795673	all	all
MN908947.3	1	29903	992790	29889	99.9532	4432.06	38.9	43.3	UT-UPHL-250418795673	bbnorm	10000
MN908947.3	1	29903	963152	29889	99.9532	4299.18	38.9	43.3	UT-UPHL-250418795673	bbnorm	5000
MN908947.3	1	29903	394644	29883	99.9331	1752.27	38.9	43.3	UT-UPHL-250418795673	bbnorm	1000
MN908947.3	1	29903	207439	29806	99.6756	918.845	39	43.3	UT-UPHL-250418795673	bbnorm	500
MN908947.3	1	29903	166613	29806	99.6756	737.597	39	43.3	UT-UPHL-250418795673	bbnorm	400
MN908947.3	1	29903	125254	29764	99.5352	554.547	39	43.4	UT-UPHL-250418795673	bbnorm	300
MN908947.3	1	29903	83521	29763	99.5318	369.349	39	43.3	UT-UPHL-250418795673	bbnorm	200
MN908947.3	1	29903	42132	29760	99.5218	185.812	39	43.3	UT-UPHL-250418795673	bbnorm	100
MN908947.3	1	29903	20969	29742	99.4616	92.3439	38.9	43.3	UT-UPHL-250418795673	bbnorm	50
MN908947.3	1	29903	12364	29745	99.4716	54.4187	38.9	43.3	UT-UPHL-250418795673	bbnorm	30
MN908947.3	1	29903	3858	29704	99.3345	17.0793	38.9	43.2	UT-UPHL-250418795673	bbnorm	10
MN908947.3	1	29903	993061	29889	99.9532	4432.86	38.9	43.3	UT-UPHL-250418795673	seqkit	10000
MN908947.3	1	29903	906909	29889	99.9532	4048.14	38.9	43.3	UT-UPHL-250418795673	seqkit	5000
MN908947.3	1	29903	179976	29831	99.7592	806.644	38.9	43.4	UT-UPHL-250418795673	seqkit	1000
MN908947.3	1	29903	90121	29784	99.602	403.239	38.9	43.4	UT-UPHL-250418795673	seqkit	500
MN908947.3	1	29903	53818	29783	99.5987	240.994	38.9	43.4	UT-UPHL-250418795673	seqkit	400
MN908947.3	1	29903	35903	29743	99.4649	160.793	38.9	43.4	UT-UPHL-250418795673	seqkit	300
MN908947.3	1	29903	26731	29728	99.4148	119.68	38.9	43.4	UT-UPHL-250418795673	seqkit	200
MN908947.3	1	29903	17736	29726	99.4081	79.5118	38.9	43.4	UT-UPHL-250418795673	seqkit	100
MN908947.3	1	29903	8836	29707	99.3445	39.6779	38.9	43.3	UT-UPHL-250418795673	seqkit	50
MN908947.3	1	29903	5322	29347	98.1407	23.8853	38.9	43.4	UT-UPHL-250418795673	seqkit	30
MN908947.3	1	29903	1791	27660	92.4991	7.97264	38.9	43.4	UT-UPHL-250418795673	seqkit	10
MN908947.3	1	29903	2527499	29903	100	10658.5	38.9	43.2	UT-UPHL-250418801960	all	all
MN908947.3	1	29903	2378554	29903	100	10024.4	38.9	43.2	UT-UPHL-250418801960	bbnorm	10000
MN908947.3	1	29903	1797010	29891	99.9599	7541.14	38.9	43.2	UT-UPHL-250418801960	bbnorm	5000
MN908947.3	1	29903	468480	29866	99.8763	1922.64	38.9	43.1	UT-UPHL-250418801960	bbnorm	1000
MN908947.3	1	29903	243558	29863	99.8662	987.496	38.9	43	UT-UPHL-250418801960	bbnorm	500
MN908947.3	1	29903	194915	29866	99.8763	792.798	38.9	43	UT-UPHL-250418801960	bbnorm	400
MN908947.3	1	29903	146458	29838	99.7826	597.011	38.9	43	UT-UPHL-250418801960	bbnorm	300
MN908947.3	1	29903	97414	29864	99.8696	398.032	38.8	42.9	UT-UPHL-250418801960	bbnorm	200
MN908947.3	1	29903	50119	29834	99.7693	202.069	38.8	42.8	UT-UPHL-250418801960	bbnorm	100
MN908947.3	1	29903	25472	29851	99.8261	101.081	38.7	42.6	UT-UPHL-250418801960	bbnorm	50
MN908947.3	1	29903	15035	29822	99.7291	59.7184	38.6	42.5	UT-UPHL-250418801960	bbnorm	30
MN908947.3	1	29903	4340	29717	99.378	17.1327	38.5	42.6	UT-UPHL-250418801960	bbnorm	10
MN908947.3	1	29903	1744489	29903	100	7348.16	38.9	43.2	UT-UPHL-250418801960	seqkit	10000
MN908947.3	1	29903	874068	29862	99.8629	3675.59	38.9	43.2	UT-UPHL-250418801960	seqkit	5000
MN908947.3	1	29903	172566	29839	99.786	731.118	38.9	43.2	UT-UPHL-250418801960	seqkit	1000
MN908947.3	1	29903	86792	29836	99.7759	366.404	38.9	43.2	UT-UPHL-250418801960	seqkit	500
MN908947.3	1	29903	51987	29830	99.7559	219.7	38.9	43.2	UT-UPHL-250418801960	seqkit	400
MN908947.3	1	29903	34773	29813	99.699	146.811	38.9	43.2	UT-UPHL-250418801960	seqkit	300
MN908947.3	1	29903	26039	29811	99.6923	110.052	38.9	43.3	UT-UPHL-250418801960	seqkit	200
MN908947.3	1	29903	17370	29769	99.5519	73.2631	38.9	43.3	UT-UPHL-250418801960	seqkit	100
MN908947.3	1	29903	8655	29364	98.1975	36.481	38.8	43.3	UT-UPHL-250418801960	seqkit	50
MN908947.3	1	29903	5205	29006	97.0003	21.8134	38.8	43.3	UT-UPHL-250418801960	seqkit	30
MN908947.3	1	29903	1741	26776	89.5429	7.26395	38.8	43.2	UT-UPHL-250418801960	seqkit	10
MN908947.3	1	29903	3480098	29903	100	14722.6	38.9	43.1	UT-UPHL-250418830725	all	all
MN908947.3	1	29903	2926189	29903	100	12355.4	38.9	43.2	UT-UPHL-250418830725	bbnorm	10000
MN908947.3	1	29903	1986759	29903	100	8316.27	38.9	43.2	UT-UPHL-250418830725	bbnorm	5000
MN908947.3	1	29903	481554	29898	99.9833	1953.64	38.9	43	UT-UPHL-250418830725	bbnorm	1000
MN908947.3	1	29903	248195	29903	100	1002.24	38.9	42.9	UT-UPHL-250418830725	bbnorm	500
MN908947.3	1	29903	198673	29903	100	802.88	38.8	42.9	UT-UPHL-250418830725	bbnorm	400
MN908947.3	1	29903	147838	29883	99.9331	599.369	38.8	42.9	UT-UPHL-250418830725	bbnorm	300
MN908947.3	1	29903	98959	29885	99.9398	400.33	38.8	42.9	UT-UPHL-250418830725	bbnorm	200
MN908947.3	1	29903	50976	29854	99.8361	203.382	38.7	42.7	UT-UPHL-250418830725	bbnorm	100
MN908947.3	1	29903	25709	29849	99.8194	101.19	38.5	42.6	UT-UPHL-250418830725	bbnorm	50
MN908947.3	1	29903	15367	29820	99.7224	59.9411	38.4	42.4	UT-UPHL-250418830725	bbnorm	30
MN908947.3	1	29903	4505	29699	99.3178	17.4289	38.4	42.4	UT-UPHL-250418830725	bbnorm	10
MN908947.3	1	29903	1704682	29903	100	7167.81	38.9	43.1	UT-UPHL-250418830725	seqkit	10000
MN908947.3	1	29903	854792	29885	99.9398	3588.15	38.9	43.1	UT-UPHL-250418830725	seqkit	5000
MN908947.3	1	29903	168350	29881	99.9264	712.329	38.9	43.1	UT-UPHL-250418830725	seqkit	1000
MN908947.3	1	29903	83233	29881	99.9264	353.423	38.9	43.1	UT-UPHL-250418830725	seqkit	500
MN908947.3	1	29903	50723	29874	99.903	214.013	38.9	43.1	UT-UPHL-250418830725	seqkit	400
MN908947.3	1	29903	33556	29809	99.6857	141.637	38.9	43.1	UT-UPHL-250418830725	seqkit	300
MN908947.3	1	29903	25287	29787	99.6121	106.563	38.9	43.1	UT-UPHL-250418830725	seqkit	200
MN908947.3	1	29903	16825	29772	99.5619	70.949	38.9	43.1	UT-UPHL-250418830725	seqkit	100
MN908947.3	1	29903	8474	29193	97.6257	35.7214	38.9	43.1	UT-UPHL-250418830725	seqkit	50
MN908947.3	1	29903	5046	28975	96.8966	21.2757	38.9	43.1	UT-UPHL-250418830725	seqkit	30
MN908947.3	1	29903	1697	26502	88.6266	7.14704	38.9	43.1	UT-UPHL-250418830725	seqkit	10
MN908947.3	1	29903	136645	29835	99.7726	626.51	38.9	43.5	UT-UPHL-250418838622	all	all
MN908947.3	1	29903	136563	29835	99.7726	626.24	38.9	43.5	UT-UPHL-250418838622	bbnorm	10000
MN908947.3	1	29903	136563	29835	99.7726	626.24	38.9	43.5	UT-UPHL-250418838622	bbnorm	5000
MN908947.3	1	29903	129556	29835	99.7726	594.232	38.9	43.5	UT-UPHL-250418838622	bbnorm	1000
MN908947.3	1	29903	108776	29835	99.7726	499.049	38.9	43.4	UT-UPHL-250418838622	bbnorm	500
MN908947.3	1	29903	99246	29835	99.7726	455.395	38.9	43.4	UT-UPHL-250418838622	bbnorm	400
MN908947.3	1	29903	83728	29835	99.7726	384.319	38.9	43.4	UT-UPHL-250418838622	bbnorm	300
MN908947.3	1	29903	63471	29814	99.7024	290.744	38.9	43.4	UT-UPHL-250418838622	bbnorm	200
MN908947.3	1	29903	34832	29819	99.7191	159.432	39	43.4	UT-UPHL-250418838622	bbnorm	100
MN908947.3	1	29903	17860	29801	99.6589	81.7396	39	43.3	UT-UPHL-250418838622	bbnorm	50
MN908947.3	1	29903	10713	29796	99.6422	49.0793	39	43.3	UT-UPHL-250418838622	bbnorm	30
MN908947.3	1	29903	3554	29710	99.3546	16.1747	39.1	43.3	UT-UPHL-250418838622	bbnorm	10
MN908947.3	1	29903	136645	29835	99.7726	626.51	38.9	43.5	UT-UPHL-250418838622	seqkit	10000
MN908947.3	1	29903	136645	29835	99.7726	626.51	38.9	43.5	UT-UPHL-250418838622	seqkit	1000
MN908947.3	1	29903	136645	29835	99.7726	626.51	38.9	43.5	UT-UPHL-250418838622	seqkit	5000
MN908947.3	1	29903	88905	29760	99.5218	407.136	38.8	43.5	UT-UPHL-250418838622	seqkit	500
MN908947.3	1	29903	52924	29752	99.495	242.628	38.9	43.5	UT-UPHL-250418838622	seqkit	400
MN908947.3	1	29903	35524	29750	99.4883	162.585	38.8	43.5	UT-UPHL-250418838622	seqkit	300
MN908947.3	1	29903	26630	29733	99.4315	121.885	38.8	43.5	UT-UPHL-250418838622	seqkit	200
MN908947.3	1	29903	17529	29696	99.3078	80.2025	38.8	43.4	UT-UPHL-250418838622	seqkit	100
MN908947.3	1	29903	8956	29560	98.853	40.9216	38.9	43.4	UT-UPHL-250418838622	seqkit	50
MN908947.3	1	29903	5297	29211	97.6859	24.18	38.9	43.4	UT-UPHL-250418838622	seqkit	30
MN908947.3	1	29903	1791	27704	92.6462	8.16821	38.9	43.5	UT-UPHL-250418838622	seqkit	10
MN908947.3	1	29903	265007	27891	93.2716	1057.99	38.9	43.4	UT-UPHL-250418842351	all	all
MN908947.3	1	29903	193691	24574	82.179	769.888	38.9	43.3	UT-UPHL-250418842351	bbnorm	10000
MN908947.3	1	29903	165229	24574	82.179	655.925	38.9	43.2	UT-UPHL-250418842351	bbnorm	5000
MN908947.3	1	29903	115036	24574	82.179	453.053	38.9	43	UT-UPHL-250418842351	bbnorm	1000
MN908947.3	1	29903	86132	24511	81.9684	337.533	38.9	42.9	UT-UPHL-250418842351	bbnorm	500
MN908947.3	1	29903	76603	24529	82.0286	299.211	38.9	42.8	UT-UPHL-250418842351	bbnorm	400
MN908947.3	1	29903	64377	24481	81.868	249.822	38.9	42.7	UT-UPHL-250418842351	bbnorm	300
MN908947.3	1	29903	49582	24421	81.6674	191.61	38.9	42.5	UT-UPHL-250418842351	bbnorm	200
MN908947.3	1	29903	30763	24284	81.2092	117.92	38.9	42.2	UT-UPHL-250418842351	bbnorm	100
MN908947.3	1	29903	18367	24181	80.8648	69.7946	39	41.9	UT-UPHL-250418842351	bbnorm	50
MN908947.3	1	29903	11943	24150	80.7611	44.9547	39	41.7	UT-UPHL-250418842351	bbnorm	30
MN908947.3	1	29903	4396	24117	80.6508	16.2336	38.9	41.3	UT-UPHL-250418842351	bbnorm	10
MN908947.3	1	29903	265008	27891	93.2716	1057.99	38.9	43.4	UT-UPHL-250418842351	seqkit	10000
MN908947.3	1	29903	230329	27745	92.7833	921.901	38.9	43.4	UT-UPHL-250418842351	seqkit	5000
MN908947.3	1	29903	45286	24543	82.0754	182.972	38.9	43.4	UT-UPHL-250418842351	seqkit	1000
MN908947.3	1	29903	22607	23621	78.9921	91.2256	38.9	43.4	UT-UPHL-250418842351	seqkit	500
MN908947.3	1	29903	13546	22413	74.9523	54.8286	38.9	43.4	UT-UPHL-250418842351	seqkit	400
MN908947.3	1	29903	9052	20904	69.906	36.7179	38.9	43.4	UT-UPHL-250418842351	seqkit	300
MN908947.3	1	29903	6794	20022	66.9565	27.6455	38.9	43.5	UT-UPHL-250418842351	seqkit	200
MN908947.3	1	29903	4481	17665	59.0743	18.1787	38.9	43.5	UT-UPHL-250418842351	seqkit	100
MN908947.3	1	29903	2250	15510	51.8677	9.11591	38.8	43.4	UT-UPHL-250418842351	seqkit	50
MN908947.3	1	29903	1378	13672	45.7212	5.62857	38.9	43.5	UT-UPHL-250418842351	seqkit	30
MN908947.3	1	29903	493	9488	31.7293	2.01946	38.9	43.5	UT-UPHL-250418842351	seqkit	10
MN908947.3	1	29903	2138998	29865	99.8729	8959.17	38.8	43.2	UT-UPHL-250418882521	all	all
MN908947.3	1	29903	2084035	29865	99.8729	8728.25	38.8	43.2	UT-UPHL-250418882521	bbnorm	10000
MN908947.3	1	29903	1717963	29865	99.8729	7182.22	38.8	43.1	UT-UPHL-250418882521	bbnorm	5000
MN908947.3	1	29903	479784	29834	99.7693	1958.77	38.9	43	UT-UPHL-250418882521	bbnorm	1000
MN908947.3	1	29903	246724	29851	99.8261	999.551	38.9	43	UT-UPHL-250418882521	bbnorm	500
MN908947.3	1	29903	195795	29831	99.7592	796.88	38.9	43	UT-UPHL-250418882521	bbnorm	400
MN908947.3	1	29903	146850	29832	99.7626	598.844	38.9	43	UT-UPHL-250418882521	bbnorm	300
MN908947.3	1	29903	97217	29825	99.7392	397.012	38.8	42.9	UT-UPHL-250418882521	bbnorm	200
MN908947.3	1	29903	50001	29748	99.4817	201.4	38.8	42.8	UT-UPHL-250418882521	bbnorm	100
MN908947.3	1	29903	25395	29725	99.4047	101.165	38.7	42.7	UT-UPHL-250418882521	bbnorm	50
MN908947.3	1	29903	14898	29738	99.4482	58.9973	38.6	42.6	UT-UPHL-250418882521	bbnorm	30
MN908947.3	1	29903	4456	29727	99.4114	17.5868	38.6	42.6	UT-UPHL-250418882521	bbnorm	10
MN908947.3	1	29903	1759897	29865	99.8729	7385.12	38.8	43.2	UT-UPHL-250418882521	seqkit	10000
MN908947.3	1	29903	884489	29849	99.8194	3699.23	38.8	43.2	UT-UPHL-250418882521	seqkit	5000
MN908947.3	1	29903	174347	29830	99.7559	733.938	38.8	43.2	UT-UPHL-250418882521	seqkit	1000
MN908947.3	1	29903	86716	29827	99.7458	365.405	38.8	43.2	UT-UPHL-250418882521	seqkit	500
MN908947.3	1	29903	52294	29806	99.6756	219.282	38.8	43.2	UT-UPHL-250418882521	seqkit	400
MN908947.3	1	29903	34722	29806	99.6756	145.793	38.8	43.2	UT-UPHL-250418882521	seqkit	300
MN908947.3	1	29903	26089	29804	99.6689	109.493	38.8	43.2	UT-UPHL-250418882521	seqkit	200
MN908947.3	1	29903	17509	29735	99.4382	73.3455	38.8	43.2	UT-UPHL-250418882521	seqkit	100
MN908947.3	1	29903	8723	29680	99.2543	36.4099	38.9	43.1	UT-UPHL-250418882521	seqkit	50
MN908947.3	1	29903	5265	29329	98.0805	21.9581	38.8	43.2	UT-UPHL-250418882521	seqkit	30
MN908947.3	1	29903	1765	27806	92.9873	7.31666	38.9	43.2	UT-UPHL-250418882521	seqkit	10
MN908947.3	1	29903	1403817	29844	99.8027	5697.84	38.9	43.4	UT-UPHL-250418900488	all	all
MN908947.3	1	29903	1078927	29833	99.7659	4366.17	38.9	43.2	UT-UPHL-250418900488	bbnorm	10000
MN908947.3	1	29903	829468	29833	99.7659	3345.16	38.9	43.2	UT-UPHL-250418900488	bbnorm	5000
MN908947.3	1	29903	315340	29778	99.582	1259.16	38.9	43	UT-UPHL-250418900488	bbnorm	1000
MN908947.3	1	29903	187012	29747	99.4783	739.603	38.9	42.8	UT-UPHL-250418900488	bbnorm	500
MN908947.3	1	29903	155799	29746	99.475	615.14	38.9	42.8	UT-UPHL-250418900488	bbnorm	400
MN908947.3	1	29903	122768	29741	99.4582	482.36	38.9	42.7	UT-UPHL-250418900488	bbnorm	300
MN908947.3	1	29903	86426	29741	99.4582	339.476	38.9	42.6	UT-UPHL-250418900488	bbnorm	200
MN908947.3	1	29903	49240	29734	99.4348	188.048	38.8	42.3	UT-UPHL-250418900488	bbnorm	100
MN908947.3	1	29903	25881	29718	99.3813	97.6521	38.8	42	UT-UPHL-250418900488	bbnorm	50
MN908947.3	1	29903	16074	29717	99.378	60.2571	38.8	41.8	UT-UPHL-250418900488	bbnorm	30
MN908947.3	1	29903	5116	29696	99.3078	18.9785	38.7	41.5	UT-UPHL-250418900488	bbnorm	10
MN908947.3	1	29903	1312497	29844	99.8027	5339.78	38.9	43.4	UT-UPHL-250418900488	seqkit	10000
MN908947.3	1	29903	648164	29823	99.7325	2655.01	38.9	43.4	UT-UPHL-250418900488	seqkit	5000
MN908947.3	1	29903	129000	28937	96.7696	529.41	38.9	43.4	UT-UPHL-250418900488	seqkit	1000
MN908947.3	1	29903	64371	28352	94.8132	265.091	38.9	43.4	UT-UPHL-250418900488	seqkit	500
MN908947.3	1	29903	38503	27838	93.0943	159.116	38.9	43.4	UT-UPHL-250418900488	seqkit	400
MN908947.3	1	29903	25672	27070	90.526	106.185	38.9	43.4	UT-UPHL-250418900488	seqkit	300
MN908947.3	1	29903	19333	26160	87.4829	79.764	38.9	43.4	UT-UPHL-250418900488	seqkit	200
MN908947.3	1	29903	12865	25110	83.9715	53.0943	38.9	43.4	UT-UPHL-250418900488	seqkit	100
MN908947.3	1	29903	6525	23279	77.8484	26.952	38.8	43.4	UT-UPHL-250418900488	seqkit	50
MN908947.3	1	29903	3952	21105	70.5782	16.3391	38.8	43.4	UT-UPHL-250418900488	seqkit	30
MN908947.3	1	29903	1299	17207	57.5427	5.42086	38.9	43.5	UT-UPHL-250418900488	seqkit	10
MN908947.3	1	29903	2671502	29897	99.9799	11175.3	38.9	43.2	UT-UPHL-250418934524	all	all
MN908947.3	1	29903	2342163	29886	99.9431	9779.16	38.9	43.1	UT-UPHL-250418934524	bbnorm	10000
MN908947.3	1	29903	1643725	29886	99.9431	6825	38.9	43.1	UT-UPHL-250418934524	bbnorm	5000
MN908947.3	1	29903	457298	29860	99.8562	1844.83	38.9	42.9	UT-UPHL-250418934524	bbnorm	1000
MN908947.3	1	29903	244960	29828	99.7492	978.77	38.8	42.8	UT-UPHL-250418934524	bbnorm	500
MN908947.3	1	29903	197306	29832	99.7626	789.335	38.8	42.8	UT-UPHL-250418934524	bbnorm	400
MN908947.3	1	29903	148940	29833	99.7659	598.42	38.8	42.8	UT-UPHL-250418934524	bbnorm	300
MN908947.3	1	29903	100110	29832	99.7626	403.025	38.8	42.8	UT-UPHL-250418934524	bbnorm	200
MN908947.3	1	29903	52387	29829	99.7525	206.518	38.7	42.6	UT-UPHL-250418934524	bbnorm	100
MN908947.3	1	29903	26259	29811	99.6923	102.215	38.6	42.4	UT-UPHL-250418934524	bbnorm	50
MN908947.3	1	29903	15411	29802	99.6622	59.9372	38.5	42.3	UT-UPHL-250418934524	bbnorm	30
MN908947.3	1	29903	4680	29799	99.6522	18.0596	38.5	41.9	UT-UPHL-250418934524	bbnorm	10
MN908947.3	1	29903	1747865	29897	99.9799	7279.55	38.9	43.2	UT-UPHL-250418934524	seqkit	10000
MN908947.3	1	29903	876113	29895	99.9732	3643.21	38.9	43.2	UT-UPHL-250418934524	seqkit	5000
MN908947.3	1	29903	173849	29845	99.806	726.652	38.9	43.2	UT-UPHL-250418934524	seqkit	1000
MN908947.3	1	29903	86382	29825	99.7392	362.014	38.9	43.2	UT-UPHL-250418934524	seqkit	500
MN908947.3	1	29903	51996	29822	99.7291	217.589	38.9	43.2	UT-UPHL-250418934524	seqkit	400
MN908947.3	1	29903	34649	29800	99.6556	144.947	38.9	43.2	UT-UPHL-250418934524	seqkit	300
MN908947.3	1	29903	25903	29759	99.5184	108.534	38.9	43.2	UT-UPHL-250418934524	seqkit	200
MN908947.3	1	29903	17317	29539	98.7827	72.4109	38.9	43.2	UT-UPHL-250418934524	seqkit	100
MN908947.3	1	29903	8612	28786	96.2646	35.9047	38.9	43.1	UT-UPHL-250418934524	seqkit	50
MN908947.3	1	29903	5142	27626	92.3854	21.3652	38.9	43.1	UT-UPHL-250418934524	seqkit	30
MN908947.3	1	29903	1719	24636	82.3864	7.17737	38.9	43.3	UT-UPHL-250418934524	seqkit	10
MN908947.3	1	29903	2210265	29879	99.9197	9135.09	38.8	43.2	UT-UPHL-250418958243	all	all
MN908947.3	1	29903	2119248	29879	99.9197	8753.71	38.8	43.2	UT-UPHL-250418958243	bbnorm	10000
MN908947.3	1	29903	1631077	29878	99.9164	6710.86	38.8	43.1	UT-UPHL-250418958243	bbnorm	5000
MN908947.3	1	29903	473850	29874	99.903	1904.06	38.9	42.9	UT-UPHL-250418958243	bbnorm	1000
MN908947.3	1	29903	249536	29845	99.806	994.9	38.9	42.9	UT-UPHL-250418958243	bbnorm	500
MN908947.3	1	29903	201330	29816	99.7091	801.351	38.9	42.8	UT-UPHL-250418958243	bbnorm	400
MN908947.3	1	29903	150977	29799	99.6522	606.152	38.8	42.9	UT-UPHL-250418958243	bbnorm	300
MN908947.3	1	29903	101749	29777	99.5786	407.76	38.8	42.8	UT-UPHL-250418958243	bbnorm	200
MN908947.3	1	29903	52907	29766	99.5419	208.581	38.7	42.7	UT-UPHL-250418958243	bbnorm	100
MN908947.3	1	29903	26508	29770	99.5552	103.554	38.7	42.6	UT-UPHL-250418958243	bbnorm	50
MN908947.3	1	29903	16118	29759	99.5184	62.0898	38.6	42.4	UT-UPHL-250418958243	bbnorm	30
MN908947.3	1	29903	4891	29743	99.4649	18.6712	38.5	42.4	UT-UPHL-250418958243	bbnorm	10
MN908947.3	1	29903	1760159	29879	99.9197	7251.87	38.8	43.2	UT-UPHL-250418958243	seqkit	10000
MN908947.3	1	29903	879595	29877	99.9131	3623.81	38.8	43.2	UT-UPHL-250418958243	seqkit	5000
MN908947.3	1	29903	173291	29822	99.7291	719.406	38.8	43.2	UT-UPHL-250418958243	seqkit	1000
MN908947.3	1	29903	86215	29746	99.475	359.246	38.8	43.2	UT-UPHL-250418958243	seqkit	500
MN908947.3	1	29903	51953	29744	99.4683	215.634	38.8	43.2	UT-UPHL-250418958243	seqkit	400
MN908947.3	1	29903	34465	29740	99.4549	143.368	38.8	43.2	UT-UPHL-250418958243	seqkit	300
MN908947.3	1	29903	25864	29740	99.4549	107.43	38.8	43.2	UT-UPHL-250418958243	seqkit	200
MN908947.3	1	29903	17244	29690	99.2877	71.656	38.8	43.2	UT-UPHL-250418958243	seqkit	100
MN908947.3	1	29903	8641	29475	98.5687	36.0906	38.8	43.2	UT-UPHL-250418958243	seqkit	50
MN908947.3	1	29903	5173	29076	97.2344	21.5562	38.8	43.2	UT-UPHL-250418958243	seqkit	30
MN908947.3	1	29903	1716	25992	86.921	7.1223	38.8	43.1	UT-UPHL-250418958243	seqkit	10
MN908947.3	1	29903	1106396	29903	100	4647.77	38.9	43.2	UT-UPHL-250418997343	all	all
MN908947.3	1	29903	1105852	29903	100	4646.32	38.9	43.2	UT-UPHL-250418997343	bbnorm	10000
MN908947.3	1	29903	1071033	29903	100	4498	38.9	43.2	UT-UPHL-250418997343	bbnorm	5000
MN908947.3	1	29903	436126	29898	99.9833	1809.27	38.9	43.1	UT-UPHL-250418997343	bbnorm	1000
MN908947.3	1	29903	231031	29898	99.9833	954.487	39	43.1	UT-UPHL-250418997343	bbnorm	500
MN908947.3	1	29903	187827	29890	99.9565	773.894	39	43.1	UT-UPHL-250418997343	bbnorm	400
MN908947.3	1	29903	142435	29889	99.9532	585.355	39	43	UT-UPHL-250418997343	bbnorm	300
MN908947.3	1	29903	95978	29834	99.7693	394.851	39	43	UT-UPHL-250418997343	bbnorm	200
MN908947.3	1	29903	49187	29830	99.7559	200.968	38.9	43	UT-UPHL-250418997343	bbnorm	100
MN908947.3	1	29903	25184	29829	99.7525	101.934	38.9	42.9	UT-UPHL-250418997343	bbnorm	50
MN908947.3	1	29903	14934	29822	99.7291	60.3383	38.8	42.8	UT-UPHL-250418997343	bbnorm	30
MN908947.3	1	29903	4677	29787	99.6121	18.7013	38.8	42.8	UT-UPHL-250418997343	bbnorm	10
MN908947.3	1	29903	1106396	29903	100	4647.77	38.9	43.2	UT-UPHL-250418997343	seqkit	10000
MN908947.3	1	29903	898609	29898	99.9833	3770.87	38.9	43.2	UT-UPHL-250418997343	seqkit	5000
MN908947.3	1	29903	177982	29870	99.8896	751.337	38.9	43.3	UT-UPHL-250418997343	seqkit	1000
MN908947.3	1	29903	88774	29826	99.7425	374.888	38.9	43.3	UT-UPHL-250418997343	seqkit	500
MN908947.3	1	29903	53432	29818	99.7157	225.246	38.9	43.2	UT-UPHL-250418997343	seqkit	400
MN908947.3	1	29903	35362	29712	99.3613	149.449	38.9	43.3	UT-UPHL-250418997343	seqkit	300
MN908947.3	1	29903	26716	29673	99.2308	112.369	38.9	43.2	UT-UPHL-250418997343	seqkit	200
MN908947.3	1	29903	17658	29513	98.6958	74.1954	38.9	43.3	UT-UPHL-250418997343	seqkit	100
MN908947.3	1	29903	8725	29245	97.7996	36.7876	38.9	43.2	UT-UPHL-250418997343	seqkit	50
MN908947.3	1	29903	5197	29007	97.0036	21.8549	38.9	43.3	UT-UPHL-250418997343	seqkit	30
MN908947.3	1	29903	1773	27164	90.8404	7.47547	38.9	43.4	UT-UPHL-250418997343	seqkit	10

### Sheet: Supplemental Table 4
Pango lineage
taxon	lineage	conflict	ambiguity_score	scorpio_call	scorpio_support	scorpio_conflict	scorpio_notes	version	pangolin_version	scorpio_version	constellation_version	is_designated	qc_status	qc_notes	note	pango_lineage_unaliased	sample	method	depth
Consensus_UT-UPHL-240124124876_bbnorm_10000_threshold_0.6_quality_20	HV.1	0		Omicron (XBB.1-like)	0.95	0.01	scorpio call: Alt alleles 80; Ref alleles 1; Amb alleles 0; Oth alleles 3	PUSHER-v1.34	4.3.1	0.3.19	v0.1.12	FALSE	pass	Ambiguous_content:0.02	Usher placements: HV.1(1/1)	XBB.1.9.2.5.1.6.1	UT-UPHL-240124124876	bbnorm	10000
Consensus_UT-UPHL-240124124876_bbnorm_1000_threshold_0.6_quality_20	HV.1	0		Omicron (XBB.1-like)	0.95	0.01	scorpio call: Alt alleles 80; Ref alleles 1; Amb alleles 0; Oth alleles 3	PUSHER-v1.34	4.3.1	0.3.19	v0.1.12	FALSE	pass	Ambiguous_content:0.02	Usher placements: HV.1(1/1)	XBB.1.9.2.5.1.6.1	UT-UPHL-240124124876	bbnorm	1000
Consensus_UT-UPHL-240124124876_bbnorm_100_threshold_0.6_quality_20	HV.1	0		Omicron (XBB.1-like)	0.94	0.01	scorpio call: Alt alleles 79; Ref alleles 1; Amb alleles 1; Oth alleles 3	PUSHER-v1.34	4.3.1	0.3.19	v0.1.12	FALSE	pass	Ambiguous_content:0.02	Usher placements: HV.1(1/1)	XBB.1.9.2.5.1.6.1	UT-UPHL-240124124876	bbnorm	100
Consensus_UT-UPHL-240124124876_bbnorm_10_threshold_0.6_quality_20	HV.1	0		Omicron (XBB.1-like)	0.85	0.01	scorpio call: Alt alleles 71; Ref alleles 1; Amb alleles 9; Oth alleles 3	PUSHER-v1.34	4.3.1	0.3.19	v0.1.12	FALSE	pass	Ambiguous_content:0.12	Usher placements: HV.1(1/1)	XBB.1.9.2.5.1.6.1	UT-UPHL-240124124876	bbnorm	10
Consensus_UT-UPHL-240124124876_bbnorm_200_threshold_0.6_quality_20	HV.1	0		Omicron (XBB.1-like)	0.94	0.01	scorpio call: Alt alleles 79; Ref alleles 1; Amb alleles 1; Oth alleles 3	PUSHER-v1.34	4.3.1	0.3.19	v0.1.12	FALSE	pass	Ambiguous_content:0.02	Usher placements: HV.1(1/1)	XBB.1.9.2.5.1.6.1	UT-UPHL-240124124876	bbnorm	200
Consensus_UT-UPHL-240124124876_bbnorm_300_threshold_0.6_quality_20	HV.1	0		Omicron (XBB.1-like)	0.95	0.01	scorpio call: Alt alleles 80; Ref alleles 1; Amb alleles 0; Oth alleles 3	PUSHER-v1.34	4.3.1	0.3.19	v0.1.12	FALSE	pass	Ambiguous_content:0.02	Usher placements: HV.1(1/1)	XBB.1.9.2.5.1.6.1	UT-UPHL-240124124876	bbnorm	300
Consensus_UT-UPHL-240124124876_bbnorm_30_threshold_0.6_quality_20	HV.1	0		Omicron (XBB.1-like)	0.94	0.01	scorpio call: Alt alleles 79; Ref alleles 1; Amb alleles 1; Oth alleles 3	PUSHER-v1.34	4.3.1	0.3.19	v0.1.12	FALSE	pass	Ambiguous_content:0.02	Usher placements: HV.1(1/1)	XBB.1.9.2.5.1.6.1	UT-UPHL-240124124876	bbnorm	30
Consensus_UT-UPHL-240124124876_bbnorm_400_threshold_0.6_quality_20	HV.1	0		Omicron (XBB.1-like)	0.95	0.01	scorpio call: Alt alleles 80; Ref alleles 1; Amb alleles 0; Oth alleles 3	PUSHER-v1.34	4.3.1	0.3.19	v0.1.12	FALSE	pass	Ambiguous_content:0.02	Usher placements: HV.1(1/1)	XBB.1.9.2.5.1.6.1	UT-UPHL-240124124876	bbnorm	400
Consensus_UT-UPHL-240124124876_bbnorm_5000_threshold_0.6_quality_20	HV.1	0		Omicron (XBB.1-like)	0.95	0.01	scorpio call: Alt alleles 80; Ref alleles 1; Amb alleles 0; Oth alleles 3	PUSHER-v1.34	4.3.1	0.3.19	v0.1.12	FALSE	pass	Ambiguous_content:0.02	Usher placements: HV.1(1/1)	XBB.1.9.2.5.1.6.1	UT-UPHL-240124124876	bbnorm	5000
Consensus_UT-UPHL-240124124876_bbnorm_500_threshold_0.6_quality_20	HV.1	0		Omicron (XBB.1-like)	0.95	0.01	scorpio call: Alt alleles 80; Ref alleles 1; Amb alleles 0; Oth alleles 3	PUSHER-v1.34	4.3.1	0.3.19	v0.1.12	FALSE	pass	Ambiguous_content:0.02	Usher placements: HV.1(1/1)	XBB.1.9.2.5.1.6.1	UT-UPHL-240124124876	bbnorm	500
Consensus_UT-UPHL-240124124876_bbnorm_50_threshold_0.6_quality_20	HV.1	0		Omicron (XBB.1-like)	0.94	0.01	scorpio call: Alt alleles 79; Ref alleles 1; Amb alleles 1; Oth alleles 3	PUSHER-v1.34	4.3.1	0.3.19	v0.1.12	FALSE	pass	Ambiguous_content:0.02	Usher placements: HV.1(1/1)	XBB.1.9.2.5.1.6.1	UT-UPHL-240124124876	bbnorm	50
Consensus_UT-UPHL-240124124876_raw_all_threshold_0.6_quality_20	HV.1	0		Omicron (XBB.1-like)	0.95	0.01	scorpio call: Alt alleles 80; Ref alleles 1; Amb alleles 0; Oth alleles 3	PUSHER-v1.34	4.3.1	0.3.19	v0.1.12	FALSE	pass	Ambiguous_content:0.02	Usher placements: HV.1(1/1)	XBB.1.9.2.5.1.6.1	UT-UPHL-240124124876	raw	all
Consensus_UT-UPHL-240124124876_seqkit_10000_threshold_0.6_quality_20	HV.1	0		Omicron (XBB.1-like)	0.95	0.01	scorpio call: Alt alleles 80; Ref alleles 1; Amb alleles 0; Oth alleles 3	PUSHER-v1.34	4.3.1	0.3.19	v0.1.12	FALSE	pass	Ambiguous_content:0.02	Usher placements: HV.1(1/1)	XBB.1.9.2.5.1.6.1	UT-UPHL-240124124876	seqkit	10000
Consensus_UT-UPHL-240124124876_seqkit_1000_threshold_0.6_quality_20	HV.1	0		Omicron (XBB.1-like)	0.95	0.01	scorpio call: Alt alleles 80; Ref alleles 1; Amb alleles 0; Oth alleles 3	PUSHER-v1.34	4.3.1	0.3.19	v0.1.12	FALSE	pass	Ambiguous_content:0.02	Usher placements: HV.1(1/1)	XBB.1.9.2.5.1.6.1	UT-UPHL-240124124876	seqkit	1000
Consensus_UT-UPHL-240124124876_seqkit_100_threshold_0.6_quality_20	HV.1	0		Omicron (XBB.1-like)	0.88	0.01	scorpio call: Alt alleles 74; Ref alleles 1; Amb alleles 6; Oth alleles 3	PUSHER-v1.34	4.3.1	0.3.19	v0.1.12	FALSE	pass	Ambiguous_content:0.09	Usher placements: HV.1(1/1)	XBB.1.9.2.5.1.6.1	UT-UPHL-240124124876	seqkit	100
Consensus_UT-UPHL-240124124876_seqkit_10_threshold_0.6_quality_20	Unassigned			Probable Omicron (Unassigned)	0.38	0	scorpio call: Alt alleles 12; Ref alleles 0; Amb alleles 20; Oth alleles 0	PUSHER-v1.34	4.3.1	0.3.19	v0.1.12	FALSE	fail	Ambiguous_content:0.65		Unassigned	UT-UPHL-240124124876	seqkit	10
Consensus_UT-UPHL-240124124876_seqkit_200_threshold_0.6_quality_20	HV.1	0		Omicron (XBB.1-like)	0.9	0.01	scorpio call: Alt alleles 76; Ref alleles 1; Amb alleles 4; Oth alleles 3	PUSHER-v1.34	4.3.1	0.3.19	v0.1.12	FALSE	pass	Ambiguous_content:0.06	Usher placements: HV.1(1/1)	XBB.1.9.2.5.1.6.1	UT-UPHL-240124124876	seqkit	200
Consensus_UT-UPHL-240124124876_seqkit_300_threshold_0.6_quality_20	HV.1	0		Omicron (XBB.1-like)	0.9	0.01	scorpio call: Alt alleles 76; Ref alleles 1; Amb alleles 4; Oth alleles 3	PUSHER-v1.34	4.3.1	0.3.19	v0.1.12	FALSE	pass	Ambiguous_content:0.05	Usher placements: HV.1(1/1)	XBB.1.9.2.5.1.6.1	UT-UPHL-240124124876	seqkit	300
Consensus_UT-UPHL-240124124876_seqkit_30_threshold_0.6_quality_20	HV.1	0		Omicron (XBB.1-like)	0.81	0.01	scorpio call: Alt alleles 68; Ref alleles 1; Amb alleles 12; Oth alleles 3	PUSHER-v1.34	4.3.1	0.3.19	v0.1.12	FALSE	pass	Ambiguous_content:0.23	Usher placements: HV.1(1/1)	XBB.1.9.2.5.1.6.1	UT-UPHL-240124124876	seqkit	30
Consensus_UT-UPHL-240124124876_seqkit_400_threshold_0.6_quality_20	HV.1	0		Omicron (XBB.1-like)	0.93	0.01	scorpio call: Alt alleles 78; Ref alleles 1; Amb alleles 2; Oth alleles 3	PUSHER-v1.34	4.3.1	0.3.19	v0.1.12	FALSE	pass	Ambiguous_content:0.03	Usher placements: HV.1(1/1)	XBB.1.9.2.5.1.6.1	UT-UPHL-240124124876	seqkit	400
Consensus_UT-UPHL-240124124876_seqkit_5000_threshold_0.6_quality_20	HV.1	0		Omicron (XBB.1-like)	0.95	0.01	scorpio call: Alt alleles 80; Ref alleles 1; Amb alleles 0; Oth alleles 3	PUSHER-v1.34	4.3.1	0.3.19	v0.1.12	FALSE	pass	Ambiguous_content:0.02	Usher placements: HV.1(1/1)	XBB.1.9.2.5.1.6.1	UT-UPHL-240124124876	seqkit	5000
Consensus_UT-UPHL-240124124876_seqkit_500_threshold_0.6_quality_20	HV.1	0		Omicron (XBB.1-like)	0.95	0.01	scorpio call: Alt alleles 80; Ref alleles 1; Amb alleles 0; Oth alleles 3	PUSHER-v1.34	4.3.1	0.3.19	v0.1.12	FALSE	pass	Ambiguous_content:0.02	Usher placements: HV.1(1/1)	XBB.1.9.2.5.1.6.1	UT-UPHL-240124124876	seqkit	500
Consensus_UT-UPHL-240124124876_seqkit_50_threshold_0.6_quality_20	HV.1	0		Omicron (XBB.1-like)	0.83	0.01	scorpio call: Alt alleles 70; Ref alleles 1; Amb alleles 10; Oth alleles 3	PUSHER-v1.34	4.3.1	0.3.19	v0.1.12	FALSE	pass	Ambiguous_content:0.14	Usher placements: HV.1(1/1)	XBB.1.9.2.5.1.6.1	UT-UPHL-240124124876	seqkit	50
Consensus_UT-UPHL-240124217603_bbnorm_10000_threshold_0.6_quality_20	JN.1.4.5	0		Omicron (BA.2-like)	0.89	0.03	scorpio call: Alt alleles 55; Ref alleles 2; Amb alleles 2; Oth alleles 3	PUSHER-v1.34	4.3.1	0.3.19	v0.1.12	FALSE	pass	Ambiguous_content:0.03	Usher placements: JN.1.4.5(1/1)	B.1.1.529.2.86.1.1.4.5	UT-UPHL-240124217603	bbnorm	10000
Consensus_UT-UPHL-240124217603_bbnorm_1000_threshold_0.6_quality_20	JN.1.4.5	0		Omicron (BA.2-like)	0.9	0.03	scorpio call: Alt alleles 56; Ref alleles 2; Amb alleles 1; Oth alleles 3	PUSHER-v1.34	4.3.1	0.3.19	v0.1.12	FALSE	pass	Ambiguous_content:0.02	Usher placements: JN.1.4.5(1/1)	B.1.1.529.2.86.1.1.4.5	UT-UPHL-240124217603	bbnorm	1000
Consensus_UT-UPHL-240124217603_bbnorm_100_threshold_0.6_quality_20	JN.1.4.5	0		Omicron (BA.2-like)	0.9	0.03	scorpio call: Alt alleles 56; Ref alleles 2; Amb alleles 1; Oth alleles 3	PUSHER-v1.34	4.3.1	0.3.19	v0.1.12	FALSE	pass	Ambiguous_content:0.02	Usher placements: JN.1.4.5(1/1)	B.1.1.529.2.86.1.1.4.5	UT-UPHL-240124217603	bbnorm	100
Consensus_UT-UPHL-240124217603_bbnorm_10_threshold_0.6_quality_20	JN.1.4	0		Omicron (BA.2-like)	0.85	0.03	scorpio call: Alt alleles 53; Ref alleles 2; Amb alleles 5; Oth alleles 2	PUSHER-v1.34	4.3.1	0.3.19	v0.1.12	FALSE	pass	Ambiguous_content:0.14	Usher placements: JN.1.4(1/1)	B.1.1.529.2.86.1.1.4	UT-UPHL-240124217603	bbnorm	10
Consensus_UT-UPHL-240124217603_bbnorm_200_threshold_0.6_quality_20	JN.1.4.5	0		Omicron (BA.2-like)	0.9	0.03	scorpio call: Alt alleles 56; Ref alleles 2; Amb alleles 1; Oth alleles 3	PUSHER-v1.34	4.3.1	0.3.19	v0.1.12	FALSE	pass	Ambiguous_content:0.02	Usher placements: JN.1.4.5(1/1)	B.1.1.529.2.86.1.1.4.5	UT-UPHL-240124217603	bbnorm	200
Consensus_UT-UPHL-240124217603_bbnorm_300_threshold_0.6_quality_20	JN.1.4.5	0		Omicron (BA.2-like)	0.9	0.03	scorpio call: Alt alleles 56; Ref alleles 2; Amb alleles 1; Oth alleles 3	PUSHER-v1.34	4.3.1	0.3.19	v0.1.12	FALSE	pass	Ambiguous_content:0.02	Usher placements: JN.1.4.5(1/1)	B.1.1.529.2.86.1.1.4.5	UT-UPHL-240124217603	bbnorm	300
Consensus_UT-UPHL-240124217603_bbnorm_30_threshold_0.6_quality_20	JN.1.4.5	0		Omicron (BA.2-like)	0.92	0.03	scorpio call: Alt alleles 57; Ref alleles 2; Amb alleles 0; Oth alleles 3	PUSHER-v1.34	4.3.1	0.3.19	v0.1.12	FALSE	pass	Ambiguous_content:0.02	Usher placements: JN.1.4.5(1/1)	B.1.1.529.2.86.1.1.4.5	UT-UPHL-240124217603	bbnorm	30
Consensus_UT-UPHL-240124217603_bbnorm_400_threshold_0.6_quality_20	JN.1.4.5	0		Omicron (BA.2-like)	0.92	0.03	scorpio call: Alt alleles 57; Ref alleles 2; Amb alleles 0; Oth alleles 3	PUSHER-v1.34	4.3.1	0.3.19	v0.1.12	FALSE	pass	Ambiguous_content:0.02	Usher placements: JN.1.4.5(1/1)	B.1.1.529.2.86.1.1.4.5	UT-UPHL-240124217603	bbnorm	400
Consensus_UT-UPHL-240124217603_bbnorm_5000_threshold_0.6_quality_20	JN.1.4.5	0		Omicron (BA.2-like)	0.9	0.03	scorpio call: Alt alleles 56; Ref alleles 2; Amb alleles 1; Oth alleles 3	PUSHER-v1.34	4.3.1	0.3.19	v0.1.12	FALSE	pass	Ambiguous_content:0.02	Usher placements: JN.1.4.5(1/1)	B.1.1.529.2.86.1.1.4.5	UT-UPHL-240124217603	bbnorm	5000
Consensus_UT-UPHL-240124217603_bbnorm_500_threshold_0.6_quality_20	JN.1.4.5	0		Omicron (BA.2-like)	0.9	0.03	scorpio call: Alt alleles 56; Ref alleles 2; Amb alleles 1; Oth alleles 3	PUSHER-v1.34	4.3.1	0.3.19	v0.1.12	FALSE	pass	Ambiguous_content:0.02	Usher placements: JN.1.4.5(1/1)	B.1.1.529.2.86.1.1.4.5	UT-UPHL-240124217603	bbnorm	500
Consensus_UT-UPHL-240124217603_bbnorm_50_threshold_0.6_quality_20	JN.1.4.5	0		Omicron (BA.2-like)	0.92	0.03	scorpio call: Alt alleles 57; Ref alleles 2; Amb alleles 0; Oth alleles 3	PUSHER-v1.34	4.3.1	0.3.19	v0.1.12	FALSE	pass	Ambiguous_content:0.02	Usher placements: JN.1.4.5(1/1)	B.1.1.529.2.86.1.1.4.5	UT-UPHL-240124217603	bbnorm	50
Consensus_UT-UPHL-240124217603_raw_all_threshold_0.6_quality_20	JN.1.4.5	0		Omicron (BA.2-like)	0.85	0.03	scorpio call: Alt alleles 53; Ref alleles 2; Amb alleles 0; Oth alleles 7	PUSHER-v1.34	4.3.1	0.3.19	v0.1.12	FALSE	pass	Ambiguous_content:0.09	Usher placements: JN.1.4.5(1/1)	B.1.1.529.2.86.1.1.4.5	UT-UPHL-240124217603	raw	all
Consensus_UT-UPHL-240124217603_seqkit_10000_threshold_0.6_quality_20	JN.1.4.5	0		Omicron (BA.2-like)	0.85	0.03	scorpio call: Alt alleles 53; Ref alleles 2; Amb alleles 0; Oth alleles 7	PUSHER-v1.34	4.3.1	0.3.19	v0.1.12	FALSE	pass	Ambiguous_content:0.09	Usher placements: JN.1.4.5(1/1)	B.1.1.529.2.86.1.1.4.5	UT-UPHL-240124217603	seqkit	10000
Consensus_UT-UPHL-240124217603_seqkit_1000_threshold_0.6_quality_20	JN.1.4.5	0		Omicron (BA.2-like)	0.84	0.03	scorpio call: Alt alleles 52; Ref alleles 2; Amb alleles 1; Oth alleles 7	PUSHER-v1.34	4.3.1	0.3.19	v0.1.12	FALSE	pass	Ambiguous_content:0.08	Usher placements: JN.1.4.5(1/1)	B.1.1.529.2.86.1.1.4.5	UT-UPHL-240124217603	seqkit	1000
Consensus_UT-UPHL-240124217603_seqkit_100_threshold_0.6_quality_20	JN.1.4.5	0		Omicron (BA.2-like)	0.77	0.03	scorpio call: Alt alleles 48; Ref alleles 2; Amb alleles 9; Oth alleles 3	PUSHER-v1.34	4.3.1	0.3.19	v0.1.12	FALSE	pass	Ambiguous_content:0.2	Usher placements: JN.1.4.5(1/1)	B.1.1.529.2.86.1.1.4.5	UT-UPHL-240124217603	seqkit	100
Consensus_UT-UPHL-240124217603_seqkit_10_threshold_0.6_quality_20	Unassigned			Probable Omicron (Unassigned)	0.41	0	scorpio call: Alt alleles 13; Ref alleles 0; Amb alleles 19; Oth alleles 0	PUSHER-v1.34	4.3.1	0.3.19	v0.1.12	FALSE	fail	Ambiguous_content:0.64		Unassigned	UT-UPHL-240124217603	seqkit	10
Consensus_UT-UPHL-240124217603_seqkit_200_threshold_0.6_quality_20	JN.1.4.5	0		Omicron (BA.2-like)	0.82	0.03	scorpio call: Alt alleles 51; Ref alleles 2; Amb alleles 6; Oth alleles 3	PUSHER-v1.34	4.3.1	0.3.19	v0.1.12	FALSE	pass	Ambiguous_content:0.16	Usher placements: JN.1.4.5(1/1)	B.1.1.529.2.86.1.1.4.5	UT-UPHL-240124217603	seqkit	200
Consensus_UT-UPHL-240124217603_seqkit_300_threshold_0.6_quality_20	JN.1.4.5	0		Omicron (BA.2-like)	0.85	0.03	scorpio call: Alt alleles 53; Ref alleles 2; Amb alleles 4; Oth alleles 3	PUSHER-v1.34	4.3.1	0.3.19	v0.1.12	FALSE	pass	Ambiguous_content:0.13	Usher placements: JN.1.4.5(1/1)	B.1.1.529.2.86.1.1.4.5	UT-UPHL-240124217603	seqkit	300
Consensus_UT-UPHL-240124217603_seqkit_30_threshold_0.6_quality_20	Unassigned			Omicron (Unassigned)	0.75	0	scorpio call: Alt alleles 24; Ref alleles 0; Amb alleles 6; Oth alleles 2	PUSHER-v1.34	4.3.1	0.3.19	v0.1.12	FALSE	fail	Ambiguous_content:0.33		Unassigned	UT-UPHL-240124217603	seqkit	30
Consensus_UT-UPHL-240124217603_seqkit_400_threshold_0.6_quality_20	JN.1.4.5	0		Omicron (BA.2-like)	0.82	0.03	scorpio call: Alt alleles 51; Ref alleles 2; Amb alleles 4; Oth alleles 5	PUSHER-v1.34	4.3.1	0.3.19	v0.1.12	FALSE	pass	Ambiguous_content:0.12	Usher placements: JN.1.4.5(1/1)	B.1.1.529.2.86.1.1.4.5	UT-UPHL-240124217603	seqkit	400
Consensus_UT-UPHL-240124217603_seqkit_5000_threshold_0.6_quality_20	JN.1.4.5	0		Omicron (BA.2-like)	0.85	0.03	scorpio call: Alt alleles 53; Ref alleles 2; Amb alleles 0; Oth alleles 7	PUSHER-v1.34	4.3.1	0.3.19	v0.1.12	FALSE	pass	Ambiguous_content:0.09	Usher placements: JN.1.4.5(1/1)	B.1.1.529.2.86.1.1.4.5	UT-UPHL-240124217603	seqkit	5000
Consensus_UT-UPHL-240124217603_seqkit_500_threshold_0.6_quality_20	JN.1.4.5	0		Omicron (BA.2-like)	0.84	0.03	scorpio call: Alt alleles 52; Ref alleles 2; Amb alleles 1; Oth alleles 7	PUSHER-v1.34	4.3.1	0.3.19	v0.1.12	FALSE	pass	Ambiguous_content:0.08	Usher placements: JN.1.4.5(1/1)	B.1.1.529.2.86.1.1.4.5	UT-UPHL-240124217603	seqkit	500
Consensus_UT-UPHL-240124217603_seqkit_50_threshold_0.6_quality_20	JN.1.4.5	0		Omicron (Unassigned)	0.75	0	scorpio call: Alt alleles 24; Ref alleles 0; Amb alleles 5; Oth alleles 3	PUSHER-v1.34	4.3.1	0.3.19	v0.1.12	FALSE	pass	Ambiguous_content:0.27	Usher placements: JN.1.4.5(1/1); scorpio found insufficient support to assign a specific lineage	B.1.1.529.2.86.1.1.4.5	UT-UPHL-240124217603	seqkit	50
Consensus_UT-UPHL-240124288971_bbnorm_10000_threshold_0.6_quality_20	JN.1.4	0		Omicron (BA.2-like)	0.9	0.03	scorpio call: Alt alleles 56; Ref alleles 2; Amb alleles 1; Oth alleles 3	PUSHER-v1.34	4.3.1	0.3.19	v0.1.12	FALSE	pass	Ambiguous_content:0.04	Usher placements: JN.1.4(1/1)	B.1.1.529.2.86.1.1.4	UT-UPHL-240124288971	bbnorm	10000
Consensus_UT-UPHL-240124288971_bbnorm_1000_threshold_0.6_quality_20	JN.1.4	0		Omicron (BA.2-like)	0.9	0.03	scorpio call: Alt alleles 56; Ref alleles 2; Amb alleles 1; Oth alleles 3	PUSHER-v1.34	4.3.1	0.3.19	v0.1.12	FALSE	pass	Ambiguous_content:0.03	Usher placements: JN.1.4(1/1)	B.1.1.529.2.86.1.1.4	UT-UPHL-240124288971	bbnorm	1000
Consensus_UT-UPHL-240124288971_bbnorm_100_threshold_0.6_quality_20	Unassigned			Probable Omicron (Unassigned)	0.59	0	scorpio call: Alt alleles 19; Ref alleles 0; Amb alleles 11; Oth alleles 2	PUSHER-v1.34	4.3.1	0.3.19	v0.1.12	FALSE	fail	Ambiguous_content:0.31		Unassigned	UT-UPHL-240124288971	bbnorm	100
Consensus_UT-UPHL-240124288971_bbnorm_10_threshold_0.6_quality_20	Unassigned							PUSHER-v1.34	4.3.1	0.3.19	v0.1.12	FALSE	fail	Ambiguous_content:0.88		Unassigned	UT-UPHL-240124288971	bbnorm	10
Consensus_UT-UPHL-240124288971_bbnorm_200_threshold_0.6_quality_20	JN.1.4	0		Omicron (BA.2-like)	0.82	0.03	scorpio call: Alt alleles 51; Ref alleles 2; Amb alleles 5; Oth alleles 4	PUSHER-v1.34	4.3.1	0.3.19	v0.1.12	FALSE	pass	Ambiguous_content:0.17	Usher placements: JN.1.4(1/1)	B.1.1.529.2.86.1.1.4	UT-UPHL-240124288971	bbnorm	200
Consensus_UT-UPHL-240124288971_bbnorm_300_threshold_0.6_quality_20	JN.1.4	0		Omicron (BA.2-like)	0.87	0.03	scorpio call: Alt alleles 54; Ref alleles 2; Amb alleles 3; Oth alleles 3	PUSHER-v1.34	4.3.1	0.3.19	v0.1.12	FALSE	pass	Ambiguous_content:0.07	Usher placements: JN.1.4(1/1)	B.1.1.529.2.86.1.1.4	UT-UPHL-240124288971	bbnorm	300
Consensus_UT-UPHL-240124288971_bbnorm_30_threshold_0.6_quality_20	Unassigned			Probable Omicron (Unassigned)	0.44	0	scorpio call: Alt alleles 14; Ref alleles 0; Amb alleles 15; Oth alleles 3	PUSHER-v1.34	4.3.1	0.3.19	v0.1.12	FALSE	fail	Ambiguous_content:0.53		Unassigned	UT-UPHL-240124288971	bbnorm	30
Consensus_UT-UPHL-240124288971_bbnorm_400_threshold_0.6_quality_20	JN.1.4	0		Omicron (BA.2-like)	0.9	0.03	scorpio call: Alt alleles 56; Ref alleles 2; Amb alleles 1; Oth alleles 3	PUSHER-v1.34	4.3.1	0.3.19	v0.1.12	FALSE	pass	Ambiguous_content:0.04	Usher placements: JN.1.4(1/1)	B.1.1.529.2.86.1.1.4	UT-UPHL-240124288971	bbnorm	400
Consensus_UT-UPHL-240124288971_bbnorm_5000_threshold_0.6_quality_20	JN.1.4	0		Omicron (BA.2-like)	0.92	0.03	scorpio call: Alt alleles 57; Ref alleles 2; Amb alleles 0; Oth alleles 3	PUSHER-v1.34	4.3.1	0.3.19	v0.1.12	FALSE	pass	Ambiguous_content:0.02	Usher placements: JN.1.4(1/1)	B.1.1.529.2.86.1.1.4	UT-UPHL-240124288971	bbnorm	5000
Consensus_UT-UPHL-240124288971_bbnorm_500_threshold_0.6_quality_20	JN.1.4	0		Omicron (BA.2-like)	0.9	0.03	scorpio call: Alt alleles 56; Ref alleles 2; Amb alleles 1; Oth alleles 3	PUSHER-v1.34	4.3.1	0.3.19	v0.1.12	FALSE	pass	Ambiguous_content:0.03	Usher placements: JN.1.4(1/1)	B.1.1.529.2.86.1.1.4	UT-UPHL-240124288971	bbnorm	500
Consensus_UT-UPHL-240124288971_bbnorm_50_threshold_0.6_quality_20	Unassigned			Probable Omicron (Unassigned)	0.59	0	scorpio call: Alt alleles 19; Ref alleles 0; Amb alleles 10; Oth alleles 3	PUSHER-v1.34	4.3.1	0.3.19	v0.1.12	FALSE	fail	Ambiguous_content:0.41		Unassigned	UT-UPHL-240124288971	bbnorm	50
Consensus_UT-UPHL-240124288971_raw_all_threshold_0.6_quality_20	JN.1.4	0		Omicron (BA.2-like)	0.84	0.03	scorpio call: Alt alleles 52; Ref alleles 2; Amb alleles 3; Oth alleles 5	PUSHER-v1.34	4.3.1	0.3.19	v0.1.12	FALSE	pass	Ambiguous_content:0.09	Usher placements: JN.1.4(1/1)	B.1.1.529.2.86.1.1.4	UT-UPHL-240124288971	raw	all
Consensus_UT-UPHL-240124288971_seqkit_10000_threshold_0.6_quality_20	JN.1.4	0		Omicron (BA.2-like)	0.84	0.03	scorpio call: Alt alleles 52; Ref alleles 2; Amb alleles 4; Oth alleles 4	PUSHER-v1.34	4.3.1	0.3.19	v0.1.12	FALSE	pass	Ambiguous_content:0.08	Usher placements: JN.1.4(1/1)	B.1.1.529.2.86.1.1.4	UT-UPHL-240124288971	seqkit	10000
Consensus_UT-UPHL-240124288971_seqkit_1000_threshold_0.6_quality_20	JN.1.4	0		Omicron (BA.2-like)	0.84	0.03	scorpio call: Alt alleles 52; Ref alleles 2; Amb alleles 4; Oth alleles 4	PUSHER-v1.34	4.3.1	0.3.19	v0.1.12	FALSE	pass	Ambiguous_content:0.08	Usher placements: JN.1.4(1/1)	B.1.1.529.2.86.1.1.4	UT-UPHL-240124288971	seqkit	1000
Consensus_UT-UPHL-240124288971_seqkit_100_threshold_0.6_quality_20	JN.1.4	0		Omicron (BA.2-like)	0.84	0.03	scorpio call: Alt alleles 52; Ref alleles 2; Amb alleles 5; Oth alleles 3	PUSHER-v1.34	4.3.1	0.3.19	v0.1.12	FALSE	pass	Ambiguous_content:0.13	Usher placements: JN.1.4(1/1)	B.1.1.529.2.86.1.1.4	UT-UPHL-240124288971	seqkit	100
Consensus_UT-UPHL-240124288971_seqkit_10_threshold_0.6_quality_20	Unassigned							PUSHER-v1.34	4.3.1	0.3.19	v0.1.12	FALSE	fail	Ambiguous_content:0.66		Unassigned	UT-UPHL-240124288971	seqkit	10
Consensus_UT-UPHL-240124288971_seqkit_200_threshold_0.6_quality_20	JN.1.4	0		Omicron (BA.2-like)	0.84	0.03	scorpio call: Alt alleles 52; Ref alleles 2; Amb alleles 5; Oth alleles 3	PUSHER-v1.34	4.3.1	0.3.19	v0.1.12	FALSE	pass	Ambiguous_content:0.1	Usher placements: JN.1.4(1/1)	B.1.1.529.2.86.1.1.4	UT-UPHL-240124288971	seqkit	200
Consensus_UT-UPHL-240124288971_seqkit_300_threshold_0.6_quality_20	JN.1.4	0		Omicron (BA.2-like)	0.84	0.03	scorpio call: Alt alleles 52; Ref alleles 2; Amb alleles 2; Oth alleles 6	PUSHER-v1.34	4.3.1	0.3.19	v0.1.12	FALSE	pass	Ambiguous_content:0.09	Usher placements: JN.1.4(1/1)	B.1.1.529.2.86.1.1.4	UT-UPHL-240124288971	seqkit	300
Consensus_UT-UPHL-240124288971_seqkit_30_threshold_0.6_quality_20	BA.2			Omicron (BA.2-like)	0.68	0.02	scorpio call: Alt alleles 42; Ref alleles 1; Amb alleles 18; Oth alleles 1	SCORPIO_v0.1.12	4.3.1	0.3.19	v0.1.12	FALSE	fail	Ambiguous_content:0.32	scorpio called lineage BA.2	B.1.1.529.2	UT-UPHL-240124288971	seqkit	30
Consensus_UT-UPHL-240124288971_seqkit_400_threshold_0.6_quality_20	JN.1.4	0		Omicron (BA.2-like)	0.84	0.03	scorpio call: Alt alleles 52; Ref alleles 2; Amb alleles 3; Oth alleles 5	PUSHER-v1.34	4.3.1	0.3.19	v0.1.12	FALSE	pass	Ambiguous_content:0.08	Usher placements: JN.1.4(1/1)	B.1.1.529.2.86.1.1.4	UT-UPHL-240124288971	seqkit	400
Consensus_UT-UPHL-240124288971_seqkit_5000_threshold_0.6_quality_20	JN.1.4	0		Omicron (BA.2-like)	0.84	0.03	scorpio call: Alt alleles 52; Ref alleles 2; Amb alleles 4; Oth alleles 4	PUSHER-v1.34	4.3.1	0.3.19	v0.1.12	FALSE	pass	Ambiguous_content:0.08	Usher placements: JN.1.4(1/1)	B.1.1.529.2.86.1.1.4	UT-UPHL-240124288971	seqkit	5000
Consensus_UT-UPHL-240124288971_seqkit_500_threshold_0.6_quality_20	JN.1.4	0		Omicron (BA.2-like)	0.84	0.03	scorpio call: Alt alleles 52; Ref alleles 2; Amb alleles 3; Oth alleles 5	PUSHER-v1.34	4.3.1	0.3.19	v0.1.12	FALSE	pass	Ambiguous_content:0.08	Usher placements: JN.1.4(1/1)	B.1.1.529.2.86.1.1.4	UT-UPHL-240124288971	seqkit	500
Consensus_UT-UPHL-240124288971_seqkit_50_threshold_0.6_quality_20	JN.1.4	0		Omicron (BA.2-like)	0.82	0.03	scorpio call: Alt alleles 51; Ref alleles 2; Amb alleles 6; Oth alleles 3	PUSHER-v1.34	4.3.1	0.3.19	v0.1.12	FALSE	pass	Ambiguous_content:0.2	Usher placements: JN.1.4(1/1)	B.1.1.529.2.86.1.1.4	UT-UPHL-240124288971	seqkit	50
Consensus_UT-UPHL-240124304140_bbnorm_10000_threshold_0.6_quality_20	HV.1	0		Omicron (XBB.1-like)	0.95	0.01	scorpio call: Alt alleles 80; Ref alleles 1; Amb alleles 0; Oth alleles 3	PUSHER-v1.34	4.3.1	0.3.19	v0.1.12	FALSE	pass	Ambiguous_content:0.02	Usher placements: HV.1(1/1)	XBB.1.9.2.5.1.6.1	UT-UPHL-240124304140	bbnorm	10000
Consensus_UT-UPHL-240124304140_bbnorm_1000_threshold_0.6_quality_20	HV.1	0		Omicron (XBB.1-like)	0.95	0.01	scorpio call: Alt alleles 80; Ref alleles 1; Amb alleles 0; Oth alleles 3	PUSHER-v1.34	4.3.1	0.3.19	v0.1.12	FALSE	pass	Ambiguous_content:0.02	Usher placements: HV.1(1/1)	XBB.1.9.2.5.1.6.1	UT-UPHL-240124304140	bbnorm	1000
Consensus_UT-UPHL-240124304140_bbnorm_100_threshold_0.6_quality_20	HV.1	0		Omicron (XBB.1-like)	0.94	0.01	scorpio call: Alt alleles 79; Ref alleles 1; Amb alleles 1; Oth alleles 3	PUSHER-v1.34	4.3.1	0.3.19	v0.1.12	FALSE	pass	Ambiguous_content:0.02	Usher placements: HV.1(1/1)	XBB.1.9.2.5.1.6.1	UT-UPHL-240124304140	bbnorm	100
Consensus_UT-UPHL-240124304140_bbnorm_10_threshold_0.6_quality_20	HV.1	0		Omicron (XBB.1-like)	0.89	0.01	scorpio call: Alt alleles 75; Ref alleles 1; Amb alleles 5; Oth alleles 3	PUSHER-v1.34	4.3.1	0.3.19	v0.1.12	FALSE	pass	Ambiguous_content:0.11	Usher placements: HV.1(1/1)	XBB.1.9.2.5.1.6.1	UT-UPHL-240124304140	bbnorm	10
Consensus_UT-UPHL-240124304140_bbnorm_200_threshold_0.6_quality_20	HV.1	0		Omicron (XBB.1-like)	0.95	0.01	scorpio call: Alt alleles 80; Ref alleles 1; Amb alleles 0; Oth alleles 3	PUSHER-v1.34	4.3.1	0.3.19	v0.1.12	FALSE	pass	Ambiguous_content:0.02	Usher placements: HV.1(1/1)	XBB.1.9.2.5.1.6.1	UT-UPHL-240124304140	bbnorm	200
Consensus_UT-UPHL-240124304140_bbnorm_300_threshold_0.6_quality_20	HV.1	0		Omicron (XBB.1-like)	0.95	0.01	scorpio call: Alt alleles 80; Ref alleles 1; Amb alleles 0; Oth alleles 3	PUSHER-v1.34	4.3.1	0.3.19	v0.1.12	FALSE	pass	Ambiguous_content:0.02	Usher placements: HV.1(1/1)	XBB.1.9.2.5.1.6.1	UT-UPHL-240124304140	bbnorm	300
Consensus_UT-UPHL-240124304140_bbnorm_30_threshold_0.6_quality_20	HV.1	0		Omicron (XBB.1-like)	0.92	0.01	scorpio call: Alt alleles 77; Ref alleles 1; Amb alleles 3; Oth alleles 3	PUSHER-v1.34	4.3.1	0.3.19	v0.1.12	FALSE	pass	Ambiguous_content:0.09	Usher placements: HV.1(1/1)	XBB.1.9.2.5.1.6.1	UT-UPHL-240124304140	bbnorm	30
Consensus_UT-UPHL-240124304140_bbnorm_400_threshold_0.6_quality_20	HV.1	0		Omicron (XBB.1-like)	0.95	0.01	scorpio call: Alt alleles 80; Ref alleles 1; Amb alleles 0; Oth alleles 3	PUSHER-v1.34	4.3.1	0.3.19	v0.1.12	FALSE	pass	Ambiguous_content:0.02	Usher placements: HV.1(1/1)	XBB.1.9.2.5.1.6.1	UT-UPHL-240124304140	bbnorm	400
Consensus_UT-UPHL-240124304140_bbnorm_5000_threshold_0.6_quality_20	HV.1	0		Omicron (XBB.1-like)	0.95	0.01	scorpio call: Alt alleles 80; Ref alleles 1; Amb alleles 0; Oth alleles 3	PUSHER-v1.34	4.3.1	0.3.19	v0.1.12	FALSE	pass	Ambiguous_content:0.02	Usher placements: HV.1(1/1)	XBB.1.9.2.5.1.6.1	UT-UPHL-240124304140	bbnorm	5000
Consensus_UT-UPHL-240124304140_bbnorm_500_threshold_0.6_quality_20	HV.1	0		Omicron (XBB.1-like)	0.95	0.01	scorpio call: Alt alleles 80; Ref alleles 1; Amb alleles 0; Oth alleles 3	PUSHER-v1.34	4.3.1	0.3.19	v0.1.12	FALSE	pass	Ambiguous_content:0.02	Usher placements: HV.1(1/1)	XBB.1.9.2.5.1.6.1	UT-UPHL-240124304140	bbnorm	500
Consensus_UT-UPHL-240124304140_bbnorm_50_threshold_0.6_quality_20	HV.1	0		Omicron (XBB.1-like)	0.93	0.01	scorpio call: Alt alleles 78; Ref alleles 1; Amb alleles 2; Oth alleles 3	PUSHER-v1.34	4.3.1	0.3.19	v0.1.12	FALSE	pass	Ambiguous_content:0.04	Usher placements: HV.1(1/1)	XBB.1.9.2.5.1.6.1	UT-UPHL-240124304140	bbnorm	50
Consensus_UT-UPHL-240124304140_raw_all_threshold_0.6_quality_20	HV.1	0		Omicron (XBB.1-like)	0.95	0.01	scorpio call: Alt alleles 80; Ref alleles 1; Amb alleles 0; Oth alleles 3	PUSHER-v1.34	4.3.1	0.3.19	v0.1.12	FALSE	pass	Ambiguous_content:0.02	Usher placements: HV.1(1/1)	XBB.1.9.2.5.1.6.1	UT-UPHL-240124304140	raw	all
Consensus_UT-UPHL-240124304140_seqkit_10000_threshold_0.6_quality_20	HV.1	0		Omicron (XBB.1-like)	0.95	0.01	scorpio call: Alt alleles 80; Ref alleles 1; Amb alleles 0; Oth alleles 3	PUSHER-v1.34	4.3.1	0.3.19	v0.1.12	FALSE	pass	Ambiguous_content:0.02	Usher placements: HV.1(1/1)	XBB.1.9.2.5.1.6.1	UT-UPHL-240124304140	seqkit	10000
Consensus_UT-UPHL-240124304140_seqkit_1000_threshold_0.6_quality_20	HV.1	0		Omicron (XBB.1-like)	0.95	0.01	scorpio call: Alt alleles 80; Ref alleles 1; Amb alleles 0; Oth alleles 3	PUSHER-v1.34	4.3.1	0.3.19	v0.1.12	FALSE	pass	Ambiguous_content:0.02	Usher placements: HV.1(1/1)	XBB.1.9.2.5.1.6.1	UT-UPHL-240124304140	seqkit	1000
Consensus_UT-UPHL-240124304140_seqkit_100_threshold_0.6_quality_20	HV.1	0		Omicron (XBB.1-like)	0.95	0.01	scorpio call: Alt alleles 80; Ref alleles 1; Amb alleles 0; Oth alleles 3	PUSHER-v1.34	4.3.1	0.3.19	v0.1.12	FALSE	pass	Ambiguous_content:0.02	Usher placements: HV.1(1/1)	XBB.1.9.2.5.1.6.1	UT-UPHL-240124304140	seqkit	100
Consensus_UT-UPHL-240124304140_seqkit_10_threshold_0.6_quality_20	Unassigned							PUSHER-v1.34	4.3.1	0.3.19	v0.1.12	FALSE	fail	Ambiguous_content:0.64		Unassigned	UT-UPHL-240124304140	seqkit	10
Consensus_UT-UPHL-240124304140_seqkit_200_threshold_0.6_quality_20	HV.1	0		Omicron (XBB.1-like)	0.95	0.01	scorpio call: Alt alleles 80; Ref alleles 1; Amb alleles 0; Oth alleles 3	PUSHER-v1.34	4.3.1	0.3.19	v0.1.12	FALSE	pass	Ambiguous_content:0.02	Usher placements: HV.1(1/1)	XBB.1.9.2.5.1.6.1	UT-UPHL-240124304140	seqkit	200
Consensus_UT-UPHL-240124304140_seqkit_300_threshold_0.6_quality_20	HV.1	0		Omicron (XBB.1-like)	0.95	0.01	scorpio call: Alt alleles 80; Ref alleles 1; Amb alleles 0; Oth alleles 3	PUSHER-v1.34	4.3.1	0.3.19	v0.1.12	FALSE	pass	Ambiguous_content:0.02	Usher placements: HV.1(1/1)	XBB.1.9.2.5.1.6.1	UT-UPHL-240124304140	seqkit	300
Consensus_UT-UPHL-240124304140_seqkit_30_threshold_0.6_quality_20	HV.1	0		Omicron (XBB.1-like)	0.83	0.01	scorpio call: Alt alleles 70; Ref alleles 1; Amb alleles 9; Oth alleles 4	PUSHER-v1.34	4.3.1	0.3.19	v0.1.12	FALSE	pass	Ambiguous_content:0.17	Usher placements: HV.1(1/1)	XBB.1.9.2.5.1.6.1	UT-UPHL-240124304140	seqkit	30
Consensus_UT-UPHL-240124304140_seqkit_400_threshold_0.6_quality_20	HV.1	0		Omicron (XBB.1-like)	0.95	0.01	scorpio call: Alt alleles 80; Ref alleles 1; Amb alleles 0; Oth alleles 3	PUSHER-v1.34	4.3.1	0.3.19	v0.1.12	FALSE	pass	Ambiguous_content:0.02	Usher placements: HV.1(1/1)	XBB.1.9.2.5.1.6.1	UT-UPHL-240124304140	seqkit	400
Consensus_UT-UPHL-240124304140_seqkit_5000_threshold_0.6_quality_20	HV.1	0		Omicron (XBB.1-like)	0.95	0.01	scorpio call: Alt alleles 80; Ref alleles 1; Amb alleles 0; Oth alleles 3	PUSHER-v1.34	4.3.1	0.3.19	v0.1.12	FALSE	pass	Ambiguous_content:0.02	Usher placements: HV.1(1/1)	XBB.1.9.2.5.1.6.1	UT-UPHL-240124304140	seqkit	5000
Consensus_UT-UPHL-240124304140_seqkit_500_threshold_0.6_quality_20	HV.1	0		Omicron (XBB.1-like)	0.95	0.01	scorpio call: Alt alleles 80; Ref alleles 1; Amb alleles 0; Oth alleles 3	PUSHER-v1.34	4.3.1	0.3.19	v0.1.12	FALSE	pass	Ambiguous_content:0.02	Usher placements: HV.1(1/1)	XBB.1.9.2.5.1.6.1	UT-UPHL-240124304140	seqkit	500
Consensus_UT-UPHL-240124304140_seqkit_50_threshold_0.6_quality_20	HV.1	0		Omicron (XBB.1-like)	0.92	0.01	scorpio call: Alt alleles 77; Ref alleles 1; Amb alleles 3; Oth alleles 3	PUSHER-v1.34	4.3.1	0.3.19	v0.1.12	FALSE	pass	Ambiguous_content:0.07	Usher placements: HV.1(1/1)	XBB.1.9.2.5.1.6.1	UT-UPHL-240124304140	seqkit	50
Consensus_UT-UPHL-240124309144_bbnorm_10000_threshold_0.6_quality_20	XBB.1.16.6	0		Omicron (XBB.1.16-like)	0.94	0.01	scorpio call: Alt alleles 84; Ref alleles 1; Amb alleles 0; Oth alleles 4	PUSHER-v1.34	4.3.1	0.3.19	v0.1.12	FALSE	pass	Ambiguous_content:0.02	Usher placements: XBB.1.16.6(1/1)	XBB.1.16.6	UT-UPHL-240124309144	bbnorm	10000
Consensus_UT-UPHL-240124309144_bbnorm_1000_threshold_0.6_quality_20	XBB.1.16.6	0		Omicron (XBB.1.16-like)	0.94	0.01	scorpio call: Alt alleles 84; Ref alleles 1; Amb alleles 0; Oth alleles 4	PUSHER-v1.34	4.3.1	0.3.19	v0.1.12	FALSE	pass	Ambiguous_content:0.02	Usher placements: XBB.1.16.6(1/1)	XBB.1.16.6	UT-UPHL-240124309144	bbnorm	1000
Consensus_UT-UPHL-240124309144_bbnorm_100_threshold_0.6_quality_20	XBB.1.16.6	0		Omicron (XBB.1.16-like)	0.93	0.01	scorpio call: Alt alleles 83; Ref alleles 1; Amb alleles 1; Oth alleles 4	PUSHER-v1.34	4.3.1	0.3.19	v0.1.12	FALSE	pass	Ambiguous_content:0.02	Usher placements: XBB.1.16.6(1/1)	XBB.1.16.6	UT-UPHL-240124309144	bbnorm	100
Consensus_UT-UPHL-240124309144_bbnorm_10_threshold_0.6_quality_20	XBB.1.16.6	0		Omicron (XBB.1.16-like)	0.83	0.01	scorpio call: Alt alleles 74; Ref alleles 1; Amb alleles 9; Oth alleles 5	PUSHER-v1.34	4.3.1	0.3.19	v0.1.12	FALSE	pass	Ambiguous_content:0.18	Usher placements: XBB.1.16.6(1/1)	XBB.1.16.6	UT-UPHL-240124309144	bbnorm	10
Consensus_UT-UPHL-240124309144_bbnorm_200_threshold_0.6_quality_20	XBB.1.16.6	0		Omicron (XBB.1.16-like)	0.93	0.01	scorpio call: Alt alleles 83; Ref alleles 1; Amb alleles 1; Oth alleles 4	PUSHER-v1.34	4.3.1	0.3.19	v0.1.12	FALSE	pass	Ambiguous_content:0.02	Usher placements: XBB.1.16.6(1/1)	XBB.1.16.6	UT-UPHL-240124309144	bbnorm	200
Consensus_UT-UPHL-240124309144_bbnorm_300_threshold_0.6_quality_20	XBB.1.16.6	0		Omicron (XBB.1.16-like)	0.94	0.01	scorpio call: Alt alleles 84; Ref alleles 1; Amb alleles 0; Oth alleles 4	PUSHER-v1.34	4.3.1	0.3.19	v0.1.12	FALSE	pass	Ambiguous_content:0.02	Usher placements: XBB.1.16.6(1/1)	XBB.1.16.6	UT-UPHL-240124309144	bbnorm	300
Consensus_UT-UPHL-240124309144_bbnorm_30_threshold_0.6_quality_20	XBB.1.16.6	0		Omicron (Unassigned)	0.78	0	scorpio call: Alt alleles 25; Ref alleles 0; Amb alleles 6; Oth alleles 1	PUSHER-v1.34	4.3.1	0.3.19	v0.1.12	FALSE	pass	Ambiguous_content:0.23	Usher placements: XBB.1.16.6(1/1); scorpio found insufficient support to assign a specific lineage	XBB.1.16.6	UT-UPHL-240124309144	bbnorm	30
Consensus_UT-UPHL-240124309144_bbnorm_400_threshold_0.6_quality_20	XBB.1.16.6	0		Omicron (XBB.1.16-like)	0.94	0.01	scorpio call: Alt alleles 84; Ref alleles 1; Amb alleles 0; Oth alleles 4	PUSHER-v1.34	4.3.1	0.3.19	v0.1.12	FALSE	pass	Ambiguous_content:0.02	Usher placements: XBB.1.16.6(1/1)	XBB.1.16.6	UT-UPHL-240124309144	bbnorm	400
Consensus_UT-UPHL-240124309144_bbnorm_5000_threshold_0.6_quality_20	XBB.1.16.6	0		Omicron (XBB.1.16-like)	0.94	0.01	scorpio call: Alt alleles 84; Ref alleles 1; Amb alleles 0; Oth alleles 4	PUSHER-v1.34	4.3.1	0.3.19	v0.1.12	FALSE	pass	Ambiguous_content:0.02	Usher placements: XBB.1.16.6(1/1)	XBB.1.16.6	UT-UPHL-240124309144	bbnorm	5000
Consensus_UT-UPHL-240124309144_bbnorm_500_threshold_0.6_quality_20	XBB.1.16.6	0		Omicron (XBB.1.16-like)	0.94	0.01	scorpio call: Alt alleles 84; Ref alleles 1; Amb alleles 0; Oth alleles 4	PUSHER-v1.34	4.3.1	0.3.19	v0.1.12	FALSE	pass	Ambiguous_content:0.02	Usher placements: XBB.1.16.6(1/1)	XBB.1.16.6	UT-UPHL-240124309144	bbnorm	500
Consensus_UT-UPHL-240124309144_bbnorm_50_threshold_0.6_quality_20	XBB.1.16.6	0		Omicron (XBB.1.16-like)	0.91	0.01	scorpio call: Alt alleles 81; Ref alleles 1; Amb alleles 2; Oth alleles 5	PUSHER-v1.34	4.3.1	0.3.19	v0.1.12	FALSE	pass	Ambiguous_content:0.09	Usher placements: XBB.1.16.6(1/1)	XBB.1.16.6	UT-UPHL-240124309144	bbnorm	50
Consensus_UT-UPHL-240124309144_raw_all_threshold_0.6_quality_20	XBB.1.16.6	0		Omicron (XBB.1.16-like)	0.9	0.01	scorpio call: Alt alleles 80; Ref alleles 1; Amb alleles 4; Oth alleles 4	PUSHER-v1.34	4.3.1	0.3.19	v0.1.12	FALSE	pass	Ambiguous_content:0.05	Usher placements: XBB.1.16.6(1/1)	XBB.1.16.6	UT-UPHL-240124309144	raw	all
Consensus_UT-UPHL-240124309144_seqkit_10000_threshold_0.6_quality_20	XBB.1.16.6	0		Omicron (XBB.1.16-like)	0.89	0.01	scorpio call: Alt alleles 79; Ref alleles 1; Amb alleles 3; Oth alleles 6	PUSHER-v1.34	4.3.1	0.3.19	v0.1.12	FALSE	pass	Ambiguous_content:0.06	Usher placements: XBB.1.16.6(1/1)	XBB.1.16.6	UT-UPHL-240124309144	seqkit	10000
Consensus_UT-UPHL-240124309144_seqkit_1000_threshold_0.6_quality_20	XBB.1.16.6	0		Omicron (XBB.1.16-like)	0.89	0.01	scorpio call: Alt alleles 79; Ref alleles 1; Amb alleles 3; Oth alleles 6	PUSHER-v1.34	4.3.1	0.3.19	v0.1.12	FALSE	pass	Ambiguous_content:0.05	Usher placements: XBB.1.16.6(1/1)	XBB.1.16.6	UT-UPHL-240124309144	seqkit	1000
Consensus_UT-UPHL-240124309144_seqkit_100_threshold_0.6_quality_20	XBB.1.16.6	0		Omicron (XBB.1.16-like)	0.8	0.01	scorpio call: Alt alleles 71; Ref alleles 1; Amb alleles 13; Oth alleles 4	PUSHER-v1.34	4.3.1	0.3.19	v0.1.12	FALSE	pass	Ambiguous_content:0.23	Usher placements: XBB.1.16.6(1/1)	XBB.1.16.6	UT-UPHL-240124309144	seqkit	100
Consensus_UT-UPHL-240124309144_seqkit_10_threshold_0.6_quality_20	Unassigned			Probable Omicron (Unassigned)	0.44	0	scorpio call: Alt alleles 14; Ref alleles 0; Amb alleles 17; Oth alleles 1	PUSHER-v1.34	4.3.1	0.3.19	v0.1.12	FALSE	fail	Ambiguous_content:0.66		Unassigned	UT-UPHL-240124309144	seqkit	10
Consensus_UT-UPHL-240124309144_seqkit_200_threshold_0.6_quality_20	XBB.1.16.6	0		Omicron (XBB.1.16-like)	0.82	0.01	scorpio call: Alt alleles 73; Ref alleles 1; Amb alleles 11; Oth alleles 4	PUSHER-v1.34	4.3.1	0.3.19	v0.1.12	FALSE	pass	Ambiguous_content:0.19	Usher placements: XBB.1.16.6(1/1)	XBB.1.16.6	UT-UPHL-240124309144	seqkit	200
Consensus_UT-UPHL-240124309144_seqkit_300_threshold_0.6_quality_20	XBB.1.16.6	0		Omicron (XBB.1.16-like)	0.83	0.01	scorpio call: Alt alleles 74; Ref alleles 1; Amb alleles 10; Oth alleles 4	PUSHER-v1.34	4.3.1	0.3.19	v0.1.12	FALSE	pass	Ambiguous_content:0.17	Usher placements: XBB.1.16.6(1/1)	XBB.1.16.6	UT-UPHL-240124309144	seqkit	300
Consensus_UT-UPHL-240124309144_seqkit_30_threshold_0.6_quality_20	Unassigned			Omicron (Unassigned)	0.72	0	scorpio call: Alt alleles 23; Ref alleles 0; Amb alleles 8; Oth alleles 1	PUSHER-v1.34	4.3.1	0.3.19	v0.1.12	FALSE	fail	Ambiguous_content:0.35		Unassigned	UT-UPHL-240124309144	seqkit	30
Consensus_UT-UPHL-240124309144_seqkit_400_threshold_0.6_quality_20	XBB.1.16.6	0		Omicron (XBB.1.16-like)	0.85	0.01	scorpio call: Alt alleles 76; Ref alleles 1; Amb alleles 7; Oth alleles 5	PUSHER-v1.34	4.3.1	0.3.19	v0.1.12	FALSE	pass	Ambiguous_content:0.13	Usher placements: XBB.1.16.6(1/1)	XBB.1.16.6	UT-UPHL-240124309144	seqkit	400
Consensus_UT-UPHL-240124309144_seqkit_5000_threshold_0.6_quality_20	XBB.1.16.6	0		Omicron (XBB.1.16-like)	0.9	0.01	scorpio call: Alt alleles 80; Ref alleles 1; Amb alleles 3; Oth alleles 5	PUSHER-v1.34	4.3.1	0.3.19	v0.1.12	FALSE	pass	Ambiguous_content:0.05	Usher placements: XBB.1.16.6(1/1)	XBB.1.16.6	UT-UPHL-240124309144	seqkit	5000
Consensus_UT-UPHL-240124309144_seqkit_500_threshold_0.6_quality_20	XBB.1.16.6	0		Omicron (XBB.1.16-like)	0.88	0.01	scorpio call: Alt alleles 78; Ref alleles 1; Amb alleles 5; Oth alleles 5	PUSHER-v1.34	4.3.1	0.3.19	v0.1.12	FALSE	pass	Ambiguous_content:0.1	Usher placements: XBB.1.16.6(1/1)	XBB.1.16.6	UT-UPHL-240124309144	seqkit	500
Consensus_UT-UPHL-240124309144_seqkit_50_threshold_0.6_quality_20	XBB.1.16.6	0		Omicron (Unassigned)	0.78	0	scorpio call: Alt alleles 25; Ref alleles 0; Amb alleles 6; Oth alleles 1	PUSHER-v1.34	4.3.1	0.3.19	v0.1.12	FALSE	pass	Ambiguous_content:0.28	Usher placements: XBB.1.16.6(1/1); scorpio found insufficient support to assign a specific lineage	XBB.1.16.6	UT-UPHL-240124309144	seqkit	50
Consensus_UT-UPHL-240124380152_bbnorm_10000_threshold_0.6_quality_20	XBB.1.16.15	0		Omicron (XBB.1.16-like)	0.93	0.01	scorpio call: Alt alleles 83; Ref alleles 1; Amb alleles 1; Oth alleles 4	PUSHER-v1.34	4.3.1	0.3.19	v0.1.12	FALSE	pass	Ambiguous_content:0.02	Usher placements: XBB.1.16.15(1/1)	XBB.1.16.15	UT-UPHL-240124380152	bbnorm	10000
Consensus_UT-UPHL-240124380152_bbnorm_1000_threshold_0.6_quality_20	XBB.1.16.15	0		Omicron (XBB.1.16-like)	0.94	0.01	scorpio call: Alt alleles 84; Ref alleles 1; Amb alleles 0; Oth alleles 4	PUSHER-v1.34	4.3.1	0.3.19	v0.1.12	FALSE	pass	Ambiguous_content:0.02	Usher placements: XBB.1.16.15(1/1)	XBB.1.16.15	UT-UPHL-240124380152	bbnorm	1000
Consensus_UT-UPHL-240124380152_bbnorm_100_threshold_0.6_quality_20	XBB.1.16.15	0		Omicron (XBB.1.16-like)	0.93	0.01	scorpio call: Alt alleles 83; Ref alleles 1; Amb alleles 1; Oth alleles 4	PUSHER-v1.34	4.3.1	0.3.19	v0.1.12	FALSE	pass	Ambiguous_content:0.02	Usher placements: XBB.1.16.15(1/1)	XBB.1.16.15	UT-UPHL-240124380152	bbnorm	100
Consensus_UT-UPHL-240124380152_bbnorm_10_threshold_0.6_quality_20	XBB.1.16.15	0		Omicron (XBB.1.16-like)	0.83	0.01	scorpio call: Alt alleles 74; Ref alleles 1; Amb alleles 9; Oth alleles 5	PUSHER-v1.34	4.3.1	0.3.19	v0.1.12	FALSE	pass	Ambiguous_content:0.13	Usher placements: XBB.1.16.15(1/1)	XBB.1.16.15	UT-UPHL-240124380152	bbnorm	10
Consensus_UT-UPHL-240124380152_bbnorm_200_threshold_0.6_quality_20	XBB.1.16.15	0		Omicron (XBB.1.16-like)	0.93	0.01	scorpio call: Alt alleles 83; Ref alleles 1; Amb alleles 1; Oth alleles 4	PUSHER-v1.34	4.3.1	0.3.19	v0.1.12	FALSE	pass	Ambiguous_content:0.02	Usher placements: XBB.1.16.15(1/1)	XBB.1.16.15	UT-UPHL-240124380152	bbnorm	200
Consensus_UT-UPHL-240124380152_bbnorm_300_threshold_0.6_quality_20	XBB.1.16.15	0		Omicron (XBB.1.16-like)	0.93	0.01	scorpio call: Alt alleles 83; Ref alleles 1; Amb alleles 1; Oth alleles 4	PUSHER-v1.34	4.3.1	0.3.19	v0.1.12	FALSE	pass	Ambiguous_content:0.02	Usher placements: XBB.1.16.15(1/1)	XBB.1.16.15	UT-UPHL-240124380152	bbnorm	300
Consensus_UT-UPHL-240124380152_bbnorm_30_threshold_0.6_quality_20	XBB.1.16.15	0		Omicron (XBB.1.16-like)	0.93	0.01	scorpio call: Alt alleles 83; Ref alleles 1; Amb alleles 1; Oth alleles 4	PUSHER-v1.34	4.3.1	0.3.19	v0.1.12	FALSE	pass	Ambiguous_content:0.03	Usher placements: XBB.1.16.15(1/1)	XBB.1.16.15	UT-UPHL-240124380152	bbnorm	30
Consensus_UT-UPHL-240124380152_bbnorm_400_threshold_0.6_quality_20	XBB.1.16.15	0		Omicron (XBB.1.16-like)	0.93	0.01	scorpio call: Alt alleles 83; Ref alleles 1; Amb alleles 1; Oth alleles 4	PUSHER-v1.34	4.3.1	0.3.19	v0.1.12	FALSE	pass	Ambiguous_content:0.02	Usher placements: XBB.1.16.15(1/1)	XBB.1.16.15	UT-UPHL-240124380152	bbnorm	400
Consensus_UT-UPHL-240124380152_bbnorm_5000_threshold_0.6_quality_20	XBB.1.16.15	0		Omicron (XBB.1.16-like)	0.94	0.01	scorpio call: Alt alleles 84; Ref alleles 1; Amb alleles 0; Oth alleles 4	PUSHER-v1.34	4.3.1	0.3.19	v0.1.12	FALSE	pass	Ambiguous_content:0.02	Usher placements: XBB.1.16.15(1/1)	XBB.1.16.15	UT-UPHL-240124380152	bbnorm	5000
Consensus_UT-UPHL-240124380152_bbnorm_500_threshold_0.6_quality_20	XBB.1.16.15	0		Omicron (XBB.1.16-like)	0.94	0.01	scorpio call: Alt alleles 84; Ref alleles 1; Amb alleles 0; Oth alleles 4	PUSHER-v1.34	4.3.1	0.3.19	v0.1.12	FALSE	pass	Ambiguous_content:0.02	Usher placements: XBB.1.16.15(1/1)	XBB.1.16.15	UT-UPHL-240124380152	bbnorm	500
Consensus_UT-UPHL-240124380152_bbnorm_50_threshold_0.6_quality_20	XBB.1.16.15	0		Omicron (XBB.1.16-like)	0.93	0.01	scorpio call: Alt alleles 83; Ref alleles 1; Amb alleles 1; Oth alleles 4	PUSHER-v1.34	4.3.1	0.3.19	v0.1.12	FALSE	pass	Ambiguous_content:0.02	Usher placements: XBB.1.16.15(1/1)	XBB.1.16.15	UT-UPHL-240124380152	bbnorm	50
Consensus_UT-UPHL-240124380152_raw_all_threshold_0.6_quality_20	XBB.1.16.15	0		Omicron (XBB.1.16-like)	0.89	0.01	scorpio call: Alt alleles 79; Ref alleles 1; Amb alleles 5; Oth alleles 4	PUSHER-v1.34	4.3.1	0.3.19	v0.1.12	FALSE	pass	Ambiguous_content:0.04	Usher placements: XBB.1.16.15(1/1)	XBB.1.16.15	UT-UPHL-240124380152	raw	all
Consensus_UT-UPHL-240124380152_seqkit_10000_threshold_0.6_quality_20	XBB.1.16.15	0		Omicron (XBB.1.16-like)	0.89	0.01	scorpio call: Alt alleles 79; Ref alleles 1; Amb alleles 1; Oth alleles 8	PUSHER-v1.34	4.3.1	0.3.19	v0.1.12	FALSE	pass	Ambiguous_content:0.02	Usher placements: XBB.1.16.15(1/1)	XBB.1.16.15	UT-UPHL-240124380152	seqkit	10000
Consensus_UT-UPHL-240124380152_seqkit_1000_threshold_0.6_quality_20	XBB.1.16.15	0		Omicron (XBB.1.16-like)	0.88	0.01	scorpio call: Alt alleles 78; Ref alleles 1; Amb alleles 2; Oth alleles 8	PUSHER-v1.34	4.3.1	0.3.19	v0.1.12	FALSE	pass	Ambiguous_content:0.05	Usher placements: XBB.1.16.15(1/1)	XBB.1.16.15	UT-UPHL-240124380152	seqkit	1000
Consensus_UT-UPHL-240124380152_seqkit_100_threshold_0.6_quality_20	XBB.1.16.15	0		Omicron (XBB.1.16-like)	0.81	0.01	scorpio call: Alt alleles 72; Ref alleles 1; Amb alleles 12; Oth alleles 4	PUSHER-v1.34	4.3.1	0.3.19	v0.1.12	FALSE	pass	Ambiguous_content:0.15	Usher placements: XBB.1.16.15(1/1)	XBB.1.16.15	UT-UPHL-240124380152	seqkit	100
Consensus_UT-UPHL-240124380152_seqkit_10_threshold_0.6_quality_20	Unassigned							PUSHER-v1.34	4.3.1	0.3.19	v0.1.12	FALSE	fail	Ambiguous_content:0.64		Unassigned	UT-UPHL-240124380152	seqkit	10
Consensus_UT-UPHL-240124380152_seqkit_200_threshold_0.6_quality_20	XBB.1.16.15	0		Omicron (XBB.1.16-like)	0.87	0.01	scorpio call: Alt alleles 77; Ref alleles 1; Amb alleles 7; Oth alleles 4	PUSHER-v1.34	4.3.1	0.3.19	v0.1.12	FALSE	pass	Ambiguous_content:0.11	Usher placements: XBB.1.16.15(1/1)	XBB.1.16.15	UT-UPHL-240124380152	seqkit	200
Consensus_UT-UPHL-240124380152_seqkit_300_threshold_0.6_quality_20	XBB.1.16.15	0		Omicron (XBB.1.16-like)	0.89	0.01	scorpio call: Alt alleles 79; Ref alleles 1; Amb alleles 5; Oth alleles 4	PUSHER-v1.34	4.3.1	0.3.19	v0.1.12	FALSE	pass	Ambiguous_content:0.1	Usher placements: XBB.1.16.15(1/1)	XBB.1.16.15	UT-UPHL-240124380152	seqkit	300
Consensus_UT-UPHL-240124380152_seqkit_30_threshold_0.6_quality_20	Unassigned			Omicron (Unassigned)	0.72	0	scorpio call: Alt alleles 23; Ref alleles 0; Amb alleles 7; Oth alleles 2	PUSHER-v1.34	4.3.1	0.3.19	v0.1.12	FALSE	fail	Ambiguous_content:0.32		Unassigned	UT-UPHL-240124380152	seqkit	30
Consensus_UT-UPHL-240124380152_seqkit_400_threshold_0.6_quality_20	XBB.1.16.15	0		Omicron (XBB.1.16-like)	0.88	0.01	scorpio call: Alt alleles 78; Ref alleles 1; Amb alleles 4; Oth alleles 6	PUSHER-v1.34	4.3.1	0.3.19	v0.1.12	FALSE	pass	Ambiguous_content:0.06	Usher placements: XBB.1.16.15(1/1)	XBB.1.16.15	UT-UPHL-240124380152	seqkit	400
Consensus_UT-UPHL-240124380152_seqkit_5000_threshold_0.6_quality_20	XBB.1.16.15	0		Omicron (XBB.1.16-like)	0.89	0.01	scorpio call: Alt alleles 79; Ref alleles 1; Amb alleles 2; Oth alleles 7	PUSHER-v1.34	4.3.1	0.3.19	v0.1.12	FALSE	pass	Ambiguous_content:0.03	Usher placements: XBB.1.16.15(1/1)	XBB.1.16.15	UT-UPHL-240124380152	seqkit	5000
Consensus_UT-UPHL-240124380152_seqkit_500_threshold_0.6_quality_20	XBB.1.16.15	0		Omicron (XBB.1.16-like)	0.89	0.01	scorpio call: Alt alleles 79; Ref alleles 1; Amb alleles 3; Oth alleles 6	PUSHER-v1.34	4.3.1	0.3.19	v0.1.12	FALSE	pass	Ambiguous_content:0.06	Usher placements: XBB.1.16.15(1/1)	XBB.1.16.15	UT-UPHL-240124380152	seqkit	500
Consensus_UT-UPHL-240124380152_seqkit_50_threshold_0.6_quality_20	XBB.1.16.15	0		Omicron (XBB.1.16-like)	0.79	0.01	scorpio call: Alt alleles 70; Ref alleles 1; Amb alleles 14; Oth alleles 4	PUSHER-v1.34	4.3.1	0.3.19	v0.1.12	FALSE	pass	Ambiguous_content:0.23	Usher placements: XBB.1.16.15(1/1)	XBB.1.16.15	UT-UPHL-240124380152	seqkit	50
Consensus_UT-UPHL-240124525108_bbnorm_10000_threshold_0.6_quality_20	GJ.1.2.2	0		Omicron (XBB-like)	0.89	0.02	scorpio call: Alt alleles 72; Ref alleles 2; Amb alleles 3; Oth alleles 4	PUSHER-v1.34	4.3.1	0.3.19	v0.1.12	FALSE	pass	Ambiguous_content:0.05	Usher placements: GJ.1.2.2(1/1)	XBB.2.3.3.1.2.2	UT-UPHL-240124525108	bbnorm	10000
Consensus_UT-UPHL-240124525108_bbnorm_1000_threshold_0.6_quality_20	GJ.1.2.2	0		Omicron (XBB-like)	0.9	0.02	scorpio call: Alt alleles 73; Ref alleles 2; Amb alleles 2; Oth alleles 4	PUSHER-v1.34	4.3.1	0.3.19	v0.1.12	FALSE	pass	Ambiguous_content:0.06	Usher placements: GJ.1.2.2(1/1)	XBB.2.3.3.1.2.2	UT-UPHL-240124525108	bbnorm	1000
Consensus_UT-UPHL-240124525108_bbnorm_100_threshold_0.6_quality_20	Unassigned			Probable Omicron (Unassigned)	0.56	0	scorpio call: Alt alleles 18; Ref alleles 0; Amb alleles 11; Oth alleles 3	PUSHER-v1.34	4.3.1	0.3.19	v0.1.12	FALSE	fail	Ambiguous_content:0.35		Unassigned	UT-UPHL-240124525108	bbnorm	100
Consensus_UT-UPHL-240124525108_bbnorm_10_threshold_0.6_quality_20	Unassigned							PUSHER-v1.34	4.3.1	0.3.19	v0.1.12	FALSE	fail	Ambiguous_content:0.89		Unassigned	UT-UPHL-240124525108	bbnorm	10
Consensus_UT-UPHL-240124525108_bbnorm_200_threshold_0.6_quality_20	Unassigned			Omicron (Unassigned)	0.72	0	scorpio call: Alt alleles 23; Ref alleles 0; Amb alleles 7; Oth alleles 2	PUSHER-v1.34	4.3.1	0.3.19	v0.1.12	FALSE	fail	Ambiguous_content:0.44		Unassigned	UT-UPHL-240124525108	bbnorm	200
Consensus_UT-UPHL-240124525108_bbnorm_300_threshold_0.6_quality_20	Unassigned			Omicron (Unassigned)	0.72	0	scorpio call: Alt alleles 23; Ref alleles 0; Amb alleles 8; Oth alleles 1	PUSHER-v1.34	4.3.1	0.3.19	v0.1.12	FALSE	fail	Ambiguous_content:0.42		Unassigned	UT-UPHL-240124525108	bbnorm	300
Consensus_UT-UPHL-240124525108_bbnorm_30_threshold_0.6_quality_20	Unassigned			Probable Omicron (Unassigned)	0.47	0	scorpio call: Alt alleles 15; Ref alleles 0; Amb alleles 17; Oth alleles 0	PUSHER-v1.34	4.3.1	0.3.19	v0.1.12	FALSE	fail	Ambiguous_content:0.48		Unassigned	UT-UPHL-240124525108	bbnorm	30
Consensus_UT-UPHL-240124525108_bbnorm_400_threshold_0.6_quality_20	Unassigned			Omicron (Unassigned)	0.75	0	scorpio call: Alt alleles 24; Ref alleles 0; Amb alleles 7; Oth alleles 1	PUSHER-v1.34	4.3.1	0.3.19	v0.1.12	FALSE	fail	Ambiguous_content:0.38		Unassigned	UT-UPHL-240124525108	bbnorm	400
Consensus_UT-UPHL-240124525108_bbnorm_5000_threshold_0.6_quality_20	GJ.1.2.2	0		Omicron (XBB-like)	0.9	0.02	scorpio call: Alt alleles 73; Ref alleles 2; Amb alleles 2; Oth alleles 4	PUSHER-v1.34	4.3.1	0.3.19	v0.1.12	FALSE	pass	Ambiguous_content:0.03	Usher placements: GJ.1.2.2(1/1)	XBB.2.3.3.1.2.2	UT-UPHL-240124525108	bbnorm	5000
Consensus_UT-UPHL-240124525108_bbnorm_500_threshold_0.6_quality_20	GJ.1.2.2	0		Omicron (XBB-like)	0.79	0.02	scorpio call: Alt alleles 64; Ref alleles 2; Amb alleles 12; Oth alleles 3	PUSHER-v1.34	4.3.1	0.3.19	v0.1.12	FALSE	pass	Ambiguous_content:0.3	Usher placements: GJ.1.2.2(1/1)	XBB.2.3.3.1.2.2	UT-UPHL-240124525108	bbnorm	500
Consensus_UT-UPHL-240124525108_bbnorm_50_threshold_0.6_quality_20	Unassigned			Probable Omicron (Unassigned)	0.44	0	scorpio call: Alt alleles 14; Ref alleles 0; Amb alleles 15; Oth alleles 3	PUSHER-v1.34	4.3.1	0.3.19	v0.1.12	FALSE	fail	Ambiguous_content:0.38		Unassigned	UT-UPHL-240124525108	bbnorm	50
Consensus_UT-UPHL-240124525108_raw_all_threshold_0.6_quality_20	GJ.1.2.2	0		Omicron (XBB-like)	0.72	0.02	scorpio call: Alt alleles 58; Ref alleles 2; Amb alleles 14; Oth alleles 7	PUSHER-v1.34	4.3.1	0.3.19	v0.1.12	FALSE	pass	Ambiguous_content:0.09	Usher placements: GJ.1.2.2(1/1)	XBB.2.3.3.1.2.2	UT-UPHL-240124525108	raw	all
Consensus_UT-UPHL-240124525108_seqkit_10000_threshold_0.6_quality_20	GJ.1.2.2	0		Omicron (XBB-like)	0.75	0.02	scorpio call: Alt alleles 61; Ref alleles 2; Amb alleles 6; Oth alleles 12	PUSHER-v1.34	4.3.1	0.3.19	v0.1.12	FALSE	pass	Ambiguous_content:0.09	Usher placements: GJ.1.2.2(1/1)	XBB.2.3.3.1.2.2	UT-UPHL-240124525108	seqkit	10000
Consensus_UT-UPHL-240124525108_seqkit_1000_threshold_0.6_quality_20	GJ.1.2.2	0		Omicron (XBB-like)	0.72	0.02	scorpio call: Alt alleles 58; Ref alleles 2; Amb alleles 14; Oth alleles 7	PUSHER-v1.34	4.3.1	0.3.19	v0.1.12	FALSE	pass	Ambiguous_content:0.1	Usher placements: GJ.1.2.2(1/1)	XBB.2.3.3.1.2.2	UT-UPHL-240124525108	seqkit	1000
Consensus_UT-UPHL-240124525108_seqkit_100_threshold_0.6_quality_20	GJ.1.2.2	0		Omicron (XBB-like)	0.72	0.02	scorpio call: Alt alleles 58; Ref alleles 2; Amb alleles 15; Oth alleles 6	PUSHER-v1.34	4.3.1	0.3.19	v0.1.12	FALSE	pass	Ambiguous_content:0.19	Usher placements: GJ.1.2.2(1/1)	XBB.2.3.3.1.2.2	UT-UPHL-240124525108	seqkit	100
Consensus_UT-UPHL-240124525108_seqkit_10_threshold_0.6_quality_20	Unassigned							PUSHER-v1.34	4.3.1	0.3.19	v0.1.12	FALSE	fail	Ambiguous_content:0.64		Unassigned	UT-UPHL-240124525108	seqkit	10
Consensus_UT-UPHL-240124525108_seqkit_200_threshold_0.6_quality_20	GJ.1.2.2	0		Omicron (Unassigned)	0.69	0	scorpio call: Alt alleles 22; Ref alleles 0; Amb alleles 5; Oth alleles 5	PUSHER-v1.34	4.3.1	0.3.19	v0.1.12	FALSE	pass	Ambiguous_content:0.14	Usher placements: GJ.1.2.2(1/1); scorpio found insufficient support to assign a specific lineage	XBB.2.3.3.1.2.2	UT-UPHL-240124525108	seqkit	200
Consensus_UT-UPHL-240124525108_seqkit_300_threshold_0.6_quality_20	GJ.1.2.2	0		Omicron (XBB-like)	0.72	0.02	scorpio call: Alt alleles 58; Ref alleles 2; Amb alleles 12; Oth alleles 9	PUSHER-v1.34	4.3.1	0.3.19	v0.1.12	FALSE	pass	Ambiguous_content:0.12	Usher placements: GJ.1.2.2(1/1)	XBB.2.3.3.1.2.2	UT-UPHL-240124525108	seqkit	300
Consensus_UT-UPHL-240124525108_seqkit_30_threshold_0.6_quality_20	Unassigned			Probable Omicron (Unassigned)	0.59	0	scorpio call: Alt alleles 19; Ref alleles 0; Amb alleles 12; Oth alleles 1	PUSHER-v1.34	4.3.1	0.3.19	v0.1.12	FALSE	fail	Ambiguous_content:0.34		Unassigned	UT-UPHL-240124525108	seqkit	30
Consensus_UT-UPHL-240124525108_seqkit_400_threshold_0.6_quality_20	GJ.1.2.2	0		Omicron (XBB-like)	0.72	0.02	scorpio call: Alt alleles 58; Ref alleles 2; Amb alleles 14; Oth alleles 7	PUSHER-v1.34	4.3.1	0.3.19	v0.1.12	FALSE	pass	Ambiguous_content:0.12	Usher placements: GJ.1.2.2(1/1)	XBB.2.3.3.1.2.2	UT-UPHL-240124525108	seqkit	400
Consensus_UT-UPHL-240124525108_seqkit_5000_threshold_0.6_quality_20	GJ.1.2.2	0		Omicron (Unassigned)	0.69	0	scorpio call: Alt alleles 22; Ref alleles 0; Amb alleles 4; Oth alleles 6	PUSHER-v1.34	4.3.1	0.3.19	v0.1.12	FALSE	pass	Ambiguous_content:0.1	Usher placements: GJ.1.2.2(1/1); scorpio found insufficient support to assign a specific lineage	XBB.2.3.3.1.2.2	UT-UPHL-240124525108	seqkit	5000
Consensus_UT-UPHL-240124525108_seqkit_500_threshold_0.6_quality_20	GJ.1.2.2	0		Omicron (XBB-like)	0.72	0.02	scorpio call: Alt alleles 58; Ref alleles 2; Amb alleles 14; Oth alleles 7	PUSHER-v1.34	4.3.1	0.3.19	v0.1.12	FALSE	pass	Ambiguous_content:0.12	Usher placements: GJ.1.2.2(1/1)	XBB.2.3.3.1.2.2	UT-UPHL-240124525108	seqkit	500
Consensus_UT-UPHL-240124525108_seqkit_50_threshold_0.6_quality_20	GJ.1.2.2	0		Probable Omicron (Unassigned)	0.66	0	scorpio call: Alt alleles 21; Ref alleles 0; Amb alleles 10; Oth alleles 1	PUSHER-v1.34	4.3.1	0.3.19	v0.1.12	FALSE	pass	Ambiguous_content:0.24	Usher placements: GJ.1.2.2(1/1); scorpio found insufficient support to assign a specific lineage	XBB.2.3.3.1.2.2	UT-UPHL-240124525108	seqkit	50
Consensus_UT-UPHL-240124547518_bbnorm_10000_threshold_0.6_quality_20	JD.1.1	0		Omicron (XBB.1.5-like)	0.94	0.01	scorpio call: Alt alleles 82; Ref alleles 1; Amb alleles 1; Oth alleles 3	PUSHER-v1.34	4.3.1	0.3.19	v0.1.12	FALSE	pass	Ambiguous_content:0.02	Usher placements: JD.1.1(1/1)	XBB.1.5.102.1.1	UT-UPHL-240124547518	bbnorm	10000
Consensus_UT-UPHL-240124547518_bbnorm_1000_threshold_0.6_quality_20	JD.1.1	0		Omicron (XBB.1.5-like)	0.95	0.01	scorpio call: Alt alleles 83; Ref alleles 1; Amb alleles 0; Oth alleles 3	PUSHER-v1.34	4.3.1	0.3.19	v0.1.12	FALSE	pass	Ambiguous_content:0.02	Usher placements: JD.1.1(1/1)	XBB.1.5.102.1.1	UT-UPHL-240124547518	bbnorm	1000
Consensus_UT-UPHL-240124547518_bbnorm_100_threshold_0.6_quality_20	JD.1.1	0		Omicron (XBB.1.5-like)	0.89	0.01	scorpio call: Alt alleles 77; Ref alleles 1; Amb alleles 5; Oth alleles 4	PUSHER-v1.34	4.3.1	0.3.19	v0.1.12	FALSE	pass	Ambiguous_content:0.17	Usher placements: JD.1.1(1/1)	XBB.1.5.102.1.1	UT-UPHL-240124547518	bbnorm	100
Consensus_UT-UPHL-240124547518_bbnorm_10_threshold_0.6_quality_20	Unassigned			Omicron (Unassigned)	0.75	0	scorpio call: Alt alleles 24; Ref alleles 0; Amb alleles 8; Oth alleles 0	PUSHER-v1.34	4.3.1	0.3.19	v0.1.12	FALSE	fail	Ambiguous_content:0.51		Unassigned	UT-UPHL-240124547518	bbnorm	10
Consensus_UT-UPHL-240124547518_bbnorm_200_threshold_0.6_quality_20	JD.1.1	0		Omicron (XBB.1.5-like)	0.94	0.01	scorpio call: Alt alleles 82; Ref alleles 1; Amb alleles 1; Oth alleles 3	PUSHER-v1.34	4.3.1	0.3.19	v0.1.12	FALSE	pass	Ambiguous_content:0.03	Usher placements: JD.1.1(1/1)	XBB.1.5.102.1.1	UT-UPHL-240124547518	bbnorm	200
Consensus_UT-UPHL-240124547518_bbnorm_300_threshold_0.6_quality_20	JD.1.1	0		Omicron (XBB.1.5-like)	0.94	0.01	scorpio call: Alt alleles 82; Ref alleles 1; Amb alleles 1; Oth alleles 3	PUSHER-v1.34	4.3.1	0.3.19	v0.1.12	FALSE	pass	Ambiguous_content:0.02	Usher placements: JD.1.1(1/1)	XBB.1.5.102.1.1	UT-UPHL-240124547518	bbnorm	300
Consensus_UT-UPHL-240124547518_bbnorm_30_threshold_0.6_quality_20	JD.1.1	0		Omicron (XBB.1.5-like)	0.9	0.01	scorpio call: Alt alleles 78; Ref alleles 1; Amb alleles 6; Oth alleles 2	PUSHER-v1.34	4.3.1	0.3.19	v0.1.12	FALSE	pass	Ambiguous_content:0.13	Usher placements: JD.1.1(1/1)	XBB.1.5.102.1.1	UT-UPHL-240124547518	bbnorm	30
Consensus_UT-UPHL-240124547518_bbnorm_400_threshold_0.6_quality_20	JD.1.1	0		Omicron (XBB.1.5-like)	0.94	0.01	scorpio call: Alt alleles 82; Ref alleles 1; Amb alleles 1; Oth alleles 3	PUSHER-v1.34	4.3.1	0.3.19	v0.1.12	FALSE	pass	Ambiguous_content:0.02	Usher placements: JD.1.1(1/1)	XBB.1.5.102.1.1	UT-UPHL-240124547518	bbnorm	400
Consensus_UT-UPHL-240124547518_bbnorm_5000_threshold_0.6_quality_20	JD.1.1	0		Omicron (XBB.1.5-like)	0.94	0.01	scorpio call: Alt alleles 82; Ref alleles 1; Amb alleles 1; Oth alleles 3	PUSHER-v1.34	4.3.1	0.3.19	v0.1.12	FALSE	pass	Ambiguous_content:0.02	Usher placements: JD.1.1(1/1)	XBB.1.5.102.1.1	UT-UPHL-240124547518	bbnorm	5000
Consensus_UT-UPHL-240124547518_bbnorm_500_threshold_0.6_quality_20	JD.1.1	0		Omicron (XBB.1.5-like)	0.94	0.01	scorpio call: Alt alleles 82; Ref alleles 1; Amb alleles 1; Oth alleles 3	PUSHER-v1.34	4.3.1	0.3.19	v0.1.12	FALSE	pass	Ambiguous_content:0.02	Usher placements: JD.1.1(1/1)	XBB.1.5.102.1.1	UT-UPHL-240124547518	bbnorm	500
Consensus_UT-UPHL-240124547518_bbnorm_50_threshold_0.6_quality_20	JD.1.1	0		Omicron (XBB.1.5-like)	0.86	0.01	scorpio call: Alt alleles 75; Ref alleles 1; Amb alleles 7; Oth alleles 4	PUSHER-v1.34	4.3.1	0.3.19	v0.1.12	FALSE	pass	Ambiguous_content:0.18	Usher placements: JD.1.1(1/1)	XBB.1.5.102.1.1	UT-UPHL-240124547518	bbnorm	50
Consensus_UT-UPHL-240124547518_raw_all_threshold_0.6_quality_20	JD.1.1	0		Omicron (XBB.1.5-like)	0.9	0.01	scorpio call: Alt alleles 78; Ref alleles 1; Amb alleles 1; Oth alleles 7	PUSHER-v1.34	4.3.1	0.3.19	v0.1.12	FALSE	pass	Ambiguous_content:0.03	Usher placements: JD.1.1(1/1)	XBB.1.5.102.1.1	UT-UPHL-240124547518	raw	all
Consensus_UT-UPHL-240124547518_seqkit_10000_threshold_0.6_quality_20	JD.1.1	0		Omicron (XBB.1.5-like)	0.89	0.01	scorpio call: Alt alleles 77; Ref alleles 1; Amb alleles 2; Oth alleles 7	PUSHER-v1.34	4.3.1	0.3.19	v0.1.12	FALSE	pass	Ambiguous_content:0.06	Usher placements: JD.1.1(1/1)	XBB.1.5.102.1.1	UT-UPHL-240124547518	seqkit	10000
Consensus_UT-UPHL-240124547518_seqkit_1000_threshold_0.6_quality_20	JD.1.1	0		Omicron (XBB.1.5-like)	0.89	0.01	scorpio call: Alt alleles 77; Ref alleles 1; Amb alleles 4; Oth alleles 5	PUSHER-v1.34	4.3.1	0.3.19	v0.1.12	FALSE	pass	Ambiguous_content:0.05	Usher placements: JD.1.1(1/1)	XBB.1.5.102.1.1	UT-UPHL-240124547518	seqkit	1000
Consensus_UT-UPHL-240124547518_seqkit_100_threshold_0.6_quality_20	JD.1.1	0		Omicron (XBB.1.5-like)	0.84	0.01	scorpio call: Alt alleles 73; Ref alleles 1; Amb alleles 10; Oth alleles 3	PUSHER-v1.34	4.3.1	0.3.19	v0.1.12	FALSE	pass	Ambiguous_content:0.18	Usher placements: JD.1.1(1/1)	XBB.1.5.102.1.1	UT-UPHL-240124547518	seqkit	100
Consensus_UT-UPHL-240124547518_seqkit_10_threshold_0.6_quality_20	Unassigned							PUSHER-v1.34	4.3.1	0.3.19	v0.1.12	FALSE	fail	Ambiguous_content:0.66		Unassigned	UT-UPHL-240124547518	seqkit	10
Consensus_UT-UPHL-240124547518_seqkit_200_threshold_0.6_quality_20	JD.1.1	0		Omicron (XBB.1.5-like)	0.84	0.01	scorpio call: Alt alleles 73; Ref alleles 1; Amb alleles 10; Oth alleles 3	PUSHER-v1.34	4.3.1	0.3.19	v0.1.12	FALSE	pass	Ambiguous_content:0.16	Usher placements: JD.1.1(1/1)	XBB.1.5.102.1.1	UT-UPHL-240124547518	seqkit	200
Consensus_UT-UPHL-240124547518_seqkit_300_threshold_0.6_quality_20	JD.1.1	0		Omicron (XBB.1.5-like)	0.89	0.01	scorpio call: Alt alleles 77; Ref alleles 1; Amb alleles 6; Oth alleles 3	PUSHER-v1.34	4.3.1	0.3.19	v0.1.12	FALSE	pass	Ambiguous_content:0.11	Usher placements: JD.1.1(1/1)	XBB.1.5.102.1.1	UT-UPHL-240124547518	seqkit	300
Consensus_UT-UPHL-240124547518_seqkit_30_threshold_0.6_quality_20	JD.1.1	0		Omicron (Unassigned)	0.75	0	scorpio call: Alt alleles 24; Ref alleles 0; Amb alleles 7; Oth alleles 1	PUSHER-v1.34	4.3.1	0.3.19	v0.1.12	FALSE	pass	Ambiguous_content:0.3	Usher placements: JD.1.1(1/1); scorpio found insufficient support to assign a specific lineage	XBB.1.5.102.1.1	UT-UPHL-240124547518	seqkit	30
Consensus_UT-UPHL-240124547518_seqkit_400_threshold_0.6_quality_20	JD.1.1	0		Omicron (XBB.1.5-like)	0.9	0.01	scorpio call: Alt alleles 78; Ref alleles 1; Amb alleles 5; Oth alleles 3	PUSHER-v1.34	4.3.1	0.3.19	v0.1.12	FALSE	pass	Ambiguous_content:0.09	Usher placements: JD.1.1(1/1)	XBB.1.5.102.1.1	UT-UPHL-240124547518	seqkit	400
Consensus_UT-UPHL-240124547518_seqkit_5000_threshold_0.6_quality_20	JD.1.1	0		Omicron (XBB.1.5-like)	0.9	0.01	scorpio call: Alt alleles 78; Ref alleles 1; Amb alleles 1; Oth alleles 7	PUSHER-v1.34	4.3.1	0.3.19	v0.1.12	FALSE	pass	Ambiguous_content:0.06	Usher placements: JD.1.1(1/1)	XBB.1.5.102.1.1	UT-UPHL-240124547518	seqkit	5000
Consensus_UT-UPHL-240124547518_seqkit_500_threshold_0.6_quality_20	JD.1.1	0		Omicron (XBB.1.5-like)	0.89	0.01	scorpio call: Alt alleles 77; Ref alleles 1; Amb alleles 4; Oth alleles 5	PUSHER-v1.34	4.3.1	0.3.19	v0.1.12	FALSE	pass	Ambiguous_content:0.06	Usher placements: JD.1.1(1/1)	XBB.1.5.102.1.1	UT-UPHL-240124547518	seqkit	500
Consensus_UT-UPHL-240124547518_seqkit_50_threshold_0.6_quality_20	JD.1.1	0		Omicron (XBB.1.5-like)	0.8	0.01	scorpio call: Alt alleles 70; Ref alleles 1; Amb alleles 13; Oth alleles 3	PUSHER-v1.34	4.3.1	0.3.19	v0.1.12	FALSE	pass	Ambiguous_content:0.24	Usher placements: JD.1.1(1/1)	XBB.1.5.102.1.1	UT-UPHL-240124547518	seqkit	50
Consensus_UT-UPHL-240124573433_bbnorm_10000_threshold_0.6_quality_20	FL.1.5.1	0		Omicron (XBB.1-like)	0.94	0.01	scorpio call: Alt alleles 79; Ref alleles 1; Amb alleles 0; Oth alleles 4	PUSHER-v1.34	4.3.1	0.3.19	v0.1.12	FALSE	pass	Ambiguous_content:0.02	Usher placements: FL.1.5.1(1/1)	XBB.1.9.1.1.5.1	UT-UPHL-240124573433	bbnorm	10000
Consensus_UT-UPHL-240124573433_bbnorm_1000_threshold_0.6_quality_20	FL.1.5.1	0		Omicron (XBB.1-like)	0.93	0.01	scorpio call: Alt alleles 78; Ref alleles 1; Amb alleles 1; Oth alleles 4	PUSHER-v1.34	4.3.1	0.3.19	v0.1.12	FALSE	pass	Ambiguous_content:0.04	Usher placements: FL.1.5.1(1/1)	XBB.1.9.1.1.5.1	UT-UPHL-240124573433	bbnorm	1000
Consensus_UT-UPHL-240124573433_bbnorm_100_threshold_0.6_quality_20	Unassigned			Omicron (Unassigned)	0.78	0	scorpio call: Alt alleles 25; Ref alleles 0; Amb alleles 6; Oth alleles 1	PUSHER-v1.34	4.3.1	0.3.19	v0.1.12	FALSE	fail	Ambiguous_content:0.31		Unassigned	UT-UPHL-240124573433	bbnorm	100
Consensus_UT-UPHL-240124573433_bbnorm_10_threshold_0.6_quality_20	FL.1.5.1	0		Omicron (XBB.1-like)	0.79	0	scorpio call: Alt alleles 66; Ref alleles 0; Amb alleles 16; Oth alleles 2	PUSHER-v1.34	4.3.1	0.3.19	v0.1.12	FALSE	pass	Ambiguous_content:0.12	Usher placements: FL.1.5.1(1/1)	XBB.1.9.1.1.5.1	UT-UPHL-240124573433	bbnorm	10
Consensus_UT-UPHL-240124573433_bbnorm_200_threshold_0.6_quality_20	Unassigned			Omicron (Unassigned)	0.78	0	scorpio call: Alt alleles 25; Ref alleles 0; Amb alleles 6; Oth alleles 1	PUSHER-v1.34	4.3.1	0.3.19	v0.1.12	FALSE	fail	Ambiguous_content:0.36		Unassigned	UT-UPHL-240124573433	bbnorm	200
Consensus_UT-UPHL-240124573433_bbnorm_300_threshold_0.6_quality_20	Unassigned			Omicron (Unassigned)	0.78	0	scorpio call: Alt alleles 25; Ref alleles 0; Amb alleles 6; Oth alleles 1	PUSHER-v1.34	4.3.1	0.3.19	v0.1.12	FALSE	fail	Ambiguous_content:0.39		Unassigned	UT-UPHL-240124573433	bbnorm	300
Consensus_UT-UPHL-240124573433_bbnorm_30_threshold_0.6_quality_20	FL.1.5.1	0		Omicron (XBB.1-like)	0.85	0.01	scorpio call: Alt alleles 71; Ref alleles 1; Amb alleles 9; Oth alleles 3	PUSHER-v1.34	4.3.1	0.3.19	v0.1.12	FALSE	pass	Ambiguous_content:0.14	Usher placements: FL.1.5.1(1/1)	XBB.1.9.1.1.5.1	UT-UPHL-240124573433	bbnorm	30
Consensus_UT-UPHL-240124573433_bbnorm_400_threshold_0.6_quality_20	Unassigned			Omicron (Unassigned)	0.78	0	scorpio call: Alt alleles 25; Ref alleles 0; Amb alleles 6; Oth alleles 1	PUSHER-v1.34	4.3.1	0.3.19	v0.1.12	FALSE	fail	Ambiguous_content:0.38		Unassigned	UT-UPHL-240124573433	bbnorm	400
Consensus_UT-UPHL-240124573433_bbnorm_5000_threshold_0.6_quality_20	FL.1.5.1	0		Omicron (XBB.1-like)	0.94	0.01	scorpio call: Alt alleles 79; Ref alleles 1; Amb alleles 0; Oth alleles 4	PUSHER-v1.34	4.3.1	0.3.19	v0.1.12	FALSE	pass	Ambiguous_content:0.03	Usher placements: FL.1.5.1(1/1)	XBB.1.9.1.1.5.1	UT-UPHL-240124573433	bbnorm	5000
Consensus_UT-UPHL-240124573433_bbnorm_500_threshold_0.6_quality_20	Unassigned			Omicron (Unassigned)	0.78	0	scorpio call: Alt alleles 25; Ref alleles 0; Amb alleles 6; Oth alleles 1	PUSHER-v1.34	4.3.1	0.3.19	v0.1.12	FALSE	fail	Ambiguous_content:0.38		Unassigned	UT-UPHL-240124573433	bbnorm	500
Consensus_UT-UPHL-240124573433_bbnorm_50_threshold_0.6_quality_20	FL.1.5.1	0		Omicron (XBB.1-like)	0.87	0.01	scorpio call: Alt alleles 73; Ref alleles 1; Amb alleles 6; Oth alleles 4	PUSHER-v1.34	4.3.1	0.3.19	v0.1.12	FALSE	pass	Ambiguous_content:0.23	Usher placements: FL.1.5.1(1/1)	XBB.1.9.1.1.5.1	UT-UPHL-240124573433	bbnorm	50
Consensus_UT-UPHL-240124573433_raw_all_threshold_0.6_quality_20	FL.1.5.1	0		Omicron (XBB.1-like)	0.85	0.01	scorpio call: Alt alleles 71; Ref alleles 1; Amb alleles 5; Oth alleles 7	PUSHER-v1.34	4.3.1	0.3.19	v0.1.12	FALSE	pass	Ambiguous_content:0.08	Usher placements: FL.1.5.1(1/1)	XBB.1.9.1.1.5.1	UT-UPHL-240124573433	raw	all
Consensus_UT-UPHL-240124573433_seqkit_10000_threshold_0.6_quality_20	FL.1.5.1	0		Omicron (XBB.1-like)	0.86	0.01	scorpio call: Alt alleles 72; Ref alleles 1; Amb alleles 4; Oth alleles 7	PUSHER-v1.34	4.3.1	0.3.19	v0.1.12	FALSE	pass	Ambiguous_content:0.07	Usher placements: FL.1.5.1(1/1)	XBB.1.9.1.1.5.1	UT-UPHL-240124573433	seqkit	10000
Consensus_UT-UPHL-240124573433_seqkit_1000_threshold_0.6_quality_20	FL.1.5.1	0		Omicron (XBB.1-like)	0.82	0.01	scorpio call: Alt alleles 69; Ref alleles 1; Amb alleles 7; Oth alleles 7	PUSHER-v1.34	4.3.1	0.3.19	v0.1.12	FALSE	pass	Ambiguous_content:0.08	Usher placements: FL.1.5.1(1/1)	XBB.1.9.1.1.5.1	UT-UPHL-240124573433	seqkit	1000
Consensus_UT-UPHL-240124573433_seqkit_100_threshold_0.6_quality_20	FL.1.5.1	0		Omicron (XBB.1-like)	0.82	0.01	scorpio call: Alt alleles 69; Ref alleles 1; Amb alleles 10; Oth alleles 4	PUSHER-v1.34	4.3.1	0.3.19	v0.1.12	FALSE	pass	Ambiguous_content:0.15	Usher placements: FL.1.5.1(1/1)	XBB.1.9.1.1.5.1	UT-UPHL-240124573433	seqkit	100
Consensus_UT-UPHL-240124573433_seqkit_10_threshold_0.6_quality_20	Unassigned							PUSHER-v1.34	4.3.1	0.3.19	v0.1.12	FALSE	fail	Ambiguous_content:0.59		Unassigned	UT-UPHL-240124573433	seqkit	10
Consensus_UT-UPHL-240124573433_seqkit_200_threshold_0.6_quality_20	FL.1.5.1	0		Omicron (XBB.1-like)	0.82	0.01	scorpio call: Alt alleles 69; Ref alleles 1; Amb alleles 10; Oth alleles 4	PUSHER-v1.34	4.3.1	0.3.19	v0.1.12	FALSE	pass	Ambiguous_content:0.14	Usher placements: FL.1.5.1(1/1)	XBB.1.9.1.1.5.1	UT-UPHL-240124573433	seqkit	200
Consensus_UT-UPHL-240124573433_seqkit_300_threshold_0.6_quality_20	FL.1.5.1	0		Omicron (XBB.1-like)	0.83	0.01	scorpio call: Alt alleles 70; Ref alleles 1; Amb alleles 7; Oth alleles 6	PUSHER-v1.34	4.3.1	0.3.19	v0.1.12	FALSE	pass	Ambiguous_content:0.11	Usher placements: FL.1.5.1(1/1)	XBB.1.9.1.1.5.1	UT-UPHL-240124573433	seqkit	300
Consensus_UT-UPHL-240124573433_seqkit_30_threshold_0.6_quality_20	Unassigned			Probable Omicron (Unassigned)	0.56	0	scorpio call: Alt alleles 18; Ref alleles 0; Amb alleles 13; Oth alleles 1	PUSHER-v1.34	4.3.1	0.3.19	v0.1.12	FALSE	fail	Ambiguous_content:0.31		Unassigned	UT-UPHL-240124573433	seqkit	30
Consensus_UT-UPHL-240124573433_seqkit_400_threshold_0.6_quality_20	FL.1.5.1	0		Omicron (XBB.1-like)	0.83	0.01	scorpio call: Alt alleles 70; Ref alleles 1; Amb alleles 6; Oth alleles 7	PUSHER-v1.34	4.3.1	0.3.19	v0.1.12	FALSE	pass	Ambiguous_content:0.08	Usher placements: FL.1.5.1(1/1)	XBB.1.9.1.1.5.1	UT-UPHL-240124573433	seqkit	400
Consensus_UT-UPHL-240124573433_seqkit_5000_threshold_0.6_quality_20	FL.1.5.1	0		Omicron (XBB.1-like)	0.85	0.01	scorpio call: Alt alleles 71; Ref alleles 1; Amb alleles 5; Oth alleles 7	PUSHER-v1.34	4.3.1	0.3.19	v0.1.12	FALSE	pass	Ambiguous_content:0.08	Usher placements: FL.1.5.1(1/1)	XBB.1.9.1.1.5.1	UT-UPHL-240124573433	seqkit	5000
Consensus_UT-UPHL-240124573433_seqkit_500_threshold_0.6_quality_20	FL.1.5.1	0		Omicron (XBB.1-like)	0.85	0.01	scorpio call: Alt alleles 71; Ref alleles 1; Amb alleles 6; Oth alleles 6	PUSHER-v1.34	4.3.1	0.3.19	v0.1.12	FALSE	pass	Ambiguous_content:0.08	Usher placements: FL.1.5.1(1/1)	XBB.1.9.1.1.5.1	UT-UPHL-240124573433	seqkit	500
Consensus_UT-UPHL-240124573433_seqkit_50_threshold_0.6_quality_20	FL.1.5.1	0		Omicron (XBB.1-like)	0.74	0.01	scorpio call: Alt alleles 62; Ref alleles 1; Amb alleles 18; Oth alleles 3	PUSHER-v1.34	4.3.1	0.3.19	v0.1.12	FALSE	pass	Ambiguous_content:0.22	Usher placements: FL.1.5.1(1/1)	XBB.1.9.1.1.5.1	UT-UPHL-240124573433	seqkit	50
Consensus_UT-UPHL-240124579148_bbnorm_10000_threshold_0.6_quality_20	JN.1.4.5	0		Probable Omicron (Unassigned)	0.62	0	scorpio call: Alt alleles 20; Ref alleles 0; Amb alleles 6; Oth alleles 6	PUSHER-v1.34	4.3.1	0.3.19	v0.1.12	FALSE	pass	Ambiguous_content:0.17	Usher placements: JN.1.4.5(1/1); scorpio found insufficient support to assign a specific lineage	B.1.1.529.2.86.1.1.4.5	UT-UPHL-240124579148	bbnorm	10000
Consensus_UT-UPHL-240124579148_bbnorm_1000_threshold_0.6_quality_20	JN.1.4.5	0		Probable Omicron (Unassigned)	0.5	0	scorpio call: Alt alleles 16; Ref alleles 0; Amb alleles 12; Oth alleles 4	PUSHER-v1.34	4.3.1	0.3.19	v0.1.12	FALSE	pass	Ambiguous_content:0.29	Usher placements: JN.1.4.5(1/1); scorpio found insufficient support to assign a specific lineage	B.1.1.529.2.86.1.1.4.5	UT-UPHL-240124579148	bbnorm	1000
Consensus_UT-UPHL-240124579148_bbnorm_100_threshold_0.6_quality_20	Unassigned			Probable Omicron (Unassigned)	0.59	0	scorpio call: Alt alleles 19; Ref alleles 0; Amb alleles 10; Oth alleles 3	PUSHER-v1.34	4.3.1	0.3.19	v0.1.12	FALSE	fail	Ambiguous_content:0.36		Unassigned	UT-UPHL-240124579148	bbnorm	100
Consensus_UT-UPHL-240124579148_bbnorm_10_threshold_0.6_quality_20	Unassigned			Probable Omicron (Unassigned)	0.56	0	scorpio call: Alt alleles 18; Ref alleles 0; Amb alleles 10; Oth alleles 4	PUSHER-v1.34	4.3.1	0.3.19	v0.1.12	FALSE	fail	Ambiguous_content:0.56		Unassigned	UT-UPHL-240124579148	bbnorm	10
Consensus_UT-UPHL-240124579148_bbnorm_200_threshold_0.6_quality_20	Unassigned			Probable Omicron (Unassigned)	0.56	0	scorpio call: Alt alleles 18; Ref alleles 0; Amb alleles 11; Oth alleles 3	PUSHER-v1.34	4.3.1	0.3.19	v0.1.12	FALSE	fail	Ambiguous_content:0.31		Unassigned	UT-UPHL-240124579148	bbnorm	200
Consensus_UT-UPHL-240124579148_bbnorm_300_threshold_0.6_quality_20	Unassigned			Probable Omicron (Unassigned)	0.5	0	scorpio call: Alt alleles 16; Ref alleles 0; Amb alleles 11; Oth alleles 5	PUSHER-v1.34	4.3.1	0.3.19	v0.1.12	FALSE	fail	Ambiguous_content:0.34		Unassigned	UT-UPHL-240124579148	bbnorm	300
Consensus_UT-UPHL-240124579148_bbnorm_30_threshold_0.6_quality_20	Unassigned			Probable Omicron (Unassigned)	0.53	0	scorpio call: Alt alleles 17; Ref alleles 0; Amb alleles 12; Oth alleles 3	PUSHER-v1.34	4.3.1	0.3.19	v0.1.12	FALSE	fail	Ambiguous_content:0.38		Unassigned	UT-UPHL-240124579148	bbnorm	30
Consensus_UT-UPHL-240124579148_bbnorm_400_threshold_0.6_quality_20	JN.1.4.5	0		Probable Omicron (Unassigned)	0.53	0	scorpio call: Alt alleles 17; Ref alleles 0; Amb alleles 10; Oth alleles 5	PUSHER-v1.34	4.3.1	0.3.19	v0.1.12	FALSE	pass	Ambiguous_content:0.27	Usher placements: JN.1.4.5(1/1); scorpio found insufficient support to assign a specific lineage	B.1.1.529.2.86.1.1.4.5	UT-UPHL-240124579148	bbnorm	400
Consensus_UT-UPHL-240124579148_bbnorm_5000_threshold_0.6_quality_20	JN.1.4.5	0		Omicron (BA.2-like)	0.79	0.03	scorpio call: Alt alleles 49; Ref alleles 2; Amb alleles 4; Oth alleles 7	PUSHER-v1.34	4.3.1	0.3.19	v0.1.12	FALSE	pass	Ambiguous_content:0.1	Usher placements: JN.1.4.5(1/1)	B.1.1.529.2.86.1.1.4.5	UT-UPHL-240124579148	bbnorm	5000
Consensus_UT-UPHL-240124579148_bbnorm_500_threshold_0.6_quality_20	JN.1.4.5	0		Omicron (BA.3-like)	0.62	0.04	scorpio call: Alt alleles 33; Ref alleles 2; Amb alleles 13; Oth alleles 5	PUSHER-v1.34	4.3.1	0.3.19	v0.1.12	FALSE	pass	Ambiguous_content:0.25	Usher placements: JN.1.4.5(1/1); scorpio lineage BA.3 conflicts with inference lineage JN.1.4.5	B.1.1.529.2.86.1.1.4.5	UT-UPHL-240124579148	bbnorm	500
Consensus_UT-UPHL-240124579148_bbnorm_50_threshold_0.6_quality_20	Unassigned			Probable Omicron (Unassigned)	0.5	0	scorpio call: Alt alleles 16; Ref alleles 0; Amb alleles 12; Oth alleles 4	PUSHER-v1.34	4.3.1	0.3.19	v0.1.12	FALSE	fail	Ambiguous_content:0.4		Unassigned	UT-UPHL-240124579148	bbnorm	50
Consensus_UT-UPHL-240124579148_raw_all_threshold_0.6_quality_20	JN.1.4.5	0		Omicron (Unassigned)	0.75	0	scorpio call: Alt alleles 24; Ref alleles 0; Amb alleles 0; Oth alleles 8	PUSHER-v1.34	4.3.1	0.3.19	v0.1.12	FALSE	pass	Ambiguous_content:0.06	Usher placements: JN.1.4.5(1/1); scorpio found insufficient support to assign a specific lineage	B.1.1.529.2.86.1.1.4.5	UT-UPHL-240124579148	raw	all
Consensus_UT-UPHL-240124579148_seqkit_10000_threshold_0.6_quality_20	JN.1.4.5	0		Omicron (Unassigned)	0.75	0	scorpio call: Alt alleles 24; Ref alleles 0; Amb alleles 0; Oth alleles 8	PUSHER-v1.34	4.3.1	0.3.19	v0.1.12	FALSE	pass	Ambiguous_content:0.06	Usher placements: JN.1.4.5(1/1); scorpio found insufficient support to assign a specific lineage	B.1.1.529.2.86.1.1.4.5	UT-UPHL-240124579148	seqkit	10000
Consensus_UT-UPHL-240124579148_seqkit_1000_threshold_0.6_quality_20	JN.1.4.5	0		Omicron (Unassigned)	0.75	0	scorpio call: Alt alleles 24; Ref alleles 0; Amb alleles 0; Oth alleles 8	PUSHER-v1.34	4.3.1	0.3.19	v0.1.12	FALSE	pass	Ambiguous_content:0.09	Usher placements: JN.1.4.5(1/1); scorpio found insufficient support to assign a specific lineage	B.1.1.529.2.86.1.1.4.5	UT-UPHL-240124579148	seqkit	1000
Consensus_UT-UPHL-240124579148_seqkit_100_threshold_0.6_quality_20	JN.1.4.5	0		Omicron (Unassigned)	0.75	0	scorpio call: Alt alleles 24; Ref alleles 0; Amb alleles 5; Oth alleles 3	PUSHER-v1.34	4.3.1	0.3.19	v0.1.12	FALSE	pass	Ambiguous_content:0.3	Usher placements: JN.1.4.5(1/1); scorpio found insufficient support to assign a specific lineage	B.1.1.529.2.86.1.1.4.5	UT-UPHL-240124579148	seqkit	100
Consensus_UT-UPHL-240124579148_seqkit_10_threshold_0.6_quality_20	Unassigned							PUSHER-v1.34	4.3.1	0.3.19	v0.1.12	FALSE	fail	Ambiguous_content:0.68		Unassigned	UT-UPHL-240124579148	seqkit	10
Consensus_UT-UPHL-240124579148_seqkit_200_threshold_0.6_quality_20	JN.1.4.5	0		Omicron (Unassigned)	0.75	0	scorpio call: Alt alleles 24; Ref alleles 0; Amb alleles 5; Oth alleles 3	PUSHER-v1.34	4.3.1	0.3.19	v0.1.12	FALSE	pass	Ambiguous_content:0.27	Usher placements: JN.1.4.5(1/1); scorpio found insufficient support to assign a specific lineage	B.1.1.529.2.86.1.1.4.5	UT-UPHL-240124579148	seqkit	200
Consensus_UT-UPHL-240124579148_seqkit_300_threshold_0.6_quality_20	JN.1.4.5	0		Omicron (Unassigned)	0.75	0	scorpio call: Alt alleles 24; Ref alleles 0; Amb alleles 6; Oth alleles 2	PUSHER-v1.34	4.3.1	0.3.19	v0.1.12	FALSE	pass	Ambiguous_content:0.18	Usher placements: JN.1.4.5(1/1); scorpio found insufficient support to assign a specific lineage	B.1.1.529.2.86.1.1.4.5	UT-UPHL-240124579148	seqkit	300
Consensus_UT-UPHL-240124579148_seqkit_30_threshold_0.6_quality_20	Unassigned			Probable Omicron (Unassigned)	0.62	0	scorpio call: Alt alleles 20; Ref alleles 0; Amb alleles 11; Oth alleles 1	PUSHER-v1.34	4.3.1	0.3.19	v0.1.12	FALSE	fail	Ambiguous_content:0.46		Unassigned	UT-UPHL-240124579148	seqkit	30
Consensus_UT-UPHL-240124579148_seqkit_400_threshold_0.6_quality_20	JN.1.4.5	0		Omicron (Unassigned)	0.75	0	scorpio call: Alt alleles 24; Ref alleles 0; Amb alleles 0; Oth alleles 8	PUSHER-v1.34	4.3.1	0.3.19	v0.1.12	FALSE	pass	Ambiguous_content:0.09	Usher placements: JN.1.4.5(1/1); scorpio found insufficient support to assign a specific lineage	B.1.1.529.2.86.1.1.4.5	UT-UPHL-240124579148	seqkit	400
Consensus_UT-UPHL-240124579148_seqkit_5000_threshold_0.6_quality_20	JN.1.4.5	0		Omicron (Unassigned)	0.75	0	scorpio call: Alt alleles 24; Ref alleles 0; Amb alleles 0; Oth alleles 8	PUSHER-v1.34	4.3.1	0.3.19	v0.1.12	FALSE	pass	Ambiguous_content:0.07	Usher placements: JN.1.4.5(1/1); scorpio found insufficient support to assign a specific lineage	B.1.1.529.2.86.1.1.4.5	UT-UPHL-240124579148	seqkit	5000
Consensus_UT-UPHL-240124579148_seqkit_500_threshold_0.6_quality_20	JN.1.4.5	0		Omicron (Unassigned)	0.75	0	scorpio call: Alt alleles 24; Ref alleles 0; Amb alleles 2; Oth alleles 6	PUSHER-v1.34	4.3.1	0.3.19	v0.1.12	FALSE	pass	Ambiguous_content:0.1	Usher placements: JN.1.4.5(1/1); scorpio found insufficient support to assign a specific lineage	B.1.1.529.2.86.1.1.4.5	UT-UPHL-240124579148	seqkit	500
Consensus_UT-UPHL-240124579148_seqkit_50_threshold_0.6_quality_20	Unassigned			Probable Omicron (Unassigned)	0.62	0	scorpio call: Alt alleles 20; Ref alleles 0; Amb alleles 10; Oth alleles 2	PUSHER-v1.34	4.3.1	0.3.19	v0.1.12	FALSE	fail	Ambiguous_content:0.37		Unassigned	UT-UPHL-240124579148	seqkit	50
Consensus_UT-UPHL-240124582725_bbnorm_10000_threshold_0.6_quality_20	JN.13	0		Omicron (BA.2-like)	0.92	0.03	scorpio call: Alt alleles 57; Ref alleles 2; Amb alleles 0; Oth alleles 3	PUSHER-v1.34	4.3.1	0.3.19	v0.1.12	FALSE	pass	Ambiguous_content:0.02	Usher placements: JN.13(1/1)	B.1.1.529.2.86.1.13	UT-UPHL-240124582725	bbnorm	10000
Consensus_UT-UPHL-240124582725_bbnorm_1000_threshold_0.6_quality_20	JN.13	0		Omicron (BA.2-like)	0.92	0.03	scorpio call: Alt alleles 57; Ref alleles 2; Amb alleles 0; Oth alleles 3	PUSHER-v1.34	4.3.1	0.3.19	v0.1.12	FALSE	pass	Ambiguous_content:0.02	Usher placements: JN.13(1/1)	B.1.1.529.2.86.1.13	UT-UPHL-240124582725	bbnorm	1000
Consensus_UT-UPHL-240124582725_bbnorm_100_threshold_0.6_quality_20	Unassigned			Omicron (Unassigned)	0.78	0	scorpio call: Alt alleles 25; Ref alleles 0; Amb alleles 4; Oth alleles 3	PUSHER-v1.34	4.3.1	0.3.19	v0.1.12	FALSE	fail	Ambiguous_content:0.33		Unassigned	UT-UPHL-240124582725	bbnorm	100
Consensus_UT-UPHL-240124582725_bbnorm_10_threshold_0.6_quality_20	Unassigned							PUSHER-v1.34	4.3.1	0.3.19	v0.1.12	FALSE	fail	Ambiguous_content:0.89		Unassigned	UT-UPHL-240124582725	bbnorm	10
Consensus_UT-UPHL-240124582725_bbnorm_200_threshold_0.6_quality_20	JN.13	0		Omicron (BA.2-like)	0.81	0.03	scorpio call: Alt alleles 50; Ref alleles 2; Amb alleles 7; Oth alleles 3	PUSHER-v1.34	4.3.1	0.3.19	v0.1.12	FALSE	pass	Ambiguous_content:0.26	Usher placements: JN.13(1/1)	B.1.1.529.2.86.1.13	UT-UPHL-240124582725	bbnorm	200
Consensus_UT-UPHL-240124582725_bbnorm_300_threshold_0.6_quality_20	JN.13	0		Omicron (BA.2-like)	0.84	0.03	scorpio call: Alt alleles 52; Ref alleles 2; Amb alleles 5; Oth alleles 3	PUSHER-v1.34	4.3.1	0.3.19	v0.1.12	FALSE	pass	Ambiguous_content:0.16	Usher placements: JN.13(1/1)	B.1.1.529.2.86.1.13	UT-UPHL-240124582725	bbnorm	300
Consensus_UT-UPHL-240124582725_bbnorm_30_threshold_0.6_quality_20	JN.13	0		Probable Omicron (Unassigned)	0.53	0	scorpio call: Alt alleles 17; Ref alleles 0; Amb alleles 10; Oth alleles 5	PUSHER-v1.34	4.3.1	0.3.19	v0.1.12	FALSE	pass	Ambiguous_content:0.27	Usher placements: JN.13(1/1); scorpio found insufficient support to assign a specific lineage	B.1.1.529.2.86.1.13	UT-UPHL-240124582725	bbnorm	30
Consensus_UT-UPHL-240124582725_bbnorm_400_threshold_0.6_quality_20	JN.13	0		Omicron (BA.2-like)	0.89	0.03	scorpio call: Alt alleles 55; Ref alleles 2; Amb alleles 2; Oth alleles 3	PUSHER-v1.34	4.3.1	0.3.19	v0.1.12	FALSE	pass	Ambiguous_content:0.07	Usher placements: JN.13(1/1)	B.1.1.529.2.86.1.13	UT-UPHL-240124582725	bbnorm	400
Consensus_UT-UPHL-240124582725_bbnorm_5000_threshold_0.6_quality_20	JN.13	0		Omicron (BA.2-like)	0.92	0.03	scorpio call: Alt alleles 57; Ref alleles 2; Amb alleles 0; Oth alleles 3	PUSHER-v1.34	4.3.1	0.3.19	v0.1.12	FALSE	pass	Ambiguous_content:0.02	Usher placements: JN.13(1/1)	B.1.1.529.2.86.1.13	UT-UPHL-240124582725	bbnorm	5000
Consensus_UT-UPHL-240124582725_bbnorm_500_threshold_0.6_quality_20	JN.13	0		Omicron (BA.2-like)	0.9	0.03	scorpio call: Alt alleles 56; Ref alleles 2; Amb alleles 1; Oth alleles 3	PUSHER-v1.34	4.3.1	0.3.19	v0.1.12	FALSE	pass	Ambiguous_content:0.04	Usher placements: JN.13(1/1)	B.1.1.529.2.86.1.13	UT-UPHL-240124582725	bbnorm	500
Consensus_UT-UPHL-240124582725_bbnorm_50_threshold_0.6_quality_20	Unassigned			Omicron (Unassigned)	0.75	0	scorpio call: Alt alleles 24; Ref alleles 0; Amb alleles 5; Oth alleles 3	PUSHER-v1.34	4.3.1	0.3.19	v0.1.12	FALSE	fail	Ambiguous_content:0.55		Unassigned	UT-UPHL-240124582725	bbnorm	50
Consensus_UT-UPHL-240124582725_raw_all_threshold_0.6_quality_20	JN.13	0		Omicron (BA.2-like)	0.9	0.03	scorpio call: Alt alleles 56; Ref alleles 2; Amb alleles 1; Oth alleles 3	PUSHER-v1.34	4.3.1	0.3.19	v0.1.12	FALSE	pass	Ambiguous_content:0.02	Usher placements: JN.13(1/1)	B.1.1.529.2.86.1.13	UT-UPHL-240124582725	raw	all
Consensus_UT-UPHL-240124582725_seqkit_10000_threshold_0.6_quality_20	JN.13	0		Omicron (BA.2-like)	0.92	0.03	scorpio call: Alt alleles 57; Ref alleles 2; Amb alleles 0; Oth alleles 3	PUSHER-v1.34	4.3.1	0.3.19	v0.1.12	FALSE	pass	Ambiguous_content:0.02	Usher placements: JN.13(1/1)	B.1.1.529.2.86.1.13	UT-UPHL-240124582725	seqkit	10000
Consensus_UT-UPHL-240124582725_seqkit_1000_threshold_0.6_quality_20	JN.13	0		Omicron (BA.2-like)	0.92	0.03	scorpio call: Alt alleles 57; Ref alleles 2; Amb alleles 0; Oth alleles 3	PUSHER-v1.34	4.3.1	0.3.19	v0.1.12	FALSE	pass	Ambiguous_content:0.02	Usher placements: JN.13(1/1)	B.1.1.529.2.86.1.13	UT-UPHL-240124582725	seqkit	1000
Consensus_UT-UPHL-240124582725_seqkit_100_threshold_0.6_quality_20	JN.13	0		Omicron (BA.2-like)	0.85	0.03	scorpio call: Alt alleles 53; Ref alleles 2; Amb alleles 4; Oth alleles 3	PUSHER-v1.34	4.3.1	0.3.19	v0.1.12	FALSE	pass	Ambiguous_content:0.05	Usher placements: JN.13(1/1)	B.1.1.529.2.86.1.13	UT-UPHL-240124582725	seqkit	100
Consensus_UT-UPHL-240124582725_seqkit_10_threshold_0.6_quality_20	Unassigned							PUSHER-v1.34	4.3.1	0.3.19	v0.1.12	FALSE	fail	Ambiguous_content:0.68		Unassigned	UT-UPHL-240124582725	seqkit	10
Consensus_UT-UPHL-240124582725_seqkit_200_threshold_0.6_quality_20	JN.13	0		Omicron (BA.2-like)	0.87	0.03	scorpio call: Alt alleles 54; Ref alleles 2; Amb alleles 3; Oth alleles 3	PUSHER-v1.34	4.3.1	0.3.19	v0.1.12	FALSE	pass	Ambiguous_content:0.03	Usher placements: JN.13(1/1)	B.1.1.529.2.86.1.13	UT-UPHL-240124582725	seqkit	200
Consensus_UT-UPHL-240124582725_seqkit_300_threshold_0.6_quality_20	JN.13	0		Omicron (BA.2-like)	0.9	0.03	scorpio call: Alt alleles 56; Ref alleles 2; Amb alleles 1; Oth alleles 3	PUSHER-v1.34	4.3.1	0.3.19	v0.1.12	FALSE	pass	Ambiguous_content:0.02	Usher placements: JN.13(1/1)	B.1.1.529.2.86.1.13	UT-UPHL-240124582725	seqkit	300
Consensus_UT-UPHL-240124582725_seqkit_30_threshold_0.6_quality_20	JN.13	0		Omicron (BA.2-like)	0.77	0.03	scorpio call: Alt alleles 48; Ref alleles 2; Amb alleles 11; Oth alleles 1	PUSHER-v1.34	4.3.1	0.3.19	v0.1.12	FALSE	pass	Ambiguous_content:0.2	Usher placements: JN.13(1/1)	B.1.1.529.2.86.1.13	UT-UPHL-240124582725	seqkit	30
Consensus_UT-UPHL-240124582725_seqkit_400_threshold_0.6_quality_20	JN.13	0		Omicron (BA.2-like)	0.92	0.03	scorpio call: Alt alleles 57; Ref alleles 2; Amb alleles 0; Oth alleles 3	PUSHER-v1.34	4.3.1	0.3.19	v0.1.12	FALSE	pass	Ambiguous_content:0.02	Usher placements: JN.13(1/1)	B.1.1.529.2.86.1.13	UT-UPHL-240124582725	seqkit	400
Consensus_UT-UPHL-240124582725_seqkit_5000_threshold_0.6_quality_20	JN.13	0		Omicron (BA.2-like)	0.92	0.03	scorpio call: Alt alleles 57; Ref alleles 2; Amb alleles 0; Oth alleles 3	PUSHER-v1.34	4.3.1	0.3.19	v0.1.12	FALSE	pass	Ambiguous_content:0.02	Usher placements: JN.13(1/1)	B.1.1.529.2.86.1.13	UT-UPHL-240124582725	seqkit	5000
Consensus_UT-UPHL-240124582725_seqkit_500_threshold_0.6_quality_20	JN.13	0		Omicron (BA.2-like)	0.92	0.03	scorpio call: Alt alleles 57; Ref alleles 2; Amb alleles 0; Oth alleles 3	PUSHER-v1.34	4.3.1	0.3.19	v0.1.12	FALSE	pass	Ambiguous_content:0.02	Usher placements: JN.13(1/1)	B.1.1.529.2.86.1.13	UT-UPHL-240124582725	seqkit	500
Consensus_UT-UPHL-240124582725_seqkit_50_threshold_0.6_quality_20	JN.13	0		Omicron (BA.2-like)	0.82	0.03	scorpio call: Alt alleles 51; Ref alleles 2; Amb alleles 7; Oth alleles 2	PUSHER-v1.34	4.3.1	0.3.19	v0.1.12	FALSE	pass	Ambiguous_content:0.12	Usher placements: JN.13(1/1)	B.1.1.529.2.86.1.13	UT-UPHL-240124582725	seqkit	50
Consensus_UT-UPHL-240124592462_bbnorm_10000_threshold_0.6_quality_20	JN.1.1	0		Omicron (BA.2-like)	0.89	0.03	scorpio call: Alt alleles 55; Ref alleles 2; Amb alleles 2; Oth alleles 3	PUSHER-v1.34	4.3.1	0.3.19	v0.1.12	FALSE	pass	Ambiguous_content:0.02	Usher placements: JN.1.1(1/1)	B.1.1.529.2.86.1.1.1	UT-UPHL-240124592462	bbnorm	10000
Consensus_UT-UPHL-240124592462_bbnorm_1000_threshold_0.6_quality_20	JN.1.1	0		Omicron (BA.2-like)	0.92	0.03	scorpio call: Alt alleles 57; Ref alleles 2; Amb alleles 0; Oth alleles 3	PUSHER-v1.34	4.3.1	0.3.19	v0.1.12	FALSE	pass	Ambiguous_content:0.02	Usher placements: JN.1.1(1/1)	B.1.1.529.2.86.1.1.1	UT-UPHL-240124592462	bbnorm	1000
Consensus_UT-UPHL-240124592462_bbnorm_100_threshold_0.6_quality_20	JN.1.1	0		Omicron (BA.2-like)	0.92	0.03	scorpio call: Alt alleles 57; Ref alleles 2; Amb alleles 0; Oth alleles 3	PUSHER-v1.34	4.3.1	0.3.19	v0.1.12	FALSE	pass	Ambiguous_content:0.02	Usher placements: JN.1.1(1/1)	B.1.1.529.2.86.1.1.1	UT-UPHL-240124592462	bbnorm	100
Consensus_UT-UPHL-240124592462_bbnorm_10_threshold_0.6_quality_20	JN.1.1	0		Omicron (BA.2-like)	0.84	0.03	scorpio call: Alt alleles 52; Ref alleles 2; Amb alleles 5; Oth alleles 3	PUSHER-v1.34	4.3.1	0.3.19	v0.1.12	FALSE	pass	Ambiguous_content:0.13	Usher placements: JN.1.1(1/1)	B.1.1.529.2.86.1.1.1	UT-UPHL-240124592462	bbnorm	10
Consensus_UT-UPHL-240124592462_bbnorm_200_threshold_0.6_quality_20	JN.1.1	0		Omicron (BA.2-like)	0.92	0.03	scorpio call: Alt alleles 57; Ref alleles 2; Amb alleles 0; Oth alleles 3	PUSHER-v1.34	4.3.1	0.3.19	v0.1.12	FALSE	pass	Ambiguous_content:0.02	Usher placements: JN.1.1(1/1)	B.1.1.529.2.86.1.1.1	UT-UPHL-240124592462	bbnorm	200
Consensus_UT-UPHL-240124592462_bbnorm_300_threshold_0.6_quality_20	JN.1.1	0		Omicron (BA.2-like)	0.92	0.03	scorpio call: Alt alleles 57; Ref alleles 2; Amb alleles 0; Oth alleles 3	PUSHER-v1.34	4.3.1	0.3.19	v0.1.12	FALSE	pass	Ambiguous_content:0.02	Usher placements: JN.1.1(1/1)	B.1.1.529.2.86.1.1.1	UT-UPHL-240124592462	bbnorm	300
Consensus_UT-UPHL-240124592462_bbnorm_30_threshold_0.6_quality_20	JN.1.1	0		Omicron (BA.2-like)	0.92	0.03	scorpio call: Alt alleles 57; Ref alleles 2; Amb alleles 0; Oth alleles 3	PUSHER-v1.34	4.3.1	0.3.19	v0.1.12	FALSE	pass	Ambiguous_content:0.02	Usher placements: JN.1.1(1/1)	B.1.1.529.2.86.1.1.1	UT-UPHL-240124592462	bbnorm	30
Consensus_UT-UPHL-240124592462_bbnorm_400_threshold_0.6_quality_20	JN.1.1	0		Omicron (BA.2-like)	0.92	0.03	scorpio call: Alt alleles 57; Ref alleles 2; Amb alleles 0; Oth alleles 3	PUSHER-v1.34	4.3.1	0.3.19	v0.1.12	FALSE	pass	Ambiguous_content:0.02	Usher placements: JN.1.1(1/1)	B.1.1.529.2.86.1.1.1	UT-UPHL-240124592462	bbnorm	400
Consensus_UT-UPHL-240124592462_bbnorm_5000_threshold_0.6_quality_20	JN.1.1	0		Omicron (BA.2-like)	0.92	0.03	scorpio call: Alt alleles 57; Ref alleles 2; Amb alleles 0; Oth alleles 3	PUSHER-v1.34	4.3.1	0.3.19	v0.1.12	FALSE	pass	Ambiguous_content:0.02	Usher placements: JN.1.1(1/1)	B.1.1.529.2.86.1.1.1	UT-UPHL-240124592462	bbnorm	5000
Consensus_UT-UPHL-240124592462_bbnorm_500_threshold_0.6_quality_20	JN.1.1	0		Omicron (BA.2-like)	0.92	0.03	scorpio call: Alt alleles 57; Ref alleles 2; Amb alleles 0; Oth alleles 3	PUSHER-v1.34	4.3.1	0.3.19	v0.1.12	FALSE	pass	Ambiguous_content:0.02	Usher placements: JN.1.1(1/1)	B.1.1.529.2.86.1.1.1	UT-UPHL-240124592462	bbnorm	500
Consensus_UT-UPHL-240124592462_bbnorm_50_threshold_0.6_quality_20	JN.1.1	0		Omicron (BA.2-like)	0.92	0.03	scorpio call: Alt alleles 57; Ref alleles 2; Amb alleles 0; Oth alleles 3	PUSHER-v1.34	4.3.1	0.3.19	v0.1.12	FALSE	pass	Ambiguous_content:0.02	Usher placements: JN.1.1(1/1)	B.1.1.529.2.86.1.1.1	UT-UPHL-240124592462	bbnorm	50
Consensus_UT-UPHL-240124592462_raw_all_threshold_0.6_quality_20	JN.1.1	0		Omicron (BA.2-like)	0.84	0.03	scorpio call: Alt alleles 52; Ref alleles 2; Amb alleles 0; Oth alleles 8	PUSHER-v1.34	4.3.1	0.3.19	v0.1.12	FALSE	pass	Ambiguous_content:0.07	Usher placements: JN.1.1(1/1)	B.1.1.529.2.86.1.1.1	UT-UPHL-240124592462	raw	all
Consensus_UT-UPHL-240124592462_seqkit_10000_threshold_0.6_quality_20	JN.1.1	0		Omicron (BA.2-like)	0.82	0.03	scorpio call: Alt alleles 51; Ref alleles 2; Amb alleles 1; Oth alleles 8	PUSHER-v1.34	4.3.1	0.3.19	v0.1.12	FALSE	pass	Ambiguous_content:0.08	Usher placements: JN.1.1(1/1)	B.1.1.529.2.86.1.1.1	UT-UPHL-240124592462	seqkit	10000
Consensus_UT-UPHL-240124592462_seqkit_1000_threshold_0.6_quality_20	JN.1.1	0		Omicron (BA.2-like)	0.85	0.03	scorpio call: Alt alleles 53; Ref alleles 2; Amb alleles 4; Oth alleles 3	PUSHER-v1.34	4.3.1	0.3.19	v0.1.12	FALSE	pass	Ambiguous_content:0.09	Usher placements: JN.1.1(1/1)	B.1.1.529.2.86.1.1.1	UT-UPHL-240124592462	seqkit	1000
Consensus_UT-UPHL-240124592462_seqkit_100_threshold_0.6_quality_20	JN.1.1	0		Omicron (Unassigned)	0.75	0	scorpio call: Alt alleles 24; Ref alleles 0; Amb alleles 5; Oth alleles 3	PUSHER-v1.34	4.3.1	0.3.19	v0.1.12	FALSE	pass	Ambiguous_content:0.27	Usher placements: JN.1.1(2/2); scorpio found insufficient support to assign a specific lineage	B.1.1.529.2.86.1.1.1	UT-UPHL-240124592462	seqkit	100
Consensus_UT-UPHL-240124592462_seqkit_10_threshold_0.6_quality_20	Unassigned							PUSHER-v1.34	4.3.1	0.3.19	v0.1.12	FALSE	fail	Ambiguous_content:0.66		Unassigned	UT-UPHL-240124592462	seqkit	10
Consensus_UT-UPHL-240124592462_seqkit_200_threshold_0.6_quality_20	JN.1.1	0		Omicron (Unassigned)	0.75	0	scorpio call: Alt alleles 24; Ref alleles 0; Amb alleles 5; Oth alleles 3	PUSHER-v1.34	4.3.1	0.3.19	v0.1.12	FALSE	pass	Ambiguous_content:0.25	Usher placements: JN.1.1(1/1); scorpio found insufficient support to assign a specific lineage	B.1.1.529.2.86.1.1.1	UT-UPHL-240124592462	seqkit	200
Consensus_UT-UPHL-240124592462_seqkit_300_threshold_0.6_quality_20	JN.1.1	0		Omicron (BA.2-like)	0.77	0.03	scorpio call: Alt alleles 48; Ref alleles 2; Amb alleles 9; Oth alleles 3	PUSHER-v1.34	4.3.1	0.3.19	v0.1.12	FALSE	pass	Ambiguous_content:0.23	Usher placements: JN.1.1(1/1)	B.1.1.529.2.86.1.1.1	UT-UPHL-240124592462	seqkit	300
Consensus_UT-UPHL-240124592462_seqkit_30_threshold_0.6_quality_20	Unassigned			Omicron (Unassigned)	0.72	0	scorpio call: Alt alleles 23; Ref alleles 0; Amb alleles 7; Oth alleles 2	PUSHER-v1.34	4.3.1	0.3.19	v0.1.12	FALSE	fail	Ambiguous_content:0.37		Unassigned	UT-UPHL-240124592462	seqkit	30
Consensus_UT-UPHL-240124592462_seqkit_400_threshold_0.6_quality_20	JN.1.1	0		Omicron (BA.2-like)	0.77	0.03	scorpio call: Alt alleles 48; Ref alleles 2; Amb alleles 9; Oth alleles 3	PUSHER-v1.34	4.3.1	0.3.19	v0.1.12	FALSE	pass	Ambiguous_content:0.2	Usher placements: JN.1.1(1/1)	B.1.1.529.2.86.1.1.1	UT-UPHL-240124592462	seqkit	400
Consensus_UT-UPHL-240124592462_seqkit_5000_threshold_0.6_quality_20	JN.1.1	0		Omicron (BA.2-like)	0.82	0.03	scorpio call: Alt alleles 51; Ref alleles 2; Amb alleles 2; Oth alleles 7	PUSHER-v1.34	4.3.1	0.3.19	v0.1.12	FALSE	pass	Ambiguous_content:0.07	Usher placements: JN.1.1(1/1)	B.1.1.529.2.86.1.1.1	UT-UPHL-240124592462	seqkit	5000
Consensus_UT-UPHL-240124592462_seqkit_500_threshold_0.6_quality_20	JN.1.1	0		Omicron (BA.2-like)	0.82	0.03	scorpio call: Alt alleles 51; Ref alleles 2; Amb alleles 6; Oth alleles 3	PUSHER-v1.34	4.3.1	0.3.19	v0.1.12	FALSE	pass	Ambiguous_content:0.16	Usher placements: JN.1.1(1/1)	B.1.1.529.2.86.1.1.1	UT-UPHL-240124592462	seqkit	500
Consensus_UT-UPHL-240124592462_seqkit_50_threshold_0.6_quality_20	Unassigned			Omicron (Unassigned)	0.75	0	scorpio call: Alt alleles 24; Ref alleles 0; Amb alleles 6; Oth alleles 2	PUSHER-v1.34	4.3.1	0.3.19	v0.1.12	FALSE	fail	Ambiguous_content:0.31		Unassigned	UT-UPHL-240124592462	seqkit	50
Consensus_UT-UPHL-240124601540_bbnorm_10000_threshold_0.6_quality_20	HK.26	0		Omicron (XBB.1-like)	0.95	0.01	scorpio call: Alt alleles 80; Ref alleles 1; Amb alleles 0; Oth alleles 3	PUSHER-v1.34	4.3.1	0.3.19	v0.1.12	FALSE	pass	Ambiguous_content:0.02	Usher placements: HK.26(1/1)	XBB.1.9.2.5.1.1.26	UT-UPHL-240124601540	bbnorm	10000
Consensus_UT-UPHL-240124601540_bbnorm_1000_threshold_0.6_quality_20	HK.26	0		Omicron (XBB.1-like)	0.9	0.01	scorpio call: Alt alleles 76; Ref alleles 1; Amb alleles 4; Oth alleles 3	PUSHER-v1.34	4.3.1	0.3.19	v0.1.12	FALSE	pass	Ambiguous_content:0.08	Usher placements: HK.26(1/1)	XBB.1.9.2.5.1.1.26	UT-UPHL-240124601540	bbnorm	1000
Consensus_UT-UPHL-240124601540_bbnorm_100_threshold_0.6_quality_20	Unassigned			Omicron (Unassigned)	0.81	0	scorpio call: Alt alleles 26; Ref alleles 0; Amb alleles 5; Oth alleles 1	PUSHER-v1.34	4.3.1	0.3.19	v0.1.12	FALSE	fail	Ambiguous_content:0.31		Unassigned	UT-UPHL-240124601540	bbnorm	100
Consensus_UT-UPHL-240124601540_bbnorm_10_threshold_0.6_quality_20	Unassigned			Probable Omicron (Unassigned)	0.56	0	scorpio call: Alt alleles 18; Ref alleles 0; Amb alleles 14; Oth alleles 0	PUSHER-v1.34	4.3.1	0.3.19	v0.1.12	FALSE	fail	Ambiguous_content:0.46		Unassigned	UT-UPHL-240124601540	bbnorm	10
Consensus_UT-UPHL-240124601540_bbnorm_200_threshold_0.6_quality_20	Unassigned			Omicron (Unassigned)	0.81	0	scorpio call: Alt alleles 26; Ref alleles 0; Amb alleles 6; Oth alleles 0	PUSHER-v1.34	4.3.1	0.3.19	v0.1.12	FALSE	fail	Ambiguous_content:0.35		Unassigned	UT-UPHL-240124601540	bbnorm	200
Consensus_UT-UPHL-240124601540_bbnorm_300_threshold_0.6_quality_20	Unassigned			Omicron (Unassigned)	0.78	0	scorpio call: Alt alleles 25; Ref alleles 0; Amb alleles 7; Oth alleles 0	PUSHER-v1.34	4.3.1	0.3.19	v0.1.12	FALSE	fail	Ambiguous_content:0.39		Unassigned	UT-UPHL-240124601540	bbnorm	300
Consensus_UT-UPHL-240124601540_bbnorm_30_threshold_0.6_quality_20	Unassigned			Omicron (Unassigned)	0.78	0	scorpio call: Alt alleles 25; Ref alleles 0; Amb alleles 7; Oth alleles 0	PUSHER-v1.34	4.3.1	0.3.19	v0.1.12	FALSE	fail	Ambiguous_content:0.45		Unassigned	UT-UPHL-240124601540	bbnorm	30
Consensus_UT-UPHL-240124601540_bbnorm_400_threshold_0.6_quality_20	Unassigned			Omicron (Unassigned)	0.81	0	scorpio call: Alt alleles 26; Ref alleles 0; Amb alleles 6; Oth alleles 0	PUSHER-v1.34	4.3.1	0.3.19	v0.1.12	FALSE	fail	Ambiguous_content:0.44		Unassigned	UT-UPHL-240124601540	bbnorm	400
Consensus_UT-UPHL-240124601540_bbnorm_5000_threshold_0.6_quality_20	HK.26	0		Omicron (XBB.1-like)	0.95	0.01	scorpio call: Alt alleles 80; Ref alleles 1; Amb alleles 0; Oth alleles 3	PUSHER-v1.34	4.3.1	0.3.19	v0.1.12	FALSE	pass	Ambiguous_content:0.02	Usher placements: HK.26(1/1)	XBB.1.9.2.5.1.1.26	UT-UPHL-240124601540	bbnorm	5000
Consensus_UT-UPHL-240124601540_bbnorm_500_threshold_0.6_quality_20	Unassigned			Omicron (Unassigned)	0.81	0	scorpio call: Alt alleles 26; Ref alleles 0; Amb alleles 6; Oth alleles 0	PUSHER-v1.34	4.3.1	0.3.19	v0.1.12	FALSE	fail	Ambiguous_content:0.41		Unassigned	UT-UPHL-240124601540	bbnorm	500
Consensus_UT-UPHL-240124601540_bbnorm_50_threshold_0.6_quality_20	Unassigned			Omicron (Unassigned)	0.78	0	scorpio call: Alt alleles 25; Ref alleles 0; Amb alleles 7; Oth alleles 0	PUSHER-v1.34	4.3.1	0.3.19	v0.1.12	FALSE	fail	Ambiguous_content:0.42		Unassigned	UT-UPHL-240124601540	bbnorm	50
Consensus_UT-UPHL-240124601540_raw_all_threshold_0.6_quality_20	HK.26	0		Omicron (XBB.1-like)	0.86	0.01	scorpio call: Alt alleles 72; Ref alleles 1; Amb alleles 8; Oth alleles 3	PUSHER-v1.34	4.3.1	0.3.19	v0.1.12	FALSE	pass	Ambiguous_content:0.1	Usher placements: HK.26(1/1)	XBB.1.9.2.5.1.1.26	UT-UPHL-240124601540	raw	all
Consensus_UT-UPHL-240124601540_seqkit_10000_threshold_0.6_quality_20	HK.26	0		Omicron (XBB.1-like)	0.95	0.01	scorpio call: Alt alleles 80; Ref alleles 1; Amb alleles 0; Oth alleles 3	PUSHER-v1.34	4.3.1	0.3.19	v0.1.12	FALSE	pass	Ambiguous_content:0.03	Usher placements: HK.26(1/1)	XBB.1.9.2.5.1.1.26	UT-UPHL-240124601540	seqkit	10000
Consensus_UT-UPHL-240124601540_seqkit_1000_threshold_0.6_quality_20	HK.26	0		Omicron (XBB.1-like)	0.92	0.01	scorpio call: Alt alleles 77; Ref alleles 1; Amb alleles 3; Oth alleles 3	PUSHER-v1.34	4.3.1	0.3.19	v0.1.12	FALSE	pass	Ambiguous_content:0.05	Usher placements: HK.26(1/1)	XBB.1.9.2.5.1.1.26	UT-UPHL-240124601540	seqkit	1000
Consensus_UT-UPHL-240124601540_seqkit_100_threshold_0.6_quality_20	HK.26	0		Omicron (XBB.1-like)	0.89	0.01	scorpio call: Alt alleles 75; Ref alleles 1; Amb alleles 5; Oth alleles 3	PUSHER-v1.34	4.3.1	0.3.19	v0.1.12	FALSE	pass	Ambiguous_content:0.13	Usher placements: HK.26(1/1)	XBB.1.9.2.5.1.1.26	UT-UPHL-240124601540	seqkit	100
Consensus_UT-UPHL-240124601540_seqkit_10_threshold_0.6_quality_20	Unassigned							PUSHER-v1.34	4.3.1	0.3.19	v0.1.12	FALSE	fail	Ambiguous_content:0.68		Unassigned	UT-UPHL-240124601540	seqkit	10
Consensus_UT-UPHL-240124601540_seqkit_200_threshold_0.6_quality_20	HK.26	0		Omicron (XBB.1-like)	0.9	0.01	scorpio call: Alt alleles 76; Ref alleles 1; Amb alleles 4; Oth alleles 3	PUSHER-v1.34	4.3.1	0.3.19	v0.1.12	FALSE	pass	Ambiguous_content:0.09	Usher placements: HK.26(1/1)	XBB.1.9.2.5.1.1.26	UT-UPHL-240124601540	seqkit	200
Consensus_UT-UPHL-240124601540_seqkit_300_threshold_0.6_quality_20	HK.26	0		Omicron (XBB.1-like)	0.93	0.01	scorpio call: Alt alleles 78; Ref alleles 1; Amb alleles 2; Oth alleles 3	PUSHER-v1.34	4.3.1	0.3.19	v0.1.12	FALSE	pass	Ambiguous_content:0.06	Usher placements: HK.26(1/1)	XBB.1.9.2.5.1.1.26	UT-UPHL-240124601540	seqkit	300
Consensus_UT-UPHL-240124601540_seqkit_30_threshold_0.6_quality_20	HK.26	0		Probable Omicron (Unassigned)	0.66	0	scorpio call: Alt alleles 21; Ref alleles 0; Amb alleles 11; Oth alleles 0	PUSHER-v1.34	4.3.1	0.3.19	v0.1.12	FALSE	pass	Ambiguous_content:0.3	Usher placements: HK.26(1/1); scorpio found insufficient support to assign a specific lineage	XBB.1.9.2.5.1.1.26	UT-UPHL-240124601540	seqkit	30
Consensus_UT-UPHL-240124601540_seqkit_400_threshold_0.6_quality_20	HK.26	0		Omicron (XBB.1-like)	0.93	0.01	scorpio call: Alt alleles 78; Ref alleles 1; Amb alleles 2; Oth alleles 3	PUSHER-v1.34	4.3.1	0.3.19	v0.1.12	FALSE	pass	Ambiguous_content:0.04	Usher placements: HK.26(1/1)	XBB.1.9.2.5.1.1.26	UT-UPHL-240124601540	seqkit	400
Consensus_UT-UPHL-240124601540_seqkit_5000_threshold_0.6_quality_20	HK.26	0		Omicron (XBB.1-like)	0.95	0.01	scorpio call: Alt alleles 80; Ref alleles 1; Amb alleles 0; Oth alleles 3	PUSHER-v1.34	4.3.1	0.3.19	v0.1.12	FALSE	pass	Ambiguous_content:0.03	Usher placements: HK.26(1/1)	XBB.1.9.2.5.1.1.26	UT-UPHL-240124601540	seqkit	5000
Consensus_UT-UPHL-240124601540_seqkit_500_threshold_0.6_quality_20	HK.26	0		Omicron (XBB.1-like)	0.93	0.01	scorpio call: Alt alleles 78; Ref alleles 1; Amb alleles 0; Oth alleles 5	PUSHER-v1.34	4.3.1	0.3.19	v0.1.12	FALSE	pass	Ambiguous_content:0.04	Usher placements: HK.26(1/1)	XBB.1.9.2.5.1.1.26	UT-UPHL-240124601540	seqkit	500
Consensus_UT-UPHL-240124601540_seqkit_50_threshold_0.6_quality_20	HK.26	0		Omicron (XBB.1-like)	0.76	0.01	scorpio call: Alt alleles 64; Ref alleles 1; Amb alleles 17; Oth alleles 2	PUSHER-v1.34	4.3.1	0.3.19	v0.1.12	FALSE	pass	Ambiguous_content:0.22	Usher placements: HK.26(1/1)	XBB.1.9.2.5.1.1.26	UT-UPHL-240124601540	seqkit	50
Consensus_UT-UPHL-240124613159_bbnorm_10000_threshold_0.6_quality_20	JF.1.1	0		Omicron (XBB.1.16-like)	0.92	0.01	scorpio call: Alt alleles 82; Ref alleles 1; Amb alleles 2; Oth alleles 4	PUSHER-v1.34	4.3.1	0.3.19	v0.1.12	FALSE	pass	Ambiguous_content:0.04	Usher placements: JF.1.1(1/1)	XBB.1.16.6.1.1	UT-UPHL-240124613159	bbnorm	10000
Consensus_UT-UPHL-240124613159_bbnorm_1000_threshold_0.6_quality_20	JF.1.1	0		Omicron (XBB.1.16-like)	0.89	0.01	scorpio call: Alt alleles 79; Ref alleles 1; Amb alleles 5; Oth alleles 4	PUSHER-v1.34	4.3.1	0.3.19	v0.1.12	FALSE	pass	Ambiguous_content:0.09	Usher placements: JF.1.1(1/1)	XBB.1.16.6.1.1	UT-UPHL-240124613159	bbnorm	1000
Consensus_UT-UPHL-240124613159_bbnorm_100_threshold_0.6_quality_20	Unassigned			Omicron (Unassigned)	0.72	0	scorpio call: Alt alleles 23; Ref alleles 0; Amb alleles 7; Oth alleles 2	PUSHER-v1.34	4.3.1	0.3.19	v0.1.12	FALSE	fail	Ambiguous_content:0.39		Unassigned	UT-UPHL-240124613159	bbnorm	100
Consensus_UT-UPHL-240124613159_bbnorm_10_threshold_0.6_quality_20	JF.1.1	0		Omicron (XBB.1.16-like)	0.79	0.01	scorpio call: Alt alleles 70; Ref alleles 1; Amb alleles 15; Oth alleles 3	PUSHER-v1.34	4.3.1	0.3.19	v0.1.12	FALSE	pass	Ambiguous_content:0.2	Usher placements: JF.1.1(1/1)	XBB.1.16.6.1.1	UT-UPHL-240124613159	bbnorm	10
Consensus_UT-UPHL-240124613159_bbnorm_200_threshold_0.6_quality_20	Unassigned			Omicron (Unassigned)	0.78	0	scorpio call: Alt alleles 25; Ref alleles 0; Amb alleles 6; Oth alleles 1	PUSHER-v1.34	4.3.1	0.3.19	v0.1.12	FALSE	fail	Ambiguous_content:0.43		Unassigned	UT-UPHL-240124613159	bbnorm	200
Consensus_UT-UPHL-240124613159_bbnorm_300_threshold_0.6_quality_20	Unassigned			Omicron (Unassigned)	0.78	0	scorpio call: Alt alleles 25; Ref alleles 0; Amb alleles 6; Oth alleles 1	PUSHER-v1.34	4.3.1	0.3.19	v0.1.12	FALSE	fail	Ambiguous_content:0.44		Unassigned	UT-UPHL-240124613159	bbnorm	300
Consensus_UT-UPHL-240124613159_bbnorm_30_threshold_0.6_quality_20	Unassigned			Probable Omicron (Unassigned)	0.47	0	scorpio call: Alt alleles 15; Ref alleles 0; Amb alleles 14; Oth alleles 3	PUSHER-v1.34	4.3.1	0.3.19	v0.1.12	FALSE	fail	Ambiguous_content:0.42		Unassigned	UT-UPHL-240124613159	bbnorm	30
Consensus_UT-UPHL-240124613159_bbnorm_400_threshold_0.6_quality_20	Unassigned			Omicron (Unassigned)	0.75	0	scorpio call: Alt alleles 24; Ref alleles 0; Amb alleles 7; Oth alleles 1	PUSHER-v1.34	4.3.1	0.3.19	v0.1.12	FALSE	fail	Ambiguous_content:0.51		Unassigned	UT-UPHL-240124613159	bbnorm	400
Consensus_UT-UPHL-240124613159_bbnorm_5000_threshold_0.6_quality_20	JF.1.1	0		Omicron (XBB.1.16-like)	0.94	0.01	scorpio call: Alt alleles 84; Ref alleles 1; Amb alleles 0; Oth alleles 4	PUSHER-v1.34	4.3.1	0.3.19	v0.1.12	FALSE	pass	Ambiguous_content:0.02	Usher placements: JF.1.1(1/1)	XBB.1.16.6.1.1	UT-UPHL-240124613159	bbnorm	5000
Consensus_UT-UPHL-240124613159_bbnorm_500_threshold_0.6_quality_20	Unassigned			Omicron (Unassigned)	0.78	0	scorpio call: Alt alleles 25; Ref alleles 0; Amb alleles 6; Oth alleles 1	PUSHER-v1.34	4.3.1	0.3.19	v0.1.12	FALSE	fail	Ambiguous_content:0.46		Unassigned	UT-UPHL-240124613159	bbnorm	500
Consensus_UT-UPHL-240124613159_bbnorm_50_threshold_0.6_quality_20	Unassigned			Probable Omicron (Unassigned)	0.47	0	scorpio call: Alt alleles 15; Ref alleles 0; Amb alleles 13; Oth alleles 4	PUSHER-v1.34	4.3.1	0.3.19	v0.1.12	FALSE	fail	Ambiguous_content:0.38		Unassigned	UT-UPHL-240124613159	bbnorm	50
Consensus_UT-UPHL-240124613159_raw_all_threshold_0.6_quality_20	JF.1.1	0		Omicron (XBB.1.16-like)	0.88	0.01	scorpio call: Alt alleles 78; Ref alleles 1; Amb alleles 3; Oth alleles 7	PUSHER-v1.34	4.3.1	0.3.19	v0.1.12	FALSE	pass	Ambiguous_content:0.07	Usher placements: JF.1.1(1/1)	XBB.1.16.6.1.1	UT-UPHL-240124613159	raw	all
Consensus_UT-UPHL-240124613159_seqkit_10000_threshold_0.6_quality_20	JF.1.1	0		Omicron (XBB.1.16-like)	0.88	0.01	scorpio call: Alt alleles 78; Ref alleles 1; Amb alleles 1; Oth alleles 9	PUSHER-v1.34	4.3.1	0.3.19	v0.1.12	FALSE	pass	Ambiguous_content:0.06	Usher placements: JF.1.1(1/1)	XBB.1.16.6.1.1	UT-UPHL-240124613159	seqkit	10000
Consensus_UT-UPHL-240124613159_seqkit_1000_threshold_0.6_quality_20	JF.1.1	0		Omicron (XBB.1.16-like)	0.87	0.01	scorpio call: Alt alleles 77; Ref alleles 1; Amb alleles 5; Oth alleles 6	PUSHER-v1.34	4.3.1	0.3.19	v0.1.12	FALSE	pass	Ambiguous_content:0.09	Usher placements: JF.1.1(1/1)	XBB.1.16.6.1.1	UT-UPHL-240124613159	seqkit	1000
Consensus_UT-UPHL-240124613159_seqkit_100_threshold_0.6_quality_20	JF.1.1	0		Omicron (XBB.1.16-like)	0.83	0.01	scorpio call: Alt alleles 74; Ref alleles 1; Amb alleles 11; Oth alleles 3	PUSHER-v1.34	4.3.1	0.3.19	v0.1.12	FALSE	pass	Ambiguous_content:0.18	Usher placements: JF.1.1(1/1)	XBB.1.16.6.1.1	UT-UPHL-240124613159	seqkit	100
Consensus_UT-UPHL-240124613159_seqkit_10_threshold_0.6_quality_20	Unassigned							PUSHER-v1.34	4.3.1	0.3.19	v0.1.12	FALSE	fail	Ambiguous_content:0.69		Unassigned	UT-UPHL-240124613159	seqkit	10
Consensus_UT-UPHL-240124613159_seqkit_200_threshold_0.6_quality_20	JF.1.1	0		Omicron (XBB.1.16-like)	0.84	0.01	scorpio call: Alt alleles 75; Ref alleles 1; Amb alleles 8; Oth alleles 5	PUSHER-v1.34	4.3.1	0.3.19	v0.1.12	FALSE	pass	Ambiguous_content:0.13	Usher placements: JF.1.1(1/1)	XBB.1.16.6.1.1	UT-UPHL-240124613159	seqkit	200
Consensus_UT-UPHL-240124613159_seqkit_300_threshold_0.6_quality_20	JF.1.1	0		Omicron (XBB.1.16-like)	0.87	0.01	scorpio call: Alt alleles 77; Ref alleles 1; Amb alleles 4; Oth alleles 7	PUSHER-v1.34	4.3.1	0.3.19	v0.1.12	FALSE	pass	Ambiguous_content:0.11	Usher placements: JF.1.1(1/1)	XBB.1.16.6.1.1	UT-UPHL-240124613159	seqkit	300
Consensus_UT-UPHL-240124613159_seqkit_30_threshold_0.6_quality_20	Unassigned			Probable Omicron (Unassigned)	0.41	0	scorpio call: Alt alleles 13; Ref alleles 0; Amb alleles 18; Oth alleles 1	PUSHER-v1.34	4.3.1	0.3.19	v0.1.12	FALSE	fail	Ambiguous_content:0.4		Unassigned	UT-UPHL-240124613159	seqkit	30
Consensus_UT-UPHL-240124613159_seqkit_400_threshold_0.6_quality_20	JF.1.1	0		Omicron (XBB.1.16-like)	0.88	0.01	scorpio call: Alt alleles 78; Ref alleles 1; Amb alleles 1; Oth alleles 9	PUSHER-v1.34	4.3.1	0.3.19	v0.1.12	FALSE	pass	Ambiguous_content:0.1	Usher placements: JF.1.1(1/1)	XBB.1.16.6.1.1	UT-UPHL-240124613159	seqkit	400
Consensus_UT-UPHL-240124613159_seqkit_5000_threshold_0.6_quality_20	JF.1.1	0		Omicron (XBB.1.16-like)	0.88	0.01	scorpio call: Alt alleles 78; Ref alleles 1; Amb alleles 3; Oth alleles 7	PUSHER-v1.34	4.3.1	0.3.19	v0.1.12	FALSE	pass	Ambiguous_content:0.06	Usher placements: JF.1.1(1/1)	XBB.1.16.6.1.1	UT-UPHL-240124613159	seqkit	5000
Consensus_UT-UPHL-240124613159_seqkit_500_threshold_0.6_quality_20	JF.1.1	0		Omicron (XBB.1.16-like)	0.88	0.01	scorpio call: Alt alleles 78; Ref alleles 1; Amb alleles 2; Oth alleles 8	PUSHER-v1.34	4.3.1	0.3.19	v0.1.12	FALSE	pass	Ambiguous_content:0.08	Usher placements: JF.1.1(1/1)	XBB.1.16.6.1.1	UT-UPHL-240124613159	seqkit	500
Consensus_UT-UPHL-240124613159_seqkit_50_threshold_0.6_quality_20	JF.1.1	0		Omicron (XBB.1.16-like)	0.85	0.01	scorpio call: Alt alleles 76; Ref alleles 1; Amb alleles 8; Oth alleles 4	PUSHER-v1.34	4.3.1	0.3.19	v0.1.12	FALSE	pass	Ambiguous_content:0.26	Usher placements: JF.1.1(1/1)	XBB.1.16.6.1.1	UT-UPHL-240124613159	seqkit	50
Consensus_UT-UPHL-240124677630_bbnorm_10000_threshold_0.6_quality_20	HV.1	0		Omicron (XBB.1-like)	0.94	0.01	scorpio call: Alt alleles 79; Ref alleles 1; Amb alleles 0; Oth alleles 4	PUSHER-v1.34	4.3.1	0.3.19	v0.1.12	FALSE	pass	Ambiguous_content:0.02	Usher placements: HV.1(1/1)	XBB.1.9.2.5.1.6.1	UT-UPHL-240124677630	bbnorm	10000
Consensus_UT-UPHL-240124677630_bbnorm_1000_threshold_0.6_quality_20	HV.1	0		Omicron (XBB.1-like)	0.95	0.01	scorpio call: Alt alleles 80; Ref alleles 1; Amb alleles 0; Oth alleles 3	PUSHER-v1.34	4.3.1	0.3.19	v0.1.12	FALSE	pass	Ambiguous_content:0.02	Usher placements: HV.1(1/1)	XBB.1.9.2.5.1.6.1	UT-UPHL-240124677630	bbnorm	1000
Consensus_UT-UPHL-240124677630_bbnorm_100_threshold_0.6_quality_20	HV.1	0		Omicron (XBB.1-like)	0.94	0.01	scorpio call: Alt alleles 79; Ref alleles 1; Amb alleles 1; Oth alleles 3	PUSHER-v1.34	4.3.1	0.3.19	v0.1.12	FALSE	pass	Ambiguous_content:0.05	Usher placements: HV.1(1/1)	XBB.1.9.2.5.1.6.1	UT-UPHL-240124677630	bbnorm	100
Consensus_UT-UPHL-240124677630_bbnorm_10_threshold_0.6_quality_20	Unassigned			Omicron (Unassigned)	0.75	0	scorpio call: Alt alleles 24; Ref alleles 0; Amb alleles 8; Oth alleles 0	PUSHER-v1.34	4.3.1	0.3.19	v0.1.12	FALSE	fail	Ambiguous_content:0.53		Unassigned	UT-UPHL-240124677630	bbnorm	10
Consensus_UT-UPHL-240124677630_bbnorm_200_threshold_0.6_quality_20	HV.1	0		Omicron (XBB.1-like)	0.94	0.01	scorpio call: Alt alleles 79; Ref alleles 1; Amb alleles 1; Oth alleles 3	PUSHER-v1.34	4.3.1	0.3.19	v0.1.12	FALSE	pass	Ambiguous_content:0.02	Usher placements: HV.1(1/1)	XBB.1.9.2.5.1.6.1	UT-UPHL-240124677630	bbnorm	200
Consensus_UT-UPHL-240124677630_bbnorm_300_threshold_0.6_quality_20	HV.1	0		Omicron (XBB.1-like)	0.94	0.01	scorpio call: Alt alleles 79; Ref alleles 1; Amb alleles 1; Oth alleles 3	PUSHER-v1.34	4.3.1	0.3.19	v0.1.12	FALSE	pass	Ambiguous_content:0.02	Usher placements: HV.1(1/1)	XBB.1.9.2.5.1.6.1	UT-UPHL-240124677630	bbnorm	300
Consensus_UT-UPHL-240124677630_bbnorm_30_threshold_0.6_quality_20	Unassigned			Omicron (Unassigned)	0.84	0	scorpio call: Alt alleles 27; Ref alleles 0; Amb alleles 3; Oth alleles 2	PUSHER-v1.34	4.3.1	0.3.19	v0.1.12	FALSE	fail	Ambiguous_content:0.31		Unassigned	UT-UPHL-240124677630	bbnorm	30
Consensus_UT-UPHL-240124677630_bbnorm_400_threshold_0.6_quality_20	HV.1	0		Omicron (XBB.1-like)	0.94	0.01	scorpio call: Alt alleles 79; Ref alleles 1; Amb alleles 1; Oth alleles 3	PUSHER-v1.34	4.3.1	0.3.19	v0.1.12	FALSE	pass	Ambiguous_content:0.02	Usher placements: HV.1(1/1)	XBB.1.9.2.5.1.6.1	UT-UPHL-240124677630	bbnorm	400
Consensus_UT-UPHL-240124677630_bbnorm_5000_threshold_0.6_quality_20	HV.1	0		Omicron (XBB.1-like)	0.95	0.01	scorpio call: Alt alleles 80; Ref alleles 1; Amb alleles 0; Oth alleles 3	PUSHER-v1.34	4.3.1	0.3.19	v0.1.12	FALSE	pass	Ambiguous_content:0.02	Usher placements: HV.1(1/1)	XBB.1.9.2.5.1.6.1	UT-UPHL-240124677630	bbnorm	5000
Consensus_UT-UPHL-240124677630_bbnorm_500_threshold_0.6_quality_20	HV.1	0		Omicron (XBB.1-like)	0.94	0.01	scorpio call: Alt alleles 79; Ref alleles 1; Amb alleles 0; Oth alleles 4	PUSHER-v1.34	4.3.1	0.3.19	v0.1.12	FALSE	pass	Ambiguous_content:0.02	Usher placements: HV.1(1/1)	XBB.1.9.2.5.1.6.1	UT-UPHL-240124677630	bbnorm	500
Consensus_UT-UPHL-240124677630_bbnorm_50_threshold_0.6_quality_20	HV.1	0		Omicron (XBB.1-like)	0.83	0.01	scorpio call: Alt alleles 70; Ref alleles 1; Amb alleles 11; Oth alleles 2	PUSHER-v1.34	4.3.1	0.3.19	v0.1.12	FALSE	pass	Ambiguous_content:0.27	Usher placements: HV.1(1/1)	XBB.1.9.2.5.1.6.1	UT-UPHL-240124677630	bbnorm	50
Consensus_UT-UPHL-240124677630_raw_all_threshold_0.6_quality_20	HV.1	0		Omicron (XBB.1-like)	0.89	0.01	scorpio call: Alt alleles 75; Ref alleles 1; Amb alleles 3; Oth alleles 5	PUSHER-v1.34	4.3.1	0.3.19	v0.1.12	FALSE	pass	Ambiguous_content:0.04	Usher placements: HV.1(1/1)	XBB.1.9.2.5.1.6.1	UT-UPHL-240124677630	raw	all
Consensus_UT-UPHL-240124677630_seqkit_10000_threshold_0.6_quality_20	HV.1	0		Omicron (XBB.1-like)	0.89	0.01	scorpio call: Alt alleles 75; Ref alleles 1; Amb alleles 3; Oth alleles 5	PUSHER-v1.34	4.3.1	0.3.19	v0.1.12	FALSE	pass	Ambiguous_content:0.04	Usher placements: HV.1(1/1)	XBB.1.9.2.5.1.6.1	UT-UPHL-240124677630	seqkit	10000
Consensus_UT-UPHL-240124677630_seqkit_1000_threshold_0.6_quality_20	HV.1	0		Omicron (XBB.1-like)	0.86	0.01	scorpio call: Alt alleles 72; Ref alleles 1; Amb alleles 4; Oth alleles 7	PUSHER-v1.34	4.3.1	0.3.19	v0.1.12	FALSE	pass	Ambiguous_content:0.09	Usher placements: HV.1(1/1)	XBB.1.9.2.5.1.6.1	UT-UPHL-240124677630	seqkit	1000
Consensus_UT-UPHL-240124677630_seqkit_100_threshold_0.6_quality_20	HV.1	0		Omicron (XBB.1-like)	0.8	0.01	scorpio call: Alt alleles 67; Ref alleles 1; Amb alleles 13; Oth alleles 3	PUSHER-v1.34	4.3.1	0.3.19	v0.1.12	FALSE	pass	Ambiguous_content:0.26	Usher placements: HV.1(1/1)	XBB.1.9.2.5.1.6.1	UT-UPHL-240124677630	seqkit	100
Consensus_UT-UPHL-240124677630_seqkit_10_threshold_0.6_quality_20	Unassigned			Probable Omicron (Unassigned)	0.47	0	scorpio call: Alt alleles 15; Ref alleles 0; Amb alleles 17; Oth alleles 0	PUSHER-v1.34	4.3.1	0.3.19	v0.1.12	FALSE	fail	Ambiguous_content:0.68		Unassigned	UT-UPHL-240124677630	seqkit	10
Consensus_UT-UPHL-240124677630_seqkit_200_threshold_0.6_quality_20	HV.1	0		Omicron (XBB.1-like)	0.81	0.01	scorpio call: Alt alleles 68; Ref alleles 1; Amb alleles 12; Oth alleles 3	PUSHER-v1.34	4.3.1	0.3.19	v0.1.12	FALSE	pass	Ambiguous_content:0.22	Usher placements: HV.1(1/1)	XBB.1.9.2.5.1.6.1	UT-UPHL-240124677630	seqkit	200
Consensus_UT-UPHL-240124677630_seqkit_300_threshold_0.6_quality_20	HV.1	0		Omicron (XBB.1-like)	0.81	0.01	scorpio call: Alt alleles 68; Ref alleles 1; Amb alleles 12; Oth alleles 3	PUSHER-v1.34	4.3.1	0.3.19	v0.1.12	FALSE	pass	Ambiguous_content:0.2	Usher placements: HV.1(1/1)	XBB.1.9.2.5.1.6.1	UT-UPHL-240124677630	seqkit	300
Consensus_UT-UPHL-240124677630_seqkit_30_threshold_0.6_quality_20	Unassigned			Omicron (Unassigned)	0.75	0	scorpio call: Alt alleles 24; Ref alleles 0; Amb alleles 7; Oth alleles 1	PUSHER-v1.34	4.3.1	0.3.19	v0.1.12	FALSE	fail	Ambiguous_content:0.36		Unassigned	UT-UPHL-240124677630	seqkit	30
Consensus_UT-UPHL-240124677630_seqkit_400_threshold_0.6_quality_20	HV.1	0		Omicron (XBB.1-like)	0.83	0.01	scorpio call: Alt alleles 70; Ref alleles 1; Amb alleles 10; Oth alleles 3	PUSHER-v1.34	4.3.1	0.3.19	v0.1.12	FALSE	pass	Ambiguous_content:0.17	Usher placements: HV.1(1/1)	XBB.1.9.2.5.1.6.1	UT-UPHL-240124677630	seqkit	400
Consensus_UT-UPHL-240124677630_seqkit_5000_threshold_0.6_quality_20	HV.1	0		Omicron (XBB.1-like)	0.88	0.01	scorpio call: Alt alleles 74; Ref alleles 1; Amb alleles 2; Oth alleles 7	PUSHER-v1.34	4.3.1	0.3.19	v0.1.12	FALSE	pass	Ambiguous_content:0.06	Usher placements: HV.1(1/1)	XBB.1.9.2.5.1.6.1	UT-UPHL-240124677630	seqkit	5000
Consensus_UT-UPHL-240124677630_seqkit_500_threshold_0.6_quality_20	HV.1	0		Omicron (XBB.1-like)	0.89	0.01	scorpio call: Alt alleles 75; Ref alleles 1; Amb alleles 5; Oth alleles 3	PUSHER-v1.34	4.3.1	0.3.19	v0.1.12	FALSE	pass	Ambiguous_content:0.12	Usher placements: HV.1(1/1)	XBB.1.9.2.5.1.6.1	UT-UPHL-240124677630	seqkit	500
Consensus_UT-UPHL-240124677630_seqkit_50_threshold_0.6_quality_20	Unassigned			Omicron (Unassigned)	0.78	0	scorpio call: Alt alleles 25; Ref alleles 0; Amb alleles 6; Oth alleles 1	PUSHER-v1.34	4.3.1	0.3.19	v0.1.12	FALSE	fail	Ambiguous_content:0.31		Unassigned	UT-UPHL-240124677630	seqkit	50
Consensus_UT-UPHL-240124724165_bbnorm_10000_threshold_0.6_quality_20	HV.1	0		Omicron (XBB.1-like)	0.95	0.01	scorpio call: Alt alleles 80; Ref alleles 1; Amb alleles 0; Oth alleles 3	PUSHER-v1.34	4.3.1	0.3.19	v0.1.12	FALSE	pass	Ambiguous_content:0.02	Usher placements: HV.1(2/2)	XBB.1.9.2.5.1.6.1	UT-UPHL-240124724165	bbnorm	10000
Consensus_UT-UPHL-240124724165_bbnorm_1000_threshold_0.6_quality_20	HV.1	0		Omicron (XBB.1-like)	0.95	0.01	scorpio call: Alt alleles 80; Ref alleles 1; Amb alleles 0; Oth alleles 3	PUSHER-v1.34	4.3.1	0.3.19	v0.1.12	FALSE	pass	Ambiguous_content:0.02	Usher placements: HV.1(2/2)	XBB.1.9.2.5.1.6.1	UT-UPHL-240124724165	bbnorm	1000
Consensus_UT-UPHL-240124724165_bbnorm_100_threshold_0.6_quality_20	HV.1	0		Omicron (XBB.1-like)	0.89	0.01	scorpio call: Alt alleles 75; Ref alleles 1; Amb alleles 6; Oth alleles 2	PUSHER-v1.34	4.3.1	0.3.19	v0.1.12	FALSE	pass	Ambiguous_content:0.13	Usher placements: HV.1(2/2)	XBB.1.9.2.5.1.6.1	UT-UPHL-240124724165	bbnorm	100
Consensus_UT-UPHL-240124724165_bbnorm_10_threshold_0.6_quality_20	HV.1	0		Omicron (XBB.1-like)	0.87	0.01	scorpio call: Alt alleles 73; Ref alleles 1; Amb alleles 7; Oth alleles 3	PUSHER-v1.34	4.3.1	0.3.19	v0.1.12	FALSE	pass	Ambiguous_content:0.1	Usher placements: HV.1(2/2)	XBB.1.9.2.5.1.6.1	UT-UPHL-240124724165	bbnorm	10
Consensus_UT-UPHL-240124724165_bbnorm_200_threshold_0.6_quality_20	HV.1	0		Omicron (XBB.1-like)	0.94	0.01	scorpio call: Alt alleles 79; Ref alleles 1; Amb alleles 1; Oth alleles 3	PUSHER-v1.34	4.3.1	0.3.19	v0.1.12	FALSE	pass	Ambiguous_content:0.03	Usher placements: HV.1(2/2)	XBB.1.9.2.5.1.6.1	UT-UPHL-240124724165	bbnorm	200
Consensus_UT-UPHL-240124724165_bbnorm_300_threshold_0.6_quality_20	HV.1	0		Omicron (XBB.1-like)	0.95	0.01	scorpio call: Alt alleles 80; Ref alleles 1; Amb alleles 0; Oth alleles 3	PUSHER-v1.34	4.3.1	0.3.19	v0.1.12	FALSE	pass	Ambiguous_content:0.02	Usher placements: HV.1(2/2)	XBB.1.9.2.5.1.6.1	UT-UPHL-240124724165	bbnorm	300
Consensus_UT-UPHL-240124724165_bbnorm_30_threshold_0.6_quality_20	HV.1	0		Omicron (XBB.1-like)	0.93	0.01	scorpio call: Alt alleles 78; Ref alleles 1; Amb alleles 2; Oth alleles 3	PUSHER-v1.34	4.3.1	0.3.19	v0.1.12	FALSE	pass	Ambiguous_content:0.06	Usher placements: HV.1(2/2)	XBB.1.9.2.5.1.6.1	UT-UPHL-240124724165	bbnorm	30
Consensus_UT-UPHL-240124724165_bbnorm_400_threshold_0.6_quality_20	HV.1	0		Omicron (XBB.1-like)	0.95	0.01	scorpio call: Alt alleles 80; Ref alleles 1; Amb alleles 0; Oth alleles 3	PUSHER-v1.34	4.3.1	0.3.19	v0.1.12	FALSE	pass	Ambiguous_content:0.02	Usher placements: HV.1(2/2)	XBB.1.9.2.5.1.6.1	UT-UPHL-240124724165	bbnorm	400
Consensus_UT-UPHL-240124724165_bbnorm_5000_threshold_0.6_quality_20	HV.1	0		Omicron (XBB.1-like)	0.95	0.01	scorpio call: Alt alleles 80; Ref alleles 1; Amb alleles 0; Oth alleles 3	PUSHER-v1.34	4.3.1	0.3.19	v0.1.12	FALSE	pass	Ambiguous_content:0.02	Usher placements: HV.1(2/2)	XBB.1.9.2.5.1.6.1	UT-UPHL-240124724165	bbnorm	5000
Consensus_UT-UPHL-240124724165_bbnorm_500_threshold_0.6_quality_20	HV.1	0		Omicron (XBB.1-like)	0.95	0.01	scorpio call: Alt alleles 80; Ref alleles 1; Amb alleles 0; Oth alleles 3	PUSHER-v1.34	4.3.1	0.3.19	v0.1.12	FALSE	pass	Ambiguous_content:0.02	Usher placements: HV.1(2/2)	XBB.1.9.2.5.1.6.1	UT-UPHL-240124724165	bbnorm	500
Consensus_UT-UPHL-240124724165_bbnorm_50_threshold_0.6_quality_20	HV.1	0		Omicron (XBB.1-like)	0.92	0.01	scorpio call: Alt alleles 77; Ref alleles 1; Amb alleles 3; Oth alleles 3	PUSHER-v1.34	4.3.1	0.3.19	v0.1.12	FALSE	pass	Ambiguous_content:0.09	Usher placements: HV.1(2/2)	XBB.1.9.2.5.1.6.1	UT-UPHL-240124724165	bbnorm	50
Consensus_UT-UPHL-240124724165_raw_all_threshold_0.6_quality_20	HV.1	0		Omicron (XBB.1-like)	0.95	0.01	scorpio call: Alt alleles 80; Ref alleles 1; Amb alleles 0; Oth alleles 3	PUSHER-v1.34	4.3.1	0.3.19	v0.1.12	FALSE	pass	Ambiguous_content:0.02	Usher placements: HV.1(2/2)	XBB.1.9.2.5.1.6.1	UT-UPHL-240124724165	raw	all
Consensus_UT-UPHL-240124724165_seqkit_10000_threshold_0.6_quality_20	HV.1	0		Omicron (XBB.1-like)	0.95	0.01	scorpio call: Alt alleles 80; Ref alleles 1; Amb alleles 0; Oth alleles 3	PUSHER-v1.34	4.3.1	0.3.19	v0.1.12	FALSE	pass	Ambiguous_content:0.02	Usher placements: HV.1(2/2)	XBB.1.9.2.5.1.6.1	UT-UPHL-240124724165	seqkit	10000
Consensus_UT-UPHL-240124724165_seqkit_1000_threshold_0.6_quality_20	HV.1	0		Omicron (XBB.1-like)	0.95	0.01	scorpio call: Alt alleles 80; Ref alleles 1; Amb alleles 0; Oth alleles 3	PUSHER-v1.34	4.3.1	0.3.19	v0.1.12	FALSE	pass	Ambiguous_content:0.02	Usher placements: HV.1(2/2)	XBB.1.9.2.5.1.6.1	UT-UPHL-240124724165	seqkit	1000
Consensus_UT-UPHL-240124724165_seqkit_100_threshold_0.6_quality_20	HV.1	0		Omicron (XBB.1-like)	0.94	0.01	scorpio call: Alt alleles 79; Ref alleles 1; Amb alleles 1; Oth alleles 3	PUSHER-v1.34	4.3.1	0.3.19	v0.1.12	FALSE	pass	Ambiguous_content:0.02	Usher placements: HV.1(2/2)	XBB.1.9.2.5.1.6.1	UT-UPHL-240124724165	seqkit	100
Consensus_UT-UPHL-240124724165_seqkit_10_threshold_0.6_quality_20	Unassigned							PUSHER-v1.34	4.3.1	0.3.19	v0.1.12	FALSE	fail	Ambiguous_content:0.71		Unassigned	UT-UPHL-240124724165	seqkit	10
Consensus_UT-UPHL-240124724165_seqkit_200_threshold_0.6_quality_20	HV.1	0		Omicron (XBB.1-like)	0.95	0.01	scorpio call: Alt alleles 80; Ref alleles 1; Amb alleles 0; Oth alleles 3	PUSHER-v1.34	4.3.1	0.3.19	v0.1.12	FALSE	pass	Ambiguous_content:0.02	Usher placements: HV.1(2/2)	XBB.1.9.2.5.1.6.1	UT-UPHL-240124724165	seqkit	200
Consensus_UT-UPHL-240124724165_seqkit_300_threshold_0.6_quality_20	HV.1	0		Omicron (XBB.1-like)	0.95	0.01	scorpio call: Alt alleles 80; Ref alleles 1; Amb alleles 0; Oth alleles 3	PUSHER-v1.34	4.3.1	0.3.19	v0.1.12	FALSE	pass	Ambiguous_content:0.02	Usher placements: HV.1(2/2)	XBB.1.9.2.5.1.6.1	UT-UPHL-240124724165	seqkit	300
Consensus_UT-UPHL-240124724165_seqkit_30_threshold_0.6_quality_20	HV.1	0		Omicron (XBB.1-like)	0.82	0.01	scorpio call: Alt alleles 69; Ref alleles 1; Amb alleles 12; Oth alleles 2	PUSHER-v1.34	4.3.1	0.3.19	v0.1.12	FALSE	pass	Ambiguous_content:0.17	Usher placements: HV.1(2/2)	XBB.1.9.2.5.1.6.1	UT-UPHL-240124724165	seqkit	30
Consensus_UT-UPHL-240124724165_seqkit_400_threshold_0.6_quality_20	HV.1	0		Omicron (XBB.1-like)	0.95	0.01	scorpio call: Alt alleles 80; Ref alleles 1; Amb alleles 0; Oth alleles 3	PUSHER-v1.34	4.3.1	0.3.19	v0.1.12	FALSE	pass	Ambiguous_content:0.02	Usher placements: HV.1(2/2)	XBB.1.9.2.5.1.6.1	UT-UPHL-240124724165	seqkit	400
Consensus_UT-UPHL-240124724165_seqkit_5000_threshold_0.6_quality_20	HV.1	0		Omicron (XBB.1-like)	0.95	0.01	scorpio call: Alt alleles 80; Ref alleles 1; Amb alleles 0; Oth alleles 3	PUSHER-v1.34	4.3.1	0.3.19	v0.1.12	FALSE	pass	Ambiguous_content:0.02	Usher placements: HV.1(2/2)	XBB.1.9.2.5.1.6.1	UT-UPHL-240124724165	seqkit	5000
Consensus_UT-UPHL-240124724165_seqkit_500_threshold_0.6_quality_20	HV.1	0		Omicron (XBB.1-like)	0.95	0.01	scorpio call: Alt alleles 80; Ref alleles 1; Amb alleles 0; Oth alleles 3	PUSHER-v1.34	4.3.1	0.3.19	v0.1.12	FALSE	pass	Ambiguous_content:0.02	Usher placements: HV.1(2/2)	XBB.1.9.2.5.1.6.1	UT-UPHL-240124724165	seqkit	500
Consensus_UT-UPHL-240124724165_seqkit_50_threshold_0.6_quality_20	HV.1	0.3333333333333333		Omicron (XBB.1-like)	0.9	0.01	scorpio call: Alt alleles 76; Ref alleles 1; Amb alleles 4; Oth alleles 3	PUSHER-v1.34	4.3.1	0.3.19	v0.1.12	FALSE	pass	Ambiguous_content:0.07	Usher placements: HV.1(2/3) HV.1.2(1/3)	XBB.1.9.2.5.1.6.1	UT-UPHL-240124724165	seqkit	50
Consensus_UT-UPHL-240124869327_bbnorm_10000_threshold_0.6_quality_20	HV.1	0		Omicron (XBB.1-like)	0.76	0.01	scorpio call: Alt alleles 64; Ref alleles 1; Amb alleles 10; Oth alleles 9	PUSHER-v1.34	4.3.1	0.3.19	v0.1.12	FALSE	pass	Ambiguous_content:0.22	Usher placements: HV.1(1/1)	XBB.1.9.2.5.1.6.1	UT-UPHL-240124869327	bbnorm	10000
Consensus_UT-UPHL-240124869327_bbnorm_1000_threshold_0.6_quality_20	Unassigned							PUSHER-v1.34	4.3.1	0.3.19	v0.1.12	FALSE	fail	Ambiguous_content:0.81		Unassigned	UT-UPHL-240124869327	bbnorm	1000
Consensus_UT-UPHL-240124869327_bbnorm_100_threshold_0.6_quality_20	Unassigned							PUSHER-v1.34	4.3.1	0.3.19	v0.1.12	FALSE	fail	Ambiguous_content:0.87		Unassigned	UT-UPHL-240124869327	bbnorm	100
Consensus_UT-UPHL-240124869327_bbnorm_10_threshold_0.6_quality_20	Unassigned							PUSHER-v1.34	4.3.1	0.3.19	v0.1.12	FALSE	fail	Ambiguous_content:0.93		Unassigned	UT-UPHL-240124869327	bbnorm	10
Consensus_UT-UPHL-240124869327_bbnorm_200_threshold_0.6_quality_20	Unassigned							PUSHER-v1.34	4.3.1	0.3.19	v0.1.12	FALSE	fail	Ambiguous_content:0.87		Unassigned	UT-UPHL-240124869327	bbnorm	200
Consensus_UT-UPHL-240124869327_bbnorm_300_threshold_0.6_quality_20	Unassigned							PUSHER-v1.34	4.3.1	0.3.19	v0.1.12	FALSE	fail	Ambiguous_content:0.87		Unassigned	UT-UPHL-240124869327	bbnorm	300
Consensus_UT-UPHL-240124869327_bbnorm_30_threshold_0.6_quality_20	Unassigned							PUSHER-v1.34	4.3.1	0.3.19	v0.1.12	FALSE	fail	Ambiguous_content:0.91		Unassigned	UT-UPHL-240124869327	bbnorm	30
Consensus_UT-UPHL-240124869327_bbnorm_400_threshold_0.6_quality_20	Unassigned							PUSHER-v1.34	4.3.1	0.3.19	v0.1.12	FALSE	fail	Ambiguous_content:0.87		Unassigned	UT-UPHL-240124869327	bbnorm	400
Consensus_UT-UPHL-240124869327_bbnorm_5000_threshold_0.6_quality_20	Unassigned			Omicron (Unassigned)	0.75	0	scorpio call: Alt alleles 24; Ref alleles 0; Amb alleles 6; Oth alleles 2	PUSHER-v1.34	4.3.1	0.3.19	v0.1.12	FALSE	fail	Ambiguous_content:0.32		Unassigned	UT-UPHL-240124869327	bbnorm	5000
Consensus_UT-UPHL-240124869327_bbnorm_500_threshold_0.6_quality_20	Unassigned							PUSHER-v1.34	4.3.1	0.3.19	v0.1.12	FALSE	fail	Ambiguous_content:0.86		Unassigned	UT-UPHL-240124869327	bbnorm	500
Consensus_UT-UPHL-240124869327_bbnorm_50_threshold_0.6_quality_20	Unassigned							PUSHER-v1.34	4.3.1	0.3.19	v0.1.12	FALSE	fail	Ambiguous_content:0.89		Unassigned	UT-UPHL-240124869327	bbnorm	50
Consensus_UT-UPHL-240124869327_raw_all_threshold_0.6_quality_20	HV.1	0		Omicron (Unassigned)	0.81	0	scorpio call: Alt alleles 26; Ref alleles 0; Amb alleles 3; Oth alleles 3	PUSHER-v1.34	4.3.1	0.3.19	v0.1.12	FALSE	pass	Ambiguous_content:0.21	Usher placements: HV.1(1/1); scorpio found insufficient support to assign a specific lineage	XBB.1.9.2.5.1.6.1	UT-UPHL-240124869327	raw	all
Consensus_UT-UPHL-240124869327_seqkit_10000_threshold_0.6_quality_20	HV.1	0		Omicron (Unassigned)	0.78	0	scorpio call: Alt alleles 25; Ref alleles 0; Amb alleles 5; Oth alleles 2	PUSHER-v1.34	4.3.1	0.3.19	v0.1.12	FALSE	pass	Ambiguous_content:0.12	Usher placements: HV.1(1/1); scorpio found insufficient support to assign a specific lineage	XBB.1.9.2.5.1.6.1	UT-UPHL-240124869327	seqkit	10000
Consensus_UT-UPHL-240124869327_seqkit_1000_threshold_0.6_quality_20	HV.1	0		Omicron (Unassigned)	0.72	0	scorpio call: Alt alleles 23; Ref alleles 0; Amb alleles 7; Oth alleles 2	PUSHER-v1.34	4.3.1	0.3.19	v0.1.12	FALSE	pass	Ambiguous_content:0.12	Usher placements: HV.1(1/1); scorpio found insufficient support to assign a specific lineage	XBB.1.9.2.5.1.6.1	UT-UPHL-240124869327	seqkit	1000
Consensus_UT-UPHL-240124869327_seqkit_100_threshold_0.6_quality_20	Unassigned			Omicron (Unassigned)	0.69	0	scorpio call: Alt alleles 22; Ref alleles 0; Amb alleles 10; Oth alleles 0	PUSHER-v1.34	4.3.1	0.3.19	v0.1.12	FALSE	fail	Ambiguous_content:0.35		Unassigned	UT-UPHL-240124869327	seqkit	100
Consensus_UT-UPHL-240124869327_seqkit_10_threshold_0.6_quality_20	Unassigned							PUSHER-v1.34	4.3.1	0.3.19	v0.1.12	FALSE	fail	Ambiguous_content:0.79		Unassigned	UT-UPHL-240124869327	seqkit	10
Consensus_UT-UPHL-240124869327_seqkit_200_threshold_0.6_quality_20	HV.1	0		Omicron (Unassigned)	0.72	0	scorpio call: Alt alleles 23; Ref alleles 0; Amb alleles 9; Oth alleles 0	PUSHER-v1.34	4.3.1	0.3.19	v0.1.12	FALSE	pass	Ambiguous_content:0.3	Usher placements: HV.1(1/1); scorpio found insufficient support to assign a specific lineage	XBB.1.9.2.5.1.6.1	UT-UPHL-240124869327	seqkit	200
Consensus_UT-UPHL-240124869327_seqkit_300_threshold_0.6_quality_20	HV.1	0		Omicron (Unassigned)	0.72	0	scorpio call: Alt alleles 23; Ref alleles 0; Amb alleles 9; Oth alleles 0	PUSHER-v1.34	4.3.1	0.3.19	v0.1.12	FALSE	pass	Ambiguous_content:0.26	Usher placements: HV.1(1/1); scorpio found insufficient support to assign a specific lineage	XBB.1.9.2.5.1.6.1	UT-UPHL-240124869327	seqkit	300
Consensus_UT-UPHL-240124869327_seqkit_30_threshold_0.6_quality_20	Unassigned			Probable Omicron (Unassigned)	0.38	0	scorpio call: Alt alleles 12; Ref alleles 0; Amb alleles 20; Oth alleles 0	PUSHER-v1.34	4.3.1	0.3.19	v0.1.12	FALSE	fail	Ambiguous_content:0.53		Unassigned	UT-UPHL-240124869327	seqkit	30
Consensus_UT-UPHL-240124869327_seqkit_400_threshold_0.6_quality_20	HV.1	0		Omicron (Unassigned)	0.69	0	scorpio call: Alt alleles 22; Ref alleles 0; Amb alleles 8; Oth alleles 2	PUSHER-v1.34	4.3.1	0.3.19	v0.1.12	FALSE	pass	Ambiguous_content:0.22	Usher placements: HV.1(1/1); scorpio found insufficient support to assign a specific lineage	XBB.1.9.2.5.1.6.1	UT-UPHL-240124869327	seqkit	400
Consensus_UT-UPHL-240124869327_seqkit_5000_threshold_0.6_quality_20	HV.1	0		Omicron (Unassigned)	0.78	0	scorpio call: Alt alleles 25; Ref alleles 0; Amb alleles 3; Oth alleles 4	PUSHER-v1.34	4.3.1	0.3.19	v0.1.12	FALSE	pass	Ambiguous_content:0.13	Usher placements: HV.1(1/1); scorpio found insufficient support to assign a specific lineage	XBB.1.9.2.5.1.6.1	UT-UPHL-240124869327	seqkit	5000
Consensus_UT-UPHL-240124869327_seqkit_500_threshold_0.6_quality_20	HV.1	0		Omicron (Unassigned)	0.72	0	scorpio call: Alt alleles 23; Ref alleles 0; Amb alleles 7; Oth alleles 2	PUSHER-v1.34	4.3.1	0.3.19	v0.1.12	FALSE	pass	Ambiguous_content:0.15	Usher placements: HV.1(1/1); scorpio found insufficient support to assign a specific lineage	XBB.1.9.2.5.1.6.1	UT-UPHL-240124869327	seqkit	500
Consensus_UT-UPHL-240124869327_seqkit_50_threshold_0.6_quality_20	Unassigned			Probable Omicron (Unassigned)	0.59	0	scorpio call: Alt alleles 19; Ref alleles 0; Amb alleles 13; Oth alleles 0	PUSHER-v1.34	4.3.1	0.3.19	v0.1.12	FALSE	fail	Ambiguous_content:0.44		Unassigned	UT-UPHL-240124869327	seqkit	50
Consensus_UT-UPHL-240124954752_bbnorm_10000_threshold_0.6_quality_20	HK.3	0		Omicron (XBB.1-like)	0.82	0.01	scorpio call: Alt alleles 69; Ref alleles 1; Amb alleles 2; Oth alleles 12	PUSHER-v1.34	4.3.1	0.3.19	v0.1.12	FALSE	pass	Ambiguous_content:0.06	Usher placements: HK.3(1/1)	XBB.1.9.2.5.1.1.3	UT-UPHL-240124954752	bbnorm	10000
Consensus_UT-UPHL-240124954752_bbnorm_1000_threshold_0.6_quality_20	HK.3	0		Omicron (XBB.1-like)	0.83	0.01	scorpio call: Alt alleles 70; Ref alleles 1; Amb alleles 5; Oth alleles 8	PUSHER-v1.34	4.3.1	0.3.19	v0.1.12	FALSE	pass	Ambiguous_content:0.04	Usher placements: HK.3(1/1)	XBB.1.9.2.5.1.1.3	UT-UPHL-240124954752	bbnorm	1000
Consensus_UT-UPHL-240124954752_bbnorm_100_threshold_0.6_quality_20	Unassigned			Omicron (Unassigned)	0.84	0	scorpio call: Alt alleles 27; Ref alleles 0; Amb alleles 5; Oth alleles 0	PUSHER-v1.34	4.3.1	0.3.19	v0.1.12	FALSE	fail	Ambiguous_content:0.43		Unassigned	UT-UPHL-240124954752	bbnorm	100
Consensus_UT-UPHL-240124954752_bbnorm_10_threshold_0.6_quality_20	HK.3	0		Omicron (XBB.1-like)	0.88	0.01	scorpio call: Alt alleles 74; Ref alleles 1; Amb alleles 6; Oth alleles 3	PUSHER-v1.34	4.3.1	0.3.19	v0.1.12	FALSE	pass	Ambiguous_content:0.12	Usher placements: HK.3(1/1)	XBB.1.9.2.5.1.1.3	UT-UPHL-240124954752	bbnorm	10
Consensus_UT-UPHL-240124954752_bbnorm_200_threshold_0.6_quality_20	Unassigned			Omicron (Unassigned)	0.84	0	scorpio call: Alt alleles 27; Ref alleles 0; Amb alleles 5; Oth alleles 0	PUSHER-v1.34	4.3.1	0.3.19	v0.1.12	FALSE	fail	Ambiguous_content:0.33		Unassigned	UT-UPHL-240124954752	bbnorm	200
Consensus_UT-UPHL-240124954752_bbnorm_300_threshold_0.6_quality_20	HK.3	0		Omicron (XBB.1-like)	0.89	0.01	scorpio call: Alt alleles 75; Ref alleles 1; Amb alleles 6; Oth alleles 2	PUSHER-v1.34	4.3.1	0.3.19	v0.1.12	FALSE	pass	Ambiguous_content:0.12	Usher placements: HK.3(1/1)	XBB.1.9.2.5.1.1.3	UT-UPHL-240124954752	bbnorm	300
Consensus_UT-UPHL-240124954752_bbnorm_30_threshold_0.6_quality_20	Unassigned			Omicron (Unassigned)	0.78	0	scorpio call: Alt alleles 25; Ref alleles 0; Amb alleles 5; Oth alleles 2	PUSHER-v1.34	4.3.1	0.3.19	v0.1.12	FALSE	fail	Ambiguous_content:0.42		Unassigned	UT-UPHL-240124954752	bbnorm	30
Consensus_UT-UPHL-240124954752_bbnorm_400_threshold_0.6_quality_20	HK.3	0		Omicron (XBB.1-like)	0.9	0.01	scorpio call: Alt alleles 76; Ref alleles 1; Amb alleles 5; Oth alleles 2	PUSHER-v1.34	4.3.1	0.3.19	v0.1.12	FALSE	pass	Ambiguous_content:0.08	Usher placements: HK.3(1/1)	XBB.1.9.2.5.1.1.3	UT-UPHL-240124954752	bbnorm	400
Consensus_UT-UPHL-240124954752_bbnorm_5000_threshold_0.6_quality_20	HK.3	0		Omicron (XBB.1-like)	0.82	0.01	scorpio call: Alt alleles 69; Ref alleles 1; Amb alleles 6; Oth alleles 8	PUSHER-v1.34	4.3.1	0.3.19	v0.1.12	FALSE	pass	Ambiguous_content:0.05	Usher placements: HK.3(1/1)	XBB.1.9.2.5.1.1.3	UT-UPHL-240124954752	bbnorm	5000
Consensus_UT-UPHL-240124954752_bbnorm_500_threshold_0.6_quality_20	HK.3	0		Omicron (XBB.1-like)	0.9	0.01	scorpio call: Alt alleles 76; Ref alleles 1; Amb alleles 5; Oth alleles 2	PUSHER-v1.34	4.3.1	0.3.19	v0.1.12	FALSE	pass	Ambiguous_content:0.08	Usher placements: HK.3(1/1)	XBB.1.9.2.5.1.1.3	UT-UPHL-240124954752	bbnorm	500
Consensus_UT-UPHL-240124954752_bbnorm_50_threshold_0.6_quality_20	Unassigned			Omicron (Unassigned)	0.78	0	scorpio call: Alt alleles 25; Ref alleles 0; Amb alleles 6; Oth alleles 1	PUSHER-v1.34	4.3.1	0.3.19	v0.1.12	FALSE	fail	Ambiguous_content:0.39		Unassigned	UT-UPHL-240124954752	bbnorm	50
Consensus_UT-UPHL-240124954752_raw_all_threshold_0.6_quality_20	HK.3	0		Omicron (Unassigned)	0.72	0	scorpio call: Alt alleles 23; Ref alleles 0; Amb alleles 4; Oth alleles 5	PUSHER-v1.34	4.3.1	0.3.19	v0.1.12	FALSE	pass	Ambiguous_content:0.27	Usher placements: HK.3(1/1); scorpio found insufficient support to assign a specific lineage	XBB.1.9.2.5.1.1.3	UT-UPHL-240124954752	raw	all
Consensus_UT-UPHL-240124954752_seqkit_10000_threshold_0.6_quality_20	HK.3	0		Omicron (Unassigned)	0.75	0	scorpio call: Alt alleles 24; Ref alleles 0; Amb alleles 4; Oth alleles 4	PUSHER-v1.34	4.3.1	0.3.19	v0.1.12	FALSE	pass	Ambiguous_content:0.11	Usher placements: HK.3(1/1); scorpio found insufficient support to assign a specific lineage	XBB.1.9.2.5.1.1.3	UT-UPHL-240124954752	seqkit	10000
Consensus_UT-UPHL-240124954752_seqkit_1000_threshold_0.6_quality_20	HK.3	0		Omicron (XBB.1-like)	0.75	0.01	scorpio call: Alt alleles 63; Ref alleles 1; Amb alleles 9; Oth alleles 11	PUSHER-v1.34	4.3.1	0.3.19	v0.1.12	FALSE	pass	Ambiguous_content:0.11	Usher placements: HK.3(1/1)	XBB.1.9.2.5.1.1.3	UT-UPHL-240124954752	seqkit	1000
Consensus_UT-UPHL-240124954752_seqkit_100_threshold_0.6_quality_20	Unassigned			Probable Omicron (Unassigned)	0.59	0	scorpio call: Alt alleles 19; Ref alleles 0; Amb alleles 13; Oth alleles 0	PUSHER-v1.34	4.3.1	0.3.19	v0.1.12	FALSE	fail	Ambiguous_content:0.31		Unassigned	UT-UPHL-240124954752	seqkit	100
Consensus_UT-UPHL-240124954752_seqkit_10_threshold_0.6_quality_20	Unassigned							PUSHER-v1.34	4.3.1	0.3.19	v0.1.12	FALSE	fail	Ambiguous_content:0.72		Unassigned	UT-UPHL-240124954752	seqkit	10
Consensus_UT-UPHL-240124954752_seqkit_200_threshold_0.6_quality_20	HK.3	0		Omicron (Unassigned)	0.69	0	scorpio call: Alt alleles 22; Ref alleles 0; Amb alleles 10; Oth alleles 0	PUSHER-v1.34	4.3.1	0.3.19	v0.1.12	FALSE	pass	Ambiguous_content:0.26	Usher placements: HK.3(1/1); scorpio found insufficient support to assign a specific lineage	XBB.1.9.2.5.1.1.3	UT-UPHL-240124954752	seqkit	200
Consensus_UT-UPHL-240124954752_seqkit_300_threshold_0.6_quality_20	HK.3	0		Omicron (XBB.1-like)	0.76	0.01	scorpio call: Alt alleles 64; Ref alleles 1; Amb alleles 17; Oth alleles 2	PUSHER-v1.34	4.3.1	0.3.19	v0.1.12	FALSE	pass	Ambiguous_content:0.22	Usher placements: HK.3(1/1)	XBB.1.9.2.5.1.1.3	UT-UPHL-240124954752	seqkit	300
Consensus_UT-UPHL-240124954752_seqkit_30_threshold_0.6_quality_20	Unassigned							PUSHER-v1.34	4.3.1	0.3.19	v0.1.12	FALSE	fail	Ambiguous_content:0.53		Unassigned	UT-UPHL-240124954752	seqkit	30
Consensus_UT-UPHL-240124954752_seqkit_400_threshold_0.6_quality_20	HK.3	0		Omicron (XBB.1-like)	0.76	0.01	scorpio call: Alt alleles 64; Ref alleles 1; Amb alleles 17; Oth alleles 2	PUSHER-v1.34	4.3.1	0.3.19	v0.1.12	FALSE	pass	Ambiguous_content:0.19	Usher placements: HK.3(1/1)	XBB.1.9.2.5.1.1.3	UT-UPHL-240124954752	seqkit	400
Consensus_UT-UPHL-240124954752_seqkit_5000_threshold_0.6_quality_20	HK.3	0		Omicron (Unassigned)	0.75	0	scorpio call: Alt alleles 24; Ref alleles 0; Amb alleles 4; Oth alleles 4	PUSHER-v1.34	4.3.1	0.3.19	v0.1.12	FALSE	pass	Ambiguous_content:0.11	Usher placements: HK.3(1/1); scorpio found insufficient support to assign a specific lineage	XBB.1.9.2.5.1.1.3	UT-UPHL-240124954752	seqkit	5000
Consensus_UT-UPHL-240124954752_seqkit_500_threshold_0.6_quality_20	HK.3	0		Omicron (XBB.1-like)	0.76	0.01	scorpio call: Alt alleles 64; Ref alleles 1; Amb alleles 14; Oth alleles 5	PUSHER-v1.34	4.3.1	0.3.19	v0.1.12	FALSE	pass	Ambiguous_content:0.13	Usher placements: HK.3(1/1)	XBB.1.9.2.5.1.1.3	UT-UPHL-240124954752	seqkit	500
Consensus_UT-UPHL-240124954752_seqkit_50_threshold_0.6_quality_20	Unassigned			Probable Omicron (Unassigned)	0.47	0	scorpio call: Alt alleles 15; Ref alleles 0; Amb alleles 17; Oth alleles 0	PUSHER-v1.34	4.3.1	0.3.19	v0.1.12	FALSE	fail	Ambiguous_content:0.43		Unassigned	UT-UPHL-240124954752	seqkit	50
Consensus_UT-UPHL-240207123159_bbnorm_10000_threshold_0.6_quality_20	JN.1	0		Omicron (BA.2-like)	0.87	0.03	scorpio call: Alt alleles 54; Ref alleles 2; Amb alleles 2; Oth alleles 4	PUSHER-v1.34	4.3.1	0.3.19	v0.1.12	FALSE	pass	Ambiguous_content:0.07	Usher placements: JN.1(1/1)	B.1.1.529.2.86.1.1	UT-UPHL-240207123159	bbnorm	10000
Consensus_UT-UPHL-240207123159_bbnorm_1000_threshold_0.6_quality_20	Unassigned			Omicron (Unassigned)	0.72	0	scorpio call: Alt alleles 23; Ref alleles 0; Amb alleles 5; Oth alleles 4	PUSHER-v1.34	4.3.1	0.3.19	v0.1.12	FALSE	fail	Ambiguous_content:0.38		Unassigned	UT-UPHL-240207123159	bbnorm	1000
Consensus_UT-UPHL-240207123159_bbnorm_100_threshold_0.6_quality_20	Unassigned							PUSHER-v1.34	4.3.1	0.3.19	v0.1.12	FALSE	fail	Ambiguous_content:0.86		Unassigned	UT-UPHL-240207123159	bbnorm	100
Consensus_UT-UPHL-240207123159_bbnorm_10_threshold_0.6_quality_20	Unassigned							PUSHER-v1.34	4.3.1	0.3.19	v0.1.12	FALSE	fail	Ambiguous_content:0.88		Unassigned	UT-UPHL-240207123159	bbnorm	10
Consensus_UT-UPHL-240207123159_bbnorm_200_threshold_0.6_quality_20	Unassigned							PUSHER-v1.34	4.3.1	0.3.19	v0.1.12	FALSE	fail	Ambiguous_content:0.83		Unassigned	UT-UPHL-240207123159	bbnorm	200
Consensus_UT-UPHL-240207123159_bbnorm_300_threshold_0.6_quality_20	Unassigned							PUSHER-v1.34	4.3.1	0.3.19	v0.1.12	FALSE	fail	Ambiguous_content:0.64		Unassigned	UT-UPHL-240207123159	bbnorm	300
Consensus_UT-UPHL-240207123159_bbnorm_30_threshold_0.6_quality_20	Unassigned							PUSHER-v1.34	4.3.1	0.3.19	v0.1.12	FALSE	fail	Ambiguous_content:0.87		Unassigned	UT-UPHL-240207123159	bbnorm	30
Consensus_UT-UPHL-240207123159_bbnorm_400_threshold_0.6_quality_20	Unassigned							PUSHER-v1.34	4.3.1	0.3.19	v0.1.12	FALSE	fail	Ambiguous_content:0.69		Unassigned	UT-UPHL-240207123159	bbnorm	400
Consensus_UT-UPHL-240207123159_bbnorm_5000_threshold_0.6_quality_20	JN.1	0		Omicron (BA.2-like)	0.85	0.03	scorpio call: Alt alleles 53; Ref alleles 2; Amb alleles 3; Oth alleles 4	PUSHER-v1.34	4.3.1	0.3.19	v0.1.12	FALSE	pass	Ambiguous_content:0.06	Usher placements: JN.1(1/1)	B.1.1.529.2.86.1.1	UT-UPHL-240207123159	bbnorm	5000
Consensus_UT-UPHL-240207123159_bbnorm_500_threshold_0.6_quality_20	Unassigned							PUSHER-v1.34	4.3.1	0.3.19	v0.1.12	FALSE	fail	Ambiguous_content:0.37		Unassigned	UT-UPHL-240207123159	bbnorm	500
Consensus_UT-UPHL-240207123159_bbnorm_50_threshold_0.6_quality_20	Unassigned							PUSHER-v1.34	4.3.1	0.3.19	v0.1.12	FALSE	fail	Ambiguous_content:0.86		Unassigned	UT-UPHL-240207123159	bbnorm	50
Consensus_UT-UPHL-240207123159_raw_all_threshold_0.6_quality_20	JN.1	0		Omicron (BA.2-like)	0.82	0.03	scorpio call: Alt alleles 51; Ref alleles 2; Amb alleles 5; Oth alleles 4	PUSHER-v1.34	4.3.1	0.3.19	v0.1.12	FALSE	pass	Ambiguous_content:0.08	Usher placements: JN.1(1/1)	B.1.1.529.2.86.1.1	UT-UPHL-240207123159	raw	all
Consensus_UT-UPHL-240207123159_seqkit_10000_threshold_0.6_quality_20	JN.1	0		Omicron (BA.2-like)	0.81	0.03	scorpio call: Alt alleles 50; Ref alleles 2; Amb alleles 1; Oth alleles 9	PUSHER-v1.34	4.3.1	0.3.19	v0.1.12	FALSE	pass	Ambiguous_content:0.06	Usher placements: JN.1(1/1)	B.1.1.529.2.86.1.1	UT-UPHL-240207123159	seqkit	10000
Consensus_UT-UPHL-240207123159_seqkit_1000_threshold_0.6_quality_20	JN.1	0		Omicron (BA.2-like)	0.84	0.03	scorpio call: Alt alleles 52; Ref alleles 2; Amb alleles 4; Oth alleles 4	PUSHER-v1.34	4.3.1	0.3.19	v0.1.12	FALSE	pass	Ambiguous_content:0.08	Usher placements: JN.1(1/1)	B.1.1.529.2.86.1.1	UT-UPHL-240207123159	seqkit	1000
Consensus_UT-UPHL-240207123159_seqkit_100_threshold_0.6_quality_20	Unassigned			Omicron (Unassigned)	0.69	0	scorpio call: Alt alleles 22; Ref alleles 0; Amb alleles 8; Oth alleles 2	PUSHER-v1.34	4.3.1	0.3.19	v0.1.12	FALSE	fail	Ambiguous_content:0.33		Unassigned	UT-UPHL-240207123159	seqkit	100
Consensus_UT-UPHL-240207123159_seqkit_10_threshold_0.6_quality_20	Unassigned							PUSHER-v1.34	4.3.1	0.3.19	v0.1.12	FALSE	fail	Ambiguous_content:0.73		Unassigned	UT-UPHL-240207123159	seqkit	10
Consensus_UT-UPHL-240207123159_seqkit_200_threshold_0.6_quality_20	JN.1	0.5		Omicron (Unassigned)	0.69	0	scorpio call: Alt alleles 22; Ref alleles 0; Amb alleles 8; Oth alleles 2	PUSHER-v1.34	4.3.1	0.3.19	v0.1.12	FALSE	pass	Ambiguous_content:0.27	Usher placements: JN.1(1/2) JN.1.18(1/2); scorpio found insufficient support to assign a specific lineage	B.1.1.529.2.86.1.1	UT-UPHL-240207123159	seqkit	200
Consensus_UT-UPHL-240207123159_seqkit_300_threshold_0.6_quality_20	JN.1	0.5		Omicron (BA.2-like)	0.79	0.03	scorpio call: Alt alleles 49; Ref alleles 2; Amb alleles 9; Oth alleles 2	PUSHER-v1.34	4.3.1	0.3.19	v0.1.12	FALSE	pass	Ambiguous_content:0.24	Usher placements: JN.1(1/2) JN.1.18(1/2)	B.1.1.529.2.86.1.1	UT-UPHL-240207123159	seqkit	300
Consensus_UT-UPHL-240207123159_seqkit_30_threshold_0.6_quality_20	Unassigned			Probable Omicron (Unassigned)	0.44	0	scorpio call: Alt alleles 14; Ref alleles 0; Amb alleles 18; Oth alleles 0	PUSHER-v1.34	4.3.1	0.3.19	v0.1.12	FALSE	fail	Ambiguous_content:0.52		Unassigned	UT-UPHL-240207123159	seqkit	30
Consensus_UT-UPHL-240207123159_seqkit_400_threshold_0.6_quality_20	JN.1	0		Omicron (BA.2-like)	0.82	0.03	scorpio call: Alt alleles 51; Ref alleles 2; Amb alleles 6; Oth alleles 3	PUSHER-v1.34	4.3.1	0.3.19	v0.1.12	FALSE	pass	Ambiguous_content:0.18	Usher placements: JN.1(1/1)	B.1.1.529.2.86.1.1	UT-UPHL-240207123159	seqkit	400
Consensus_UT-UPHL-240207123159_seqkit_5000_threshold_0.6_quality_20	JN.1	0		Omicron (BA.2-like)	0.81	0.03	scorpio call: Alt alleles 50; Ref alleles 2; Amb alleles 3; Oth alleles 7	PUSHER-v1.34	4.3.1	0.3.19	v0.1.12	FALSE	pass	Ambiguous_content:0.06	Usher placements: JN.1(1/1)	B.1.1.529.2.86.1.1	UT-UPHL-240207123159	seqkit	5000
Consensus_UT-UPHL-240207123159_seqkit_500_threshold_0.6_quality_20	JN.1	0		Omicron (BA.2-like)	0.84	0.03	scorpio call: Alt alleles 52; Ref alleles 2; Amb alleles 3; Oth alleles 5	PUSHER-v1.34	4.3.1	0.3.19	v0.1.12	FALSE	pass	Ambiguous_content:0.1	Usher placements: JN.1(1/1)	B.1.1.529.2.86.1.1	UT-UPHL-240207123159	seqkit	500
Consensus_UT-UPHL-240207123159_seqkit_50_threshold_0.6_quality_20	Unassigned			Probable Omicron (Unassigned)	0.59	0	scorpio call: Alt alleles 19; Ref alleles 0; Amb alleles 12; Oth alleles 1	PUSHER-v1.34	4.3.1	0.3.19	v0.1.12	FALSE	fail	Ambiguous_content:0.42		Unassigned	UT-UPHL-240207123159	seqkit	50
Consensus_UT-UPHL-240207135307_bbnorm_10000_threshold_0.6_quality_20	JN.1.4.5	0		Omicron (BA.2-like)	0.92	0.03	scorpio call: Alt alleles 57; Ref alleles 2; Amb alleles 0; Oth alleles 3	PUSHER-v1.34	4.3.1	0.3.19	v0.1.12	FALSE	pass	Ambiguous_content:0.02	Usher placements: JN.1.4.5(1/1)	B.1.1.529.2.86.1.1.4.5	UT-UPHL-240207135307	bbnorm	10000
Consensus_UT-UPHL-240207135307_bbnorm_1000_threshold_0.6_quality_20	JN.1.4.5	0		Omicron (BA.2-like)	0.92	0.03	scorpio call: Alt alleles 57; Ref alleles 2; Amb alleles 0; Oth alleles 3	PUSHER-v1.34	4.3.1	0.3.19	v0.1.12	FALSE	pass	Ambiguous_content:0.02	Usher placements: JN.1.4.5(1/1)	B.1.1.529.2.86.1.1.4.5	UT-UPHL-240207135307	bbnorm	1000
Consensus_UT-UPHL-240207135307_bbnorm_100_threshold_0.6_quality_20	JN.1.4.5	0		Omicron (BA.2-like)	0.89	0.03	scorpio call: Alt alleles 55; Ref alleles 2; Amb alleles 1; Oth alleles 4	PUSHER-v1.34	4.3.1	0.3.19	v0.1.12	FALSE	pass	Ambiguous_content:0.04	Usher placements: JN.1.4.5(1/1)	B.1.1.529.2.86.1.1.4.5	UT-UPHL-240207135307	bbnorm	100
Consensus_UT-UPHL-240207135307_bbnorm_10_threshold_0.6_quality_20	Unassigned							PUSHER-v1.34	4.3.1	0.3.19	v0.1.12	FALSE	fail	Ambiguous_content:0.89		Unassigned	UT-UPHL-240207135307	bbnorm	10
Consensus_UT-UPHL-240207135307_bbnorm_200_threshold_0.6_quality_20	JN.1.4.5	0		Omicron (BA.2-like)	0.92	0.03	scorpio call: Alt alleles 57; Ref alleles 2; Amb alleles 0; Oth alleles 3	PUSHER-v1.34	4.3.1	0.3.19	v0.1.12	FALSE	pass	Ambiguous_content:0.02	Usher placements: JN.1.4.5(1/1)	B.1.1.529.2.86.1.1.4.5	UT-UPHL-240207135307	bbnorm	200
Consensus_UT-UPHL-240207135307_bbnorm_300_threshold_0.6_quality_20	JN.1.4.5	0		Omicron (BA.2-like)	0.92	0.03	scorpio call: Alt alleles 57; Ref alleles 2; Amb alleles 0; Oth alleles 3	PUSHER-v1.34	4.3.1	0.3.19	v0.1.12	FALSE	pass	Ambiguous_content:0.02	Usher placements: JN.1.4.5(1/1)	B.1.1.529.2.86.1.1.4.5	UT-UPHL-240207135307	bbnorm	300
Consensus_UT-UPHL-240207135307_bbnorm_30_threshold_0.6_quality_20	Unassigned			Probable Omicron (Unassigned)	0.44	0	scorpio call: Alt alleles 14; Ref alleles 0; Amb alleles 15; Oth alleles 3	PUSHER-v1.34	4.3.1	0.3.19	v0.1.12	FALSE	fail	Ambiguous_content:0.37		Unassigned	UT-UPHL-240207135307	bbnorm	30
Consensus_UT-UPHL-240207135307_bbnorm_400_threshold_0.6_quality_20	JN.1.4.5	0		Omicron (BA.2-like)	0.92	0.03	scorpio call: Alt alleles 57; Ref alleles 2; Amb alleles 0; Oth alleles 3	PUSHER-v1.34	4.3.1	0.3.19	v0.1.12	FALSE	pass	Ambiguous_content:0.02	Usher placements: JN.1.4.5(1/1)	B.1.1.529.2.86.1.1.4.5	UT-UPHL-240207135307	bbnorm	400
Consensus_UT-UPHL-240207135307_bbnorm_5000_threshold_0.6_quality_20	JN.1.4.5	0		Omicron (BA.2-like)	0.92	0.03	scorpio call: Alt alleles 57; Ref alleles 2; Amb alleles 0; Oth alleles 3	PANGO-v1.34	4.3.1	0.3.19	v0.1.12	TRUE	pass	Ambiguous_content:0.02	Assigned from designation hash.	B.1.1.529.2.86.1.1.4.5	UT-UPHL-240207135307	bbnorm	5000
Consensus_UT-UPHL-240207135307_bbnorm_500_threshold_0.6_quality_20	JN.1.4.5	0		Omicron (BA.2-like)	0.92	0.03	scorpio call: Alt alleles 57; Ref alleles 2; Amb alleles 0; Oth alleles 3	PUSHER-v1.34	4.3.1	0.3.19	v0.1.12	FALSE	pass	Ambiguous_content:0.02	Usher placements: JN.1.4.5(1/1)	B.1.1.529.2.86.1.1.4.5	UT-UPHL-240207135307	bbnorm	500
Consensus_UT-UPHL-240207135307_bbnorm_50_threshold_0.6_quality_20	JN.1.4.5	0		Omicron (BA.2-like)	0.76	0.02	scorpio call: Alt alleles 47; Ref alleles 1; Amb alleles 11; Oth alleles 3	PUSHER-v1.34	4.3.1	0.3.19	v0.1.12	FALSE	pass	Ambiguous_content:0.14	Usher placements: JN.1.4.5(1/1)	B.1.1.529.2.86.1.1.4.5	UT-UPHL-240207135307	bbnorm	50
Consensus_UT-UPHL-240207135307_raw_all_threshold_0.6_quality_20	JN.1.4.5	0		Omicron (BA.2-like)	0.74	0.03	scorpio call: Alt alleles 46; Ref alleles 2; Amb alleles 11; Oth alleles 3	PUSHER-v1.34	4.3.1	0.3.19	v0.1.12	FALSE	pass	Ambiguous_content:0.13	Usher placements: JN.1.4.5(1/1)	B.1.1.529.2.86.1.1.4.5	UT-UPHL-240207135307	raw	all
Consensus_UT-UPHL-240207135307_seqkit_10000_threshold_0.6_quality_20	JN.1.4.5	0		Omicron (BA.2-like)	0.89	0.03	scorpio call: Alt alleles 55; Ref alleles 2; Amb alleles 1; Oth alleles 4	PUSHER-v1.34	4.3.1	0.3.19	v0.1.12	FALSE	pass	Ambiguous_content:0.03	Usher placements: JN.1.4.5(1/1)	B.1.1.529.2.86.1.1.4.5	UT-UPHL-240207135307	seqkit	10000
Consensus_UT-UPHL-240207135307_seqkit_1000_threshold_0.6_quality_20	JN.1.4.5	0		Omicron (BA.2-like)	0.92	0.03	scorpio call: Alt alleles 57; Ref alleles 2; Amb alleles 0; Oth alleles 3	PUSHER-v1.34	4.3.1	0.3.19	v0.1.12	FALSE	pass	Ambiguous_content:0.02	Usher placements: JN.1.4.5(1/1)	B.1.1.529.2.86.1.1.4.5	UT-UPHL-240207135307	seqkit	1000
Consensus_UT-UPHL-240207135307_seqkit_100_threshold_0.6_quality_20	JN.1.4.5	0		Omicron (BA.2-like)	0.84	0.03	scorpio call: Alt alleles 52; Ref alleles 2; Amb alleles 6; Oth alleles 2	PUSHER-v1.34	4.3.1	0.3.19	v0.1.12	FALSE	pass	Ambiguous_content:0.11	Usher placements: JN.1.4.5(1/1)	B.1.1.529.2.86.1.1.4.5	UT-UPHL-240207135307	seqkit	100
Consensus_UT-UPHL-240207135307_seqkit_10_threshold_0.6_quality_20	Unassigned							PUSHER-v1.34	4.3.1	0.3.19	v0.1.12	FALSE	fail	Ambiguous_content:0.68		Unassigned	UT-UPHL-240207135307	seqkit	10
Consensus_UT-UPHL-240207135307_seqkit_200_threshold_0.6_quality_20	JN.1.4.5	0		Omicron (BA.2-like)	0.85	0.03	scorpio call: Alt alleles 53; Ref alleles 2; Amb alleles 4; Oth alleles 3	PUSHER-v1.34	4.3.1	0.3.19	v0.1.12	FALSE	pass	Ambiguous_content:0.07	Usher placements: JN.1.4.5(1/1)	B.1.1.529.2.86.1.1.4.5	UT-UPHL-240207135307	seqkit	200
Consensus_UT-UPHL-240207135307_seqkit_300_threshold_0.6_quality_20	JN.1.4.5	0		Omicron (BA.2-like)	0.87	0.03	scorpio call: Alt alleles 54; Ref alleles 2; Amb alleles 3; Oth alleles 3	PUSHER-v1.34	4.3.1	0.3.19	v0.1.12	FALSE	pass	Ambiguous_content:0.05	Usher placements: JN.1.4.5(1/1)	B.1.1.529.2.86.1.1.4.5	UT-UPHL-240207135307	seqkit	300
Consensus_UT-UPHL-240207135307_seqkit_30_threshold_0.6_quality_20	JN.1.4.5	0		Probable Omicron (Unassigned)	0.62	0	scorpio call: Alt alleles 20; Ref alleles 0; Amb alleles 10; Oth alleles 2	PUSHER-v1.34	4.3.1	0.3.19	v0.1.12	FALSE	pass	Ambiguous_content:0.24	Usher placements: JN.1.4.5(1/1); scorpio found insufficient support to assign a specific lineage	B.1.1.529.2.86.1.1.4.5	UT-UPHL-240207135307	seqkit	30
Consensus_UT-UPHL-240207135307_seqkit_400_threshold_0.6_quality_20	JN.1.4.5	0		Omicron (BA.2-like)	0.87	0.03	scorpio call: Alt alleles 54; Ref alleles 2; Amb alleles 3; Oth alleles 3	PUSHER-v1.34	4.3.1	0.3.19	v0.1.12	FALSE	pass	Ambiguous_content:0.04	Usher placements: JN.1.4.5(1/1)	B.1.1.529.2.86.1.1.4.5	UT-UPHL-240207135307	seqkit	400
Consensus_UT-UPHL-240207135307_seqkit_5000_threshold_0.6_quality_20	JN.1.4.5	0		Omicron (BA.2-like)	0.89	0.03	scorpio call: Alt alleles 55; Ref alleles 2; Amb alleles 2; Oth alleles 3	PUSHER-v1.34	4.3.1	0.3.19	v0.1.12	FALSE	pass	Ambiguous_content:0.03	Usher placements: JN.1.4.5(1/1)	B.1.1.529.2.86.1.1.4.5	UT-UPHL-240207135307	seqkit	5000
Consensus_UT-UPHL-240207135307_seqkit_500_threshold_0.6_quality_20	JN.1.4.5	0		Omicron (BA.2-like)	0.9	0.03	scorpio call: Alt alleles 56; Ref alleles 2; Amb alleles 1; Oth alleles 3	PUSHER-v1.34	4.3.1	0.3.19	v0.1.12	FALSE	pass	Ambiguous_content:0.02	Usher placements: JN.1.4.5(1/1)	B.1.1.529.2.86.1.1.4.5	UT-UPHL-240207135307	seqkit	500
Consensus_UT-UPHL-240207135307_seqkit_50_threshold_0.6_quality_20	JN.1.4.5	0		Omicron (BA.2-like)	0.77	0.03	scorpio call: Alt alleles 48; Ref alleles 2; Amb alleles 10; Oth alleles 2	PUSHER-v1.34	4.3.1	0.3.19	v0.1.12	FALSE	pass	Ambiguous_content:0.16	Usher placements: JN.1.4.5(1/1)	B.1.1.529.2.86.1.1.4.5	UT-UPHL-240207135307	seqkit	50
Consensus_UT-UPHL-240207141507_bbnorm_10000_threshold_0.6_quality_20	JN.1	0		Omicron (BA.2-like)	0.92	0.03	scorpio call: Alt alleles 57; Ref alleles 2; Amb alleles 0; Oth alleles 3	PUSHER-v1.34	4.3.1	0.3.19	v0.1.12	FALSE	pass	Ambiguous_content:0.02	Usher placements: JN.1(1/1)	B.1.1.529.2.86.1.1	UT-UPHL-240207141507	bbnorm	10000
Consensus_UT-UPHL-240207141507_bbnorm_1000_threshold_0.6_quality_20	JN.1	0		Omicron (BA.2-like)	0.92	0.03	scorpio call: Alt alleles 57; Ref alleles 2; Amb alleles 0; Oth alleles 3	PUSHER-v1.34	4.3.1	0.3.19	v0.1.12	FALSE	pass	Ambiguous_content:0.02	Usher placements: JN.1(1/1)	B.1.1.529.2.86.1.1	UT-UPHL-240207141507	bbnorm	1000
Consensus_UT-UPHL-240207141507_bbnorm_100_threshold_0.6_quality_20	JN.1	0		Omicron (BA.2-like)	0.92	0.03	scorpio call: Alt alleles 57; Ref alleles 2; Amb alleles 0; Oth alleles 3	PUSHER-v1.34	4.3.1	0.3.19	v0.1.12	FALSE	pass	Ambiguous_content:0.02	Usher placements: JN.1(1/1)	B.1.1.529.2.86.1.1	UT-UPHL-240207141507	bbnorm	100
Consensus_UT-UPHL-240207141507_bbnorm_10_threshold_0.6_quality_20	JN.1	0		Omicron (BA.2-like)	0.81	0.03	scorpio call: Alt alleles 50; Ref alleles 2; Amb alleles 6; Oth alleles 4	PUSHER-v1.34	4.3.1	0.3.19	v0.1.12	FALSE	pass	Ambiguous_content:0.13	Usher placements: JN.1(1/1)	B.1.1.529.2.86.1.1	UT-UPHL-240207141507	bbnorm	10
Consensus_UT-UPHL-240207141507_bbnorm_200_threshold_0.6_quality_20	JN.1	0		Omicron (BA.2-like)	0.92	0.03	scorpio call: Alt alleles 57; Ref alleles 2; Amb alleles 0; Oth alleles 3	PUSHER-v1.34	4.3.1	0.3.19	v0.1.12	FALSE	pass	Ambiguous_content:0.02	Usher placements: JN.1(1/1)	B.1.1.529.2.86.1.1	UT-UPHL-240207141507	bbnorm	200
Consensus_UT-UPHL-240207141507_bbnorm_300_threshold_0.6_quality_20	JN.1	0		Omicron (BA.2-like)	0.92	0.03	scorpio call: Alt alleles 57; Ref alleles 2; Amb alleles 0; Oth alleles 3	PUSHER-v1.34	4.3.1	0.3.19	v0.1.12	FALSE	pass	Ambiguous_content:0.02	Usher placements: JN.1(1/1)	B.1.1.529.2.86.1.1	UT-UPHL-240207141507	bbnorm	300
Consensus_UT-UPHL-240207141507_bbnorm_30_threshold_0.6_quality_20	JN.1	0		Omicron (BA.2-like)	0.92	0.03	scorpio call: Alt alleles 57; Ref alleles 2; Amb alleles 0; Oth alleles 3	PUSHER-v1.34	4.3.1	0.3.19	v0.1.12	FALSE	pass	Ambiguous_content:0.02	Usher placements: JN.1(1/1)	B.1.1.529.2.86.1.1	UT-UPHL-240207141507	bbnorm	30
Consensus_UT-UPHL-240207141507_bbnorm_400_threshold_0.6_quality_20	JN.1	0		Omicron (BA.2-like)	0.92	0.03	scorpio call: Alt alleles 57; Ref alleles 2; Amb alleles 0; Oth alleles 3	PUSHER-v1.34	4.3.1	0.3.19	v0.1.12	FALSE	pass	Ambiguous_content:0.02	Usher placements: JN.1(1/1)	B.1.1.529.2.86.1.1	UT-UPHL-240207141507	bbnorm	400
Consensus_UT-UPHL-240207141507_bbnorm_5000_threshold_0.6_quality_20	JN.1	0		Omicron (BA.2-like)	0.92	0.03	scorpio call: Alt alleles 57; Ref alleles 2; Amb alleles 0; Oth alleles 3	PUSHER-v1.34	4.3.1	0.3.19	v0.1.12	FALSE	pass	Ambiguous_content:0.02	Usher placements: JN.1(1/1)	B.1.1.529.2.86.1.1	UT-UPHL-240207141507	bbnorm	5000
Consensus_UT-UPHL-240207141507_bbnorm_500_threshold_0.6_quality_20	JN.1	0		Omicron (BA.2-like)	0.92	0.03	scorpio call: Alt alleles 57; Ref alleles 2; Amb alleles 0; Oth alleles 3	PUSHER-v1.34	4.3.1	0.3.19	v0.1.12	FALSE	pass	Ambiguous_content:0.02	Usher placements: JN.1(1/1)	B.1.1.529.2.86.1.1	UT-UPHL-240207141507	bbnorm	500
Consensus_UT-UPHL-240207141507_bbnorm_50_threshold_0.6_quality_20	JN.1	0		Omicron (BA.2-like)	0.92	0.03	scorpio call: Alt alleles 57; Ref alleles 2; Amb alleles 0; Oth alleles 3	PUSHER-v1.34	4.3.1	0.3.19	v0.1.12	FALSE	pass	Ambiguous_content:0.02	Usher placements: JN.1(1/1)	B.1.1.529.2.86.1.1	UT-UPHL-240207141507	bbnorm	50
Consensus_UT-UPHL-240207141507_raw_all_threshold_0.6_quality_20	JN.1	0		Omicron (BA.2-like)	0.79	0.03	scorpio call: Alt alleles 49; Ref alleles 2; Amb alleles 7; Oth alleles 4	PUSHER-v1.34	4.3.1	0.3.19	v0.1.12	FALSE	pass	Ambiguous_content:0.08	Usher placements: JN.1(1/1)	B.1.1.529.2.86.1.1	UT-UPHL-240207141507	raw	all
Consensus_UT-UPHL-240207141507_seqkit_10000_threshold_0.6_quality_20	JN.1	0		Omicron (BA.2-like)	0.9	0.03	scorpio call: Alt alleles 56; Ref alleles 2; Amb alleles 1; Oth alleles 3	PUSHER-v1.34	4.3.1	0.3.19	v0.1.12	FALSE	pass	Ambiguous_content:0.03	Usher placements: JN.1(1/1)	B.1.1.529.2.86.1.1	UT-UPHL-240207141507	seqkit	10000
Consensus_UT-UPHL-240207141507_seqkit_1000_threshold_0.6_quality_20	JN.1	0		Omicron (BA.2-like)	0.89	0.03	scorpio call: Alt alleles 55; Ref alleles 2; Amb alleles 2; Oth alleles 3	PUSHER-v1.34	4.3.1	0.3.19	v0.1.12	FALSE	pass	Ambiguous_content:0.02	Usher placements: JN.1(1/1)	B.1.1.529.2.86.1.1	UT-UPHL-240207141507	seqkit	1000
Consensus_UT-UPHL-240207141507_seqkit_100_threshold_0.6_quality_20	JN.1	0		Omicron (BA.2-like)	0.87	0.03	scorpio call: Alt alleles 54; Ref alleles 2; Amb alleles 3; Oth alleles 3	PUSHER-v1.34	4.3.1	0.3.19	v0.1.12	FALSE	pass	Ambiguous_content:0.09	Usher placements: JN.1(1/1)	B.1.1.529.2.86.1.1	UT-UPHL-240207141507	seqkit	100
Consensus_UT-UPHL-240207141507_seqkit_10_threshold_0.6_quality_20	Unassigned							PUSHER-v1.34	4.3.1	0.3.19	v0.1.12	FALSE	fail	Ambiguous_content:0.63		Unassigned	UT-UPHL-240207141507	seqkit	10
Consensus_UT-UPHL-240207141507_seqkit_200_threshold_0.6_quality_20	JN.1	0		Omicron (BA.2-like)	0.89	0.03	scorpio call: Alt alleles 55; Ref alleles 2; Amb alleles 2; Oth alleles 3	PUSHER-v1.34	4.3.1	0.3.19	v0.1.12	FALSE	pass	Ambiguous_content:0.06	Usher placements: JN.1(1/1)	B.1.1.529.2.86.1.1	UT-UPHL-240207141507	seqkit	200
Consensus_UT-UPHL-240207141507_seqkit_300_threshold_0.6_quality_20	JN.1	0		Omicron (BA.2-like)	0.89	0.03	scorpio call: Alt alleles 55; Ref alleles 2; Amb alleles 2; Oth alleles 3	PUSHER-v1.34	4.3.1	0.3.19	v0.1.12	FALSE	pass	Ambiguous_content:0.04	Usher placements: JN.1(1/1)	B.1.1.529.2.86.1.1	UT-UPHL-240207141507	seqkit	300
Consensus_UT-UPHL-240207141507_seqkit_30_threshold_0.6_quality_20	JN.1	0		Omicron (BA.2-like)	0.66	0.02	scorpio call: Alt alleles 41; Ref alleles 1; Amb alleles 18; Oth alleles 2	PUSHER-v1.34	4.3.1	0.3.19	v0.1.12	FALSE	pass	Ambiguous_content:0.25	Usher placements: JN.1(1/1)	B.1.1.529.2.86.1.1	UT-UPHL-240207141507	seqkit	30
Consensus_UT-UPHL-240207141507_seqkit_400_threshold_0.6_quality_20	JN.1	0		Omicron (BA.2-like)	0.89	0.03	scorpio call: Alt alleles 55; Ref alleles 2; Amb alleles 2; Oth alleles 3	PUSHER-v1.34	4.3.1	0.3.19	v0.1.12	FALSE	pass	Ambiguous_content:0.03	Usher placements: JN.1(1/1)	B.1.1.529.2.86.1.1	UT-UPHL-240207141507	seqkit	400
Consensus_UT-UPHL-240207141507_seqkit_5000_threshold_0.6_quality_20	JN.1	0		Omicron (BA.2-like)	0.89	0.03	scorpio call: Alt alleles 55; Ref alleles 2; Amb alleles 2; Oth alleles 3	PUSHER-v1.34	4.3.1	0.3.19	v0.1.12	FALSE	pass	Ambiguous_content:0.03	Usher placements: JN.1(1/1)	B.1.1.529.2.86.1.1	UT-UPHL-240207141507	seqkit	5000
Consensus_UT-UPHL-240207141507_seqkit_500_threshold_0.6_quality_20	JN.1	0		Omicron (BA.2-like)	0.89	0.03	scorpio call: Alt alleles 55; Ref alleles 2; Amb alleles 2; Oth alleles 3	PUSHER-v1.34	4.3.1	0.3.19	v0.1.12	FALSE	pass	Ambiguous_content:0.03	Usher placements: JN.1(1/1)	B.1.1.529.2.86.1.1	UT-UPHL-240207141507	seqkit	500
Consensus_UT-UPHL-240207141507_seqkit_50_threshold_0.6_quality_20	JN.1	0		Omicron (BA.2-like)	0.76	0.02	scorpio call: Alt alleles 47; Ref alleles 1; Amb alleles 12; Oth alleles 2	PUSHER-v1.34	4.3.1	0.3.19	v0.1.12	FALSE	pass	Ambiguous_content:0.15	Usher placements: JN.1(1/1)	B.1.1.529.2.86.1.1	UT-UPHL-240207141507	seqkit	50
Consensus_UT-UPHL-240207150620_bbnorm_10000_threshold_0.6_quality_20	JN.1	0		Omicron (BA.2-like)	0.92	0.03	scorpio call: Alt alleles 57; Ref alleles 2; Amb alleles 0; Oth alleles 3	PUSHER-v1.34	4.3.1	0.3.19	v0.1.12	FALSE	pass	Ambiguous_content:0.02	Usher placements: JN.1(1/1)	B.1.1.529.2.86.1.1	UT-UPHL-240207150620	bbnorm	10000
Consensus_UT-UPHL-240207150620_bbnorm_1000_threshold_0.6_quality_20	JN.1	0.5		Omicron (BA.2-like)	0.92	0.03	scorpio call: Alt alleles 57; Ref alleles 2; Amb alleles 0; Oth alleles 3	PUSHER-v1.34	4.3.1	0.3.19	v0.1.12	FALSE	pass	Ambiguous_content:0.03	Usher placements: JN.1(1/2) JN.1.53(1/2)	B.1.1.529.2.86.1.1	UT-UPHL-240207150620	bbnorm	1000
Consensus_UT-UPHL-240207150620_bbnorm_100_threshold_0.6_quality_20	Unassigned							PUSHER-v1.34	4.3.1	0.3.19	v0.1.12	FALSE	fail	Ambiguous_content:0.47		Unassigned	UT-UPHL-240207150620	bbnorm	100
Consensus_UT-UPHL-240207150620_bbnorm_10_threshold_0.6_quality_20	Unassigned							PUSHER-v1.34	4.3.1	0.3.19	v0.1.12	FALSE	fail	Ambiguous_content:0.88		Unassigned	UT-UPHL-240207150620	bbnorm	10
Consensus_UT-UPHL-240207150620_bbnorm_200_threshold_0.6_quality_20	Unassigned			Probable Omicron (Unassigned)	0.59	0	scorpio call: Alt alleles 19; Ref alleles 0; Amb alleles 11; Oth alleles 2	PUSHER-v1.34	4.3.1	0.3.19	v0.1.12	FALSE	fail	Ambiguous_content:0.46		Unassigned	UT-UPHL-240207150620	bbnorm	200
Consensus_UT-UPHL-240207150620_bbnorm_300_threshold_0.6_quality_20	Unassigned			Omicron (Unassigned)	0.72	0	scorpio call: Alt alleles 23; Ref alleles 0; Amb alleles 7; Oth alleles 2	PUSHER-v1.34	4.3.1	0.3.19	v0.1.12	FALSE	fail	Ambiguous_content:0.42		Unassigned	UT-UPHL-240207150620	bbnorm	300
Consensus_UT-UPHL-240207150620_bbnorm_30_threshold_0.6_quality_20	Unassigned							PUSHER-v1.34	4.3.1	0.3.19	v0.1.12	FALSE	fail	Ambiguous_content:0.86		Unassigned	UT-UPHL-240207150620	bbnorm	30
Consensus_UT-UPHL-240207150620_bbnorm_400_threshold_0.6_quality_20	Unassigned			Omicron (Unassigned)	0.78	0	scorpio call: Alt alleles 25; Ref alleles 0; Amb alleles 4; Oth alleles 3	PUSHER-v1.34	4.3.1	0.3.19	v0.1.12	FALSE	fail	Ambiguous_content:0.36		Unassigned	UT-UPHL-240207150620	bbnorm	400
Consensus_UT-UPHL-240207150620_bbnorm_5000_threshold_0.6_quality_20	JN.1	0		Omicron (BA.2-like)	0.92	0.03	scorpio call: Alt alleles 57; Ref alleles 2; Amb alleles 0; Oth alleles 3	PUSHER-v1.34	4.3.1	0.3.19	v0.1.12	FALSE	pass	Ambiguous_content:0.02	Usher placements: JN.1(1/1)	B.1.1.529.2.86.1.1	UT-UPHL-240207150620	bbnorm	5000
Consensus_UT-UPHL-240207150620_bbnorm_500_threshold_0.6_quality_20	JN.1	0.6666666666666666		Omicron (Unassigned)	0.84	0	scorpio call: Alt alleles 27; Ref alleles 0; Amb alleles 2; Oth alleles 3	PUSHER-v1.34	4.3.1	0.3.19	v0.1.12	FALSE	pass	Ambiguous_content:0.23	Usher placements: JN.1(1/3) JN.1.53(1/3) LA.2(1/3); scorpio found insufficient support to assign a specific lineage	B.1.1.529.2.86.1.1	UT-UPHL-240207150620	bbnorm	500
Consensus_UT-UPHL-240207150620_bbnorm_50_threshold_0.6_quality_20	Unassigned							PUSHER-v1.34	4.3.1	0.3.19	v0.1.12	FALSE	fail	Ambiguous_content:0.83		Unassigned	UT-UPHL-240207150620	bbnorm	50
Consensus_UT-UPHL-240207150620_raw_all_threshold_0.6_quality_20	JN.1	0.5		Omicron (Unassigned)	0.78	0	scorpio call: Alt alleles 25; Ref alleles 0; Amb alleles 4; Oth alleles 3	PUSHER-v1.34	4.3.1	0.3.19	v0.1.12	FALSE	pass	Ambiguous_content:0.28	Usher placements: JN.1(1/2) JN.1.53(1/2); scorpio found insufficient support to assign a specific lineage	B.1.1.529.2.86.1.1	UT-UPHL-240207150620	raw	all
Consensus_UT-UPHL-240207150620_seqkit_10000_threshold_0.6_quality_20	JN.1	0		Omicron (BA.2-like)	0.84	0.03	scorpio call: Alt alleles 52; Ref alleles 2; Amb alleles 0; Oth alleles 8	PUSHER-v1.34	4.3.1	0.3.19	v0.1.12	FALSE	pass	Ambiguous_content:0.07	Usher placements: JN.1(1/1)	B.1.1.529.2.86.1.1	UT-UPHL-240207150620	seqkit	10000
Consensus_UT-UPHL-240207150620_seqkit_1000_threshold_0.6_quality_20	JN.1	0.5		Omicron (BA.2-like)	0.84	0.03	scorpio call: Alt alleles 52; Ref alleles 2; Amb alleles 0; Oth alleles 8	PUSHER-v1.34	4.3.1	0.3.19	v0.1.12	FALSE	pass	Ambiguous_content:0.08	Usher placements: JN.1(1/2) JN.1.53(1/2)	B.1.1.529.2.86.1.1	UT-UPHL-240207150620	seqkit	1000
Consensus_UT-UPHL-240207150620_seqkit_100_threshold_0.6_quality_20	JN.1	0.75		Omicron (BA.2-like)	0.79	0.03	scorpio call: Alt alleles 49; Ref alleles 2; Amb alleles 8; Oth alleles 3	PUSHER-v1.34	4.3.1	0.3.19	v0.1.12	FALSE	pass	Ambiguous_content:0.2	Usher placements: JN.1(1/4) JN.1.1.3(1/4) JN.1.22(1/4) JN.1.53(1/4)	B.1.1.529.2.86.1.1	UT-UPHL-240207150620	seqkit	100
Consensus_UT-UPHL-240207150620_seqkit_10_threshold_0.6_quality_20	Unassigned							PUSHER-v1.34	4.3.1	0.3.19	v0.1.12	FALSE	fail	Ambiguous_content:0.65		Unassigned	UT-UPHL-240207150620	seqkit	10
Consensus_UT-UPHL-240207150620_seqkit_200_threshold_0.6_quality_20	JN.1	0.6666666666666666		Omicron (BA.2-like)	0.79	0.03	scorpio call: Alt alleles 49; Ref alleles 2; Amb alleles 8; Oth alleles 3	PUSHER-v1.34	4.3.1	0.3.19	v0.1.12	FALSE	pass	Ambiguous_content:0.17	Usher placements: JN.1(1/3) JN.1.1.3(1/3) JN.1.22(1/3)	B.1.1.529.2.86.1.1	UT-UPHL-240207150620	seqkit	200
Consensus_UT-UPHL-240207150620_seqkit_300_threshold_0.6_quality_20	JN.1	0.5		Omicron (BA.2-like)	0.77	0.03	scorpio call: Alt alleles 48; Ref alleles 2; Amb alleles 6; Oth alleles 6	PUSHER-v1.34	4.3.1	0.3.19	v0.1.12	FALSE	pass	Ambiguous_content:0.13	Usher placements: JN.1(1/2) JN.1.53(1/2)	B.1.1.529.2.86.1.1	UT-UPHL-240207150620	seqkit	300
Consensus_UT-UPHL-240207150620_seqkit_30_threshold_0.6_quality_20	BA.3			Omicron (BA.3-like)	0.58	0.04	scorpio call: Alt alleles 31; Ref alleles 2; Amb alleles 17; Oth alleles 3	SCORPIO_v0.1.12	4.3.1	0.3.19	v0.1.12	FALSE	fail	Ambiguous_content:0.39	scorpio called lineage BA.3	B.1.1.529.3	UT-UPHL-240207150620	seqkit	30
Consensus_UT-UPHL-240207150620_seqkit_400_threshold_0.6_quality_20	JN.1	0.5		Omicron (BA.2-like)	0.81	0.03	scorpio call: Alt alleles 50; Ref alleles 2; Amb alleles 2; Oth alleles 8	PUSHER-v1.34	4.3.1	0.3.19	v0.1.12	FALSE	pass	Ambiguous_content:0.12	Usher placements: JN.1(1/2) JN.1.53(1/2)	B.1.1.529.2.86.1.1	UT-UPHL-240207150620	seqkit	400
Consensus_UT-UPHL-240207150620_seqkit_5000_threshold_0.6_quality_20	JN.1	0		Omicron (BA.2-like)	0.82	0.03	scorpio call: Alt alleles 51; Ref alleles 2; Amb alleles 1; Oth alleles 8	PUSHER-v1.34	4.3.1	0.3.19	v0.1.12	FALSE	pass	Ambiguous_content:0.08	Usher placements: JN.1(1/1)	B.1.1.529.2.86.1.1	UT-UPHL-240207150620	seqkit	5000
Consensus_UT-UPHL-240207150620_seqkit_500_threshold_0.6_quality_20	JN.1	0		Omicron (BA.2-like)	0.81	0.03	scorpio call: Alt alleles 50; Ref alleles 2; Amb alleles 2; Oth alleles 8	PUSHER-v1.34	4.3.1	0.3.19	v0.1.12	FALSE	pass	Ambiguous_content:0.1	Usher placements: JN.1(1/1)	B.1.1.529.2.86.1.1	UT-UPHL-240207150620	seqkit	500
Consensus_UT-UPHL-240207150620_seqkit_50_threshold_0.6_quality_20	JN.1	0.75		Probable Omicron (Unassigned)	0.62	0	scorpio call: Alt alleles 20; Ref alleles 0; Amb alleles 10; Oth alleles 2	PUSHER-v1.34	4.3.1	0.3.19	v0.1.12	FALSE	pass	Ambiguous_content:0.3	Usher placements: JN.1(1/4) JN.1.1.3(1/4) JN.1.22(1/4) JN.1.53(1/4); scorpio found insufficient support to assign a specific lineage	B.1.1.529.2.86.1.1	UT-UPHL-240207150620	seqkit	50
Consensus_UT-UPHL-240207159875_bbnorm_10000_threshold_0.6_quality_20	JN.1.1	0		Omicron (BA.2-like)	0.92	0.03	scorpio call: Alt alleles 57; Ref alleles 2; Amb alleles 0; Oth alleles 3	PUSHER-v1.34	4.3.1	0.3.19	v0.1.12	FALSE	pass	Ambiguous_content:0.02	Usher placements: JN.1.1(1/1)	B.1.1.529.2.86.1.1.1	UT-UPHL-240207159875	bbnorm	10000
Consensus_UT-UPHL-240207159875_bbnorm_1000_threshold_0.6_quality_20	JN.1.1	0		Omicron (BA.2-like)	0.92	0.03	scorpio call: Alt alleles 57; Ref alleles 2; Amb alleles 0; Oth alleles 3	PUSHER-v1.34	4.3.1	0.3.19	v0.1.12	FALSE	pass	Ambiguous_content:0.02	Usher placements: JN.1.1(1/1)	B.1.1.529.2.86.1.1.1	UT-UPHL-240207159875	bbnorm	1000
Consensus_UT-UPHL-240207159875_bbnorm_100_threshold_0.6_quality_20	JN.1.1	0		Omicron (BA.2-like)	0.9	0.03	scorpio call: Alt alleles 56; Ref alleles 2; Amb alleles 1; Oth alleles 3	PUSHER-v1.34	4.3.1	0.3.19	v0.1.12	FALSE	pass	Ambiguous_content:0.05	Usher placements: JN.1.1(1/1)	B.1.1.529.2.86.1.1.1	UT-UPHL-240207159875	bbnorm	100
Consensus_UT-UPHL-240207159875_bbnorm_10_threshold_0.6_quality_20	JN.1.1	0		Omicron (BA.2-like)	0.84	0.03	scorpio call: Alt alleles 52; Ref alleles 2; Amb alleles 4; Oth alleles 4	PUSHER-v1.34	4.3.1	0.3.19	v0.1.12	FALSE	pass	Ambiguous_content:0.13	Usher placements: JN.1.1(1/1)	B.1.1.529.2.86.1.1.1	UT-UPHL-240207159875	bbnorm	10
Consensus_UT-UPHL-240207159875_bbnorm_200_threshold_0.6_quality_20	JN.1.1	0		Omicron (BA.2-like)	0.9	0.03	scorpio call: Alt alleles 56; Ref alleles 2; Amb alleles 1; Oth alleles 3	PUSHER-v1.34	4.3.1	0.3.19	v0.1.12	FALSE	pass	Ambiguous_content:0.02	Usher placements: JN.1.1(1/1)	B.1.1.529.2.86.1.1.1	UT-UPHL-240207159875	bbnorm	200
Consensus_UT-UPHL-240207159875_bbnorm_300_threshold_0.6_quality_20	JN.1.1	0		Omicron (BA.2-like)	0.92	0.03	scorpio call: Alt alleles 57; Ref alleles 2; Amb alleles 0; Oth alleles 3	PUSHER-v1.34	4.3.1	0.3.19	v0.1.12	FALSE	pass	Ambiguous_content:0.02	Usher placements: JN.1.1(1/1)	B.1.1.529.2.86.1.1.1	UT-UPHL-240207159875	bbnorm	300
Consensus_UT-UPHL-240207159875_bbnorm_30_threshold_0.6_quality_20	JN.1.1	0		Omicron (BA.2-like)	0.92	0.03	scorpio call: Alt alleles 57; Ref alleles 2; Amb alleles 0; Oth alleles 3	PUSHER-v1.34	4.3.1	0.3.19	v0.1.12	FALSE	pass	Ambiguous_content:0.02	Usher placements: JN.1.1(1/1)	B.1.1.529.2.86.1.1.1	UT-UPHL-240207159875	bbnorm	30
Consensus_UT-UPHL-240207159875_bbnorm_400_threshold_0.6_quality_20	JN.1.1	0		Omicron (BA.2-like)	0.92	0.03	scorpio call: Alt alleles 57; Ref alleles 2; Amb alleles 0; Oth alleles 3	PUSHER-v1.34	4.3.1	0.3.19	v0.1.12	FALSE	pass	Ambiguous_content:0.02	Usher placements: JN.1.1(1/1)	B.1.1.529.2.86.1.1.1	UT-UPHL-240207159875	bbnorm	400
Consensus_UT-UPHL-240207159875_bbnorm_5000_threshold_0.6_quality_20	JN.1.1	0		Omicron (BA.2-like)	0.92	0.03	scorpio call: Alt alleles 57; Ref alleles 2; Amb alleles 0; Oth alleles 3	PUSHER-v1.34	4.3.1	0.3.19	v0.1.12	FALSE	pass	Ambiguous_content:0.02	Usher placements: JN.1.1(1/1)	B.1.1.529.2.86.1.1.1	UT-UPHL-240207159875	bbnorm	5000
Consensus_UT-UPHL-240207159875_bbnorm_500_threshold_0.6_quality_20	JN.1.1	0		Omicron (BA.2-like)	0.92	0.03	scorpio call: Alt alleles 57; Ref alleles 2; Amb alleles 0; Oth alleles 3	PUSHER-v1.34	4.3.1	0.3.19	v0.1.12	FALSE	pass	Ambiguous_content:0.02	Usher placements: JN.1.1(1/1)	B.1.1.529.2.86.1.1.1	UT-UPHL-240207159875	bbnorm	500
Consensus_UT-UPHL-240207159875_bbnorm_50_threshold_0.6_quality_20	JN.1.1	0		Omicron (BA.2-like)	0.87	0.03	scorpio call: Alt alleles 54; Ref alleles 2; Amb alleles 3; Oth alleles 3	PUSHER-v1.34	4.3.1	0.3.19	v0.1.12	FALSE	pass	Ambiguous_content:0.08	Usher placements: JN.1.1(1/1)	B.1.1.529.2.86.1.1.1	UT-UPHL-240207159875	bbnorm	50
Consensus_UT-UPHL-240207159875_raw_all_threshold_0.6_quality_20	JN.1.1	0		Omicron (BA.2-like)	0.89	0.03	scorpio call: Alt alleles 55; Ref alleles 2; Amb alleles 2; Oth alleles 3	PUSHER-v1.34	4.3.1	0.3.19	v0.1.12	FALSE	pass	Ambiguous_content:0.05	Usher placements: JN.1.1(1/1)	B.1.1.529.2.86.1.1.1	UT-UPHL-240207159875	raw	all
Consensus_UT-UPHL-240207159875_seqkit_10000_threshold_0.6_quality_20	JN.1.1	0		Omicron (BA.2-like)	0.89	0.03	scorpio call: Alt alleles 55; Ref alleles 2; Amb alleles 2; Oth alleles 3	PUSHER-v1.34	4.3.1	0.3.19	v0.1.12	FALSE	pass	Ambiguous_content:0.04	Usher placements: JN.1.1(1/1)	B.1.1.529.2.86.1.1.1	UT-UPHL-240207159875	seqkit	10000
Consensus_UT-UPHL-240207159875_seqkit_1000_threshold_0.6_quality_20	JN.1.1	0		Omicron (BA.2-like)	0.89	0.03	scorpio call: Alt alleles 55; Ref alleles 2; Amb alleles 2; Oth alleles 3	PUSHER-v1.34	4.3.1	0.3.19	v0.1.12	FALSE	pass	Ambiguous_content:0.05	Usher placements: JN.1.1(1/1)	B.1.1.529.2.86.1.1.1	UT-UPHL-240207159875	seqkit	1000
Consensus_UT-UPHL-240207159875_seqkit_100_threshold_0.6_quality_20	JN.1.1	0		Omicron (BA.2-like)	0.87	0.03	scorpio call: Alt alleles 54; Ref alleles 2; Amb alleles 3; Oth alleles 3	PUSHER-v1.34	4.3.1	0.3.19	v0.1.12	FALSE	pass	Ambiguous_content:0.08	Usher placements: JN.1.1(1/1)	B.1.1.529.2.86.1.1.1	UT-UPHL-240207159875	seqkit	100
Consensus_UT-UPHL-240207159875_seqkit_10_threshold_0.6_quality_20	Unassigned							PUSHER-v1.34	4.3.1	0.3.19	v0.1.12	FALSE	fail	Ambiguous_content:0.64		Unassigned	UT-UPHL-240207159875	seqkit	10
Consensus_UT-UPHL-240207159875_seqkit_200_threshold_0.6_quality_20	JN.1.1	0		Omicron (BA.2-like)	0.89	0.03	scorpio call: Alt alleles 55; Ref alleles 2; Amb alleles 2; Oth alleles 3	PUSHER-v1.34	4.3.1	0.3.19	v0.1.12	FALSE	pass	Ambiguous_content:0.05	Usher placements: JN.1.1(1/1)	B.1.1.529.2.86.1.1.1	UT-UPHL-240207159875	seqkit	200
Consensus_UT-UPHL-240207159875_seqkit_300_threshold_0.6_quality_20	JN.1.1	0		Omicron (BA.2-like)	0.89	0.03	scorpio call: Alt alleles 55; Ref alleles 2; Amb alleles 2; Oth alleles 3	PUSHER-v1.34	4.3.1	0.3.19	v0.1.12	FALSE	pass	Ambiguous_content:0.06	Usher placements: JN.1.1(1/1)	B.1.1.529.2.86.1.1.1	UT-UPHL-240207159875	seqkit	300
Consensus_UT-UPHL-240207159875_seqkit_30_threshold_0.6_quality_20	JN.1	0		Omicron (BA.2-like)	0.77	0.03	scorpio call: Alt alleles 48; Ref alleles 2; Amb alleles 10; Oth alleles 2	PUSHER-v1.34	4.3.1	0.3.19	v0.1.12	FALSE	pass	Ambiguous_content:0.21	Usher placements: JN.1(1/1)	B.1.1.529.2.86.1.1	UT-UPHL-240207159875	seqkit	30
Consensus_UT-UPHL-240207159875_seqkit_400_threshold_0.6_quality_20	JN.1.1	0		Omicron (BA.2-like)	0.89	0.03	scorpio call: Alt alleles 55; Ref alleles 2; Amb alleles 2; Oth alleles 3	PUSHER-v1.34	4.3.1	0.3.19	v0.1.12	FALSE	pass	Ambiguous_content:0.05	Usher placements: JN.1.1(1/1)	B.1.1.529.2.86.1.1.1	UT-UPHL-240207159875	seqkit	400
Consensus_UT-UPHL-240207159875_seqkit_5000_threshold_0.6_quality_20	JN.1.1	0		Omicron (BA.2-like)	0.89	0.03	scorpio call: Alt alleles 55; Ref alleles 2; Amb alleles 2; Oth alleles 3	PUSHER-v1.34	4.3.1	0.3.19	v0.1.12	FALSE	pass	Ambiguous_content:0.04	Usher placements: JN.1.1(1/1)	B.1.1.529.2.86.1.1.1	UT-UPHL-240207159875	seqkit	5000
Consensus_UT-UPHL-240207159875_seqkit_500_threshold_0.6_quality_20	JN.1.1	0		Omicron (BA.2-like)	0.9	0.03	scorpio call: Alt alleles 56; Ref alleles 2; Amb alleles 1; Oth alleles 3	PUSHER-v1.34	4.3.1	0.3.19	v0.1.12	FALSE	pass	Ambiguous_content:0.03	Usher placements: JN.1.1(1/1)	B.1.1.529.2.86.1.1.1	UT-UPHL-240207159875	seqkit	500
Consensus_UT-UPHL-240207159875_seqkit_50_threshold_0.6_quality_20	JN.1.1	0		Omicron (BA.2-like)	0.82	0.03	scorpio call: Alt alleles 51; Ref alleles 2; Amb alleles 7; Oth alleles 2	PUSHER-v1.34	4.3.1	0.3.19	v0.1.12	FALSE	pass	Ambiguous_content:0.1	Usher placements: JN.1.1(1/1)	B.1.1.529.2.86.1.1.1	UT-UPHL-240207159875	seqkit	50
Consensus_UT-UPHL-240207168187_bbnorm_10000_threshold_0.6_quality_20	JN.1.19	0		Omicron (BA.2-like)	0.92	0.03	scorpio call: Alt alleles 57; Ref alleles 2; Amb alleles 0; Oth alleles 3	PUSHER-v1.34	4.3.1	0.3.19	v0.1.12	FALSE	pass	Ambiguous_content:0.02	Usher placements: JN.1.19(1/1)	B.1.1.529.2.86.1.1.19	UT-UPHL-240207168187	bbnorm	10000
Consensus_UT-UPHL-240207168187_bbnorm_1000_threshold_0.6_quality_20	JN.1.19	0		Omicron (BA.2-like)	0.92	0.03	scorpio call: Alt alleles 57; Ref alleles 2; Amb alleles 0; Oth alleles 3	PUSHER-v1.34	4.3.1	0.3.19	v0.1.12	FALSE	pass	Ambiguous_content:0.02	Usher placements: JN.1.19(1/1)	B.1.1.529.2.86.1.1.19	UT-UPHL-240207168187	bbnorm	1000
Consensus_UT-UPHL-240207168187_bbnorm_100_threshold_0.6_quality_20	JN.1.19	0		Omicron (BA.2-like)	0.92	0.03	scorpio call: Alt alleles 57; Ref alleles 2; Amb alleles 0; Oth alleles 3	PUSHER-v1.34	4.3.1	0.3.19	v0.1.12	FALSE	pass	Ambiguous_content:0.02	Usher placements: JN.1.19(1/1)	B.1.1.529.2.86.1.1.19	UT-UPHL-240207168187	bbnorm	100
Consensus_UT-UPHL-240207168187_bbnorm_10_threshold_0.6_quality_20	Unassigned			Probable Omicron (Unassigned)	0.66	0	scorpio call: Alt alleles 21; Ref alleles 0; Amb alleles 9; Oth alleles 2	PUSHER-v1.34	4.3.1	0.3.19	v0.1.12	FALSE	fail	Ambiguous_content:0.49		Unassigned	UT-UPHL-240207168187	bbnorm	10
Consensus_UT-UPHL-240207168187_bbnorm_200_threshold_0.6_quality_20	JN.1.19	0		Omicron (BA.2-like)	0.92	0.03	scorpio call: Alt alleles 57; Ref alleles 2; Amb alleles 0; Oth alleles 3	PUSHER-v1.34	4.3.1	0.3.19	v0.1.12	FALSE	pass	Ambiguous_content:0.02	Usher placements: JN.1.19(1/1)	B.1.1.529.2.86.1.1.19	UT-UPHL-240207168187	bbnorm	200
Consensus_UT-UPHL-240207168187_bbnorm_300_threshold_0.6_quality_20	JN.1.19	0		Omicron (BA.2-like)	0.92	0.03	scorpio call: Alt alleles 57; Ref alleles 2; Amb alleles 0; Oth alleles 3	PUSHER-v1.34	4.3.1	0.3.19	v0.1.12	FALSE	pass	Ambiguous_content:0.02	Usher placements: JN.1.19(1/1)	B.1.1.529.2.86.1.1.19	UT-UPHL-240207168187	bbnorm	300
Consensus_UT-UPHL-240207168187_bbnorm_30_threshold_0.6_quality_20	JN.1.19	0		Omicron (BA.2-like)	0.92	0.03	scorpio call: Alt alleles 57; Ref alleles 2; Amb alleles 0; Oth alleles 3	PUSHER-v1.34	4.3.1	0.3.19	v0.1.12	FALSE	pass	Ambiguous_content:0.03	Usher placements: JN.1.19(1/1)	B.1.1.529.2.86.1.1.19	UT-UPHL-240207168187	bbnorm	30
Consensus_UT-UPHL-240207168187_bbnorm_400_threshold_0.6_quality_20	JN.1.19	0		Omicron (BA.2-like)	0.92	0.03	scorpio call: Alt alleles 57; Ref alleles 2; Amb alleles 0; Oth alleles 3	PUSHER-v1.34	4.3.1	0.3.19	v0.1.12	FALSE	pass	Ambiguous_content:0.02	Usher placements: JN.1.19(1/1)	B.1.1.529.2.86.1.1.19	UT-UPHL-240207168187	bbnorm	400
Consensus_UT-UPHL-240207168187_bbnorm_5000_threshold_0.6_quality_20	JN.1.19	0		Omicron (BA.2-like)	0.92	0.03	scorpio call: Alt alleles 57; Ref alleles 2; Amb alleles 0; Oth alleles 3	PUSHER-v1.34	4.3.1	0.3.19	v0.1.12	FALSE	pass	Ambiguous_content:0.02	Usher placements: JN.1.19(1/1)	B.1.1.529.2.86.1.1.19	UT-UPHL-240207168187	bbnorm	5000
Consensus_UT-UPHL-240207168187_bbnorm_500_threshold_0.6_quality_20	JN.1.19	0		Omicron (BA.2-like)	0.92	0.03	scorpio call: Alt alleles 57; Ref alleles 2; Amb alleles 0; Oth alleles 3	PUSHER-v1.34	4.3.1	0.3.19	v0.1.12	FALSE	pass	Ambiguous_content:0.02	Usher placements: JN.1.19(1/1)	B.1.1.529.2.86.1.1.19	UT-UPHL-240207168187	bbnorm	500
Consensus_UT-UPHL-240207168187_bbnorm_50_threshold_0.6_quality_20	JN.1.19	0		Omicron (BA.2-like)	0.9	0.03	scorpio call: Alt alleles 56; Ref alleles 2; Amb alleles 1; Oth alleles 3	PUSHER-v1.34	4.3.1	0.3.19	v0.1.12	FALSE	pass	Ambiguous_content:0.03	Usher placements: JN.1.19(1/1)	B.1.1.529.2.86.1.1.19	UT-UPHL-240207168187	bbnorm	50
Consensus_UT-UPHL-240207168187_raw_all_threshold_0.6_quality_20	JN.1.19	0		Omicron (BA.2-like)	0.92	0.03	scorpio call: Alt alleles 57; Ref alleles 2; Amb alleles 0; Oth alleles 3	PUSHER-v1.34	4.3.1	0.3.19	v0.1.12	FALSE	pass	Ambiguous_content:0.02	Usher placements: JN.1.19(1/1)	B.1.1.529.2.86.1.1.19	UT-UPHL-240207168187	raw	all
Consensus_UT-UPHL-240207168187_seqkit_10000_threshold_0.6_quality_20	JN.1.19	0		Omicron (BA.2-like)	0.92	0.03	scorpio call: Alt alleles 57; Ref alleles 2; Amb alleles 0; Oth alleles 3	PUSHER-v1.34	4.3.1	0.3.19	v0.1.12	FALSE	pass	Ambiguous_content:0.02	Usher placements: JN.1.19(1/1)	B.1.1.529.2.86.1.1.19	UT-UPHL-240207168187	seqkit	10000
Consensus_UT-UPHL-240207168187_seqkit_1000_threshold_0.6_quality_20	JN.1.19	0		Omicron (BA.2-like)	0.92	0.03	scorpio call: Alt alleles 57; Ref alleles 2; Amb alleles 0; Oth alleles 3	PUSHER-v1.34	4.3.1	0.3.19	v0.1.12	FALSE	pass	Ambiguous_content:0.02	Usher placements: JN.1.19(1/1)	B.1.1.529.2.86.1.1.19	UT-UPHL-240207168187	seqkit	1000
Consensus_UT-UPHL-240207168187_seqkit_100_threshold_0.6_quality_20	JN.1.19	0		Omicron (BA.2-like)	0.92	0.03	scorpio call: Alt alleles 57; Ref alleles 2; Amb alleles 0; Oth alleles 3	PUSHER-v1.34	4.3.1	0.3.19	v0.1.12	FALSE	pass	Ambiguous_content:0.02	Usher placements: JN.1.19(1/1)	B.1.1.529.2.86.1.1.19	UT-UPHL-240207168187	seqkit	100
Consensus_UT-UPHL-240207168187_seqkit_10_threshold_0.6_quality_20	Unassigned							PUSHER-v1.34	4.3.1	0.3.19	v0.1.12	FALSE	fail	Ambiguous_content:0.65		Unassigned	UT-UPHL-240207168187	seqkit	10
Consensus_UT-UPHL-240207168187_seqkit_200_threshold_0.6_quality_20	JN.1.19	0		Omicron (BA.2-like)	0.92	0.03	scorpio call: Alt alleles 57; Ref alleles 2; Amb alleles 0; Oth alleles 3	PUSHER-v1.34	4.3.1	0.3.19	v0.1.12	FALSE	pass	Ambiguous_content:0.02	Usher placements: JN.1.19(1/1)	B.1.1.529.2.86.1.1.19	UT-UPHL-240207168187	seqkit	200
Consensus_UT-UPHL-240207168187_seqkit_300_threshold_0.6_quality_20	JN.1.19	0		Omicron (BA.2-like)	0.92	0.03	scorpio call: Alt alleles 57; Ref alleles 2; Amb alleles 0; Oth alleles 3	PUSHER-v1.34	4.3.1	0.3.19	v0.1.12	FALSE	pass	Ambiguous_content:0.02	Usher placements: JN.1.19(1/1)	B.1.1.529.2.86.1.1.19	UT-UPHL-240207168187	seqkit	300
Consensus_UT-UPHL-240207168187_seqkit_30_threshold_0.6_quality_20	JN.1.19	0		Omicron (BA.2-like)	0.82	0.03	scorpio call: Alt alleles 51; Ref alleles 2; Amb alleles 6; Oth alleles 3	PUSHER-v1.34	4.3.1	0.3.19	v0.1.12	FALSE	pass	Ambiguous_content:0.14	Usher placements: JN.1.19(1/1)	B.1.1.529.2.86.1.1.19	UT-UPHL-240207168187	seqkit	30
Consensus_UT-UPHL-240207168187_seqkit_400_threshold_0.6_quality_20	JN.1.19	0		Omicron (BA.2-like)	0.92	0.03	scorpio call: Alt alleles 57; Ref alleles 2; Amb alleles 0; Oth alleles 3	PUSHER-v1.34	4.3.1	0.3.19	v0.1.12	FALSE	pass	Ambiguous_content:0.02	Usher placements: JN.1.19(1/1)	B.1.1.529.2.86.1.1.19	UT-UPHL-240207168187	seqkit	400
Consensus_UT-UPHL-240207168187_seqkit_5000_threshold_0.6_quality_20	JN.1.19	0		Omicron (BA.2-like)	0.92	0.03	scorpio call: Alt alleles 57; Ref alleles 2; Amb alleles 0; Oth alleles 3	PUSHER-v1.34	4.3.1	0.3.19	v0.1.12	FALSE	pass	Ambiguous_content:0.02	Usher placements: JN.1.19(1/1)	B.1.1.529.2.86.1.1.19	UT-UPHL-240207168187	seqkit	5000
Consensus_UT-UPHL-240207168187_seqkit_500_threshold_0.6_quality_20	JN.1.19	0		Omicron (BA.2-like)	0.92	0.03	scorpio call: Alt alleles 57; Ref alleles 2; Amb alleles 0; Oth alleles 3	PUSHER-v1.34	4.3.1	0.3.19	v0.1.12	FALSE	pass	Ambiguous_content:0.02	Usher placements: JN.1.19(1/1)	B.1.1.529.2.86.1.1.19	UT-UPHL-240207168187	seqkit	500
Consensus_UT-UPHL-240207168187_seqkit_50_threshold_0.6_quality_20	JN.1.19	0		Omicron (BA.2-like)	0.87	0.03	scorpio call: Alt alleles 54; Ref alleles 2; Amb alleles 4; Oth alleles 2	PUSHER-v1.34	4.3.1	0.3.19	v0.1.12	FALSE	pass	Ambiguous_content:0.05	Usher placements: JN.1.19(1/1)	B.1.1.529.2.86.1.1.19	UT-UPHL-240207168187	seqkit	50
Consensus_UT-UPHL-240207205303_bbnorm_10000_threshold_0.6_quality_20	JN.1.4.5	0		Omicron (BA.2-like)	0.92	0.03	scorpio call: Alt alleles 57; Ref alleles 2; Amb alleles 0; Oth alleles 3	PUSHER-v1.34	4.3.1	0.3.19	v0.1.12	FALSE	pass	Ambiguous_content:0.02	Usher placements: JN.1.4.5(1/1)	B.1.1.529.2.86.1.1.4.5	UT-UPHL-240207205303	bbnorm	10000
Consensus_UT-UPHL-240207205303_bbnorm_1000_threshold_0.6_quality_20	JN.1.4.5	0		Omicron (BA.2-like)	0.92	0.03	scorpio call: Alt alleles 57; Ref alleles 2; Amb alleles 0; Oth alleles 3	PUSHER-v1.34	4.3.1	0.3.19	v0.1.12	FALSE	pass	Ambiguous_content:0.02	Usher placements: JN.1.4.5(1/1)	B.1.1.529.2.86.1.1.4.5	UT-UPHL-240207205303	bbnorm	1000
Consensus_UT-UPHL-240207205303_bbnorm_100_threshold_0.6_quality_20	JN.1.4.5	0		Omicron (BA.2-like)	0.92	0.03	scorpio call: Alt alleles 57; Ref alleles 2; Amb alleles 0; Oth alleles 3	PUSHER-v1.34	4.3.1	0.3.19	v0.1.12	FALSE	pass	Ambiguous_content:0.02	Usher placements: JN.1.4.5(1/1)	B.1.1.529.2.86.1.1.4.5	UT-UPHL-240207205303	bbnorm	100
Consensus_UT-UPHL-240207205303_bbnorm_10_threshold_0.6_quality_20	JN.1.4.5	0		Omicron (BA.2-like)	0.81	0.02	scorpio call: Alt alleles 50; Ref alleles 1; Amb alleles 9; Oth alleles 2	PUSHER-v1.34	4.3.1	0.3.19	v0.1.12	FALSE	pass	Ambiguous_content:0.13	Usher placements: JN.1.4.5(1/1)	B.1.1.529.2.86.1.1.4.5	UT-UPHL-240207205303	bbnorm	10
Consensus_UT-UPHL-240207205303_bbnorm_200_threshold_0.6_quality_20	JN.1.4.5	0		Omicron (BA.2-like)	0.92	0.03	scorpio call: Alt alleles 57; Ref alleles 2; Amb alleles 0; Oth alleles 3	PUSHER-v1.34	4.3.1	0.3.19	v0.1.12	FALSE	pass	Ambiguous_content:0.02	Usher placements: JN.1.4.5(1/1)	B.1.1.529.2.86.1.1.4.5	UT-UPHL-240207205303	bbnorm	200
Consensus_UT-UPHL-240207205303_bbnorm_300_threshold_0.6_quality_20	JN.1.4.5	0		Omicron (BA.2-like)	0.92	0.03	scorpio call: Alt alleles 57; Ref alleles 2; Amb alleles 0; Oth alleles 3	PUSHER-v1.34	4.3.1	0.3.19	v0.1.12	FALSE	pass	Ambiguous_content:0.02	Usher placements: JN.1.4.5(1/1)	B.1.1.529.2.86.1.1.4.5	UT-UPHL-240207205303	bbnorm	300
Consensus_UT-UPHL-240207205303_bbnorm_30_threshold_0.6_quality_20	JN.1.4.5	0		Omicron (BA.2-like)	0.92	0.03	scorpio call: Alt alleles 57; Ref alleles 2; Amb alleles 0; Oth alleles 3	PUSHER-v1.34	4.3.1	0.3.19	v0.1.12	FALSE	pass	Ambiguous_content:0.04	Usher placements: JN.1.4.5(1/1)	B.1.1.529.2.86.1.1.4.5	UT-UPHL-240207205303	bbnorm	30
Consensus_UT-UPHL-240207205303_bbnorm_400_threshold_0.6_quality_20	JN.1.4.5	0		Omicron (BA.2-like)	0.92	0.03	scorpio call: Alt alleles 57; Ref alleles 2; Amb alleles 0; Oth alleles 3	PUSHER-v1.34	4.3.1	0.3.19	v0.1.12	FALSE	pass	Ambiguous_content:0.02	Usher placements: JN.1.4.5(1/1)	B.1.1.529.2.86.1.1.4.5	UT-UPHL-240207205303	bbnorm	400
Consensus_UT-UPHL-240207205303_bbnorm_5000_threshold_0.6_quality_20	JN.1.4.5	0		Omicron (BA.2-like)	0.92	0.03	scorpio call: Alt alleles 57; Ref alleles 2; Amb alleles 0; Oth alleles 3	PUSHER-v1.34	4.3.1	0.3.19	v0.1.12	FALSE	pass	Ambiguous_content:0.02	Usher placements: JN.1.4.5(1/1)	B.1.1.529.2.86.1.1.4.5	UT-UPHL-240207205303	bbnorm	5000
Consensus_UT-UPHL-240207205303_bbnorm_500_threshold_0.6_quality_20	JN.1.4.5	0		Omicron (BA.2-like)	0.92	0.03	scorpio call: Alt alleles 57; Ref alleles 2; Amb alleles 0; Oth alleles 3	PUSHER-v1.34	4.3.1	0.3.19	v0.1.12	FALSE	pass	Ambiguous_content:0.02	Usher placements: JN.1.4.5(1/1)	B.1.1.529.2.86.1.1.4.5	UT-UPHL-240207205303	bbnorm	500
Consensus_UT-UPHL-240207205303_bbnorm_50_threshold_0.6_quality_20	JN.1.4.5	0		Omicron (BA.2-like)	0.92	0.03	scorpio call: Alt alleles 57; Ref alleles 2; Amb alleles 0; Oth alleles 3	PUSHER-v1.34	4.3.1	0.3.19	v0.1.12	FALSE	pass	Ambiguous_content:0.02	Usher placements: JN.1.4.5(1/1)	B.1.1.529.2.86.1.1.4.5	UT-UPHL-240207205303	bbnorm	50
Consensus_UT-UPHL-240207205303_raw_all_threshold_0.6_quality_20	JN.1.4.5	0		Omicron (BA.2-like)	0.92	0.03	scorpio call: Alt alleles 57; Ref alleles 2; Amb alleles 0; Oth alleles 3	PUSHER-v1.34	4.3.1	0.3.19	v0.1.12	FALSE	pass	Ambiguous_content:0.02	Usher placements: JN.1.4.5(1/1)	B.1.1.529.2.86.1.1.4.5	UT-UPHL-240207205303	raw	all
Consensus_UT-UPHL-240207205303_seqkit_10000_threshold_0.6_quality_20	JN.1.4.5	0		Omicron (BA.2-like)	0.92	0.03	scorpio call: Alt alleles 57; Ref alleles 2; Amb alleles 0; Oth alleles 3	PUSHER-v1.34	4.3.1	0.3.19	v0.1.12	FALSE	pass	Ambiguous_content:0.02	Usher placements: JN.1.4.5(1/1)	B.1.1.529.2.86.1.1.4.5	UT-UPHL-240207205303	seqkit	10000
Consensus_UT-UPHL-240207205303_seqkit_1000_threshold_0.6_quality_20	JN.1.4.5	0		Omicron (BA.2-like)	0.92	0.03	scorpio call: Alt alleles 57; Ref alleles 2; Amb alleles 0; Oth alleles 3	PUSHER-v1.34	4.3.1	0.3.19	v0.1.12	FALSE	pass	Ambiguous_content:0.02	Usher placements: JN.1.4.5(1/1)	B.1.1.529.2.86.1.1.4.5	UT-UPHL-240207205303	seqkit	1000
Consensus_UT-UPHL-240207205303_seqkit_100_threshold_0.6_quality_20	JN.1.4.5	0		Omicron (BA.2-like)	0.89	0.03	scorpio call: Alt alleles 55; Ref alleles 2; Amb alleles 2; Oth alleles 3	PUSHER-v1.34	4.3.1	0.3.19	v0.1.12	FALSE	pass	Ambiguous_content:0.03	Usher placements: JN.1.4.5(1/1)	B.1.1.529.2.86.1.1.4.5	UT-UPHL-240207205303	seqkit	100
Consensus_UT-UPHL-240207205303_seqkit_10_threshold_0.6_quality_20	Unassigned							PUSHER-v1.34	4.3.1	0.3.19	v0.1.12	FALSE	fail	Ambiguous_content:0.64		Unassigned	UT-UPHL-240207205303	seqkit	10
Consensus_UT-UPHL-240207205303_seqkit_200_threshold_0.6_quality_20	JN.1.4.5	0		Omicron (BA.2-like)	0.9	0.03	scorpio call: Alt alleles 56; Ref alleles 2; Amb alleles 1; Oth alleles 3	PUSHER-v1.34	4.3.1	0.3.19	v0.1.12	FALSE	pass	Ambiguous_content:0.02	Usher placements: JN.1.4.5(1/1)	B.1.1.529.2.86.1.1.4.5	UT-UPHL-240207205303	seqkit	200
Consensus_UT-UPHL-240207205303_seqkit_300_threshold_0.6_quality_20	JN.1.4.5	0		Omicron (BA.2-like)	0.9	0.03	scorpio call: Alt alleles 56; Ref alleles 2; Amb alleles 1; Oth alleles 3	PUSHER-v1.34	4.3.1	0.3.19	v0.1.12	FALSE	pass	Ambiguous_content:0.02	Usher placements: JN.1.4.5(1/1)	B.1.1.529.2.86.1.1.4.5	UT-UPHL-240207205303	seqkit	300
Consensus_UT-UPHL-240207205303_seqkit_30_threshold_0.6_quality_20	JN.1.4.5	0		Omicron (BA.2-like)	0.77	0.03	scorpio call: Alt alleles 48; Ref alleles 2; Amb alleles 9; Oth alleles 3	PUSHER-v1.34	4.3.1	0.3.19	v0.1.12	FALSE	pass	Ambiguous_content:0.15	Usher placements: JN.1.4.5(2/2)	B.1.1.529.2.86.1.1.4.5	UT-UPHL-240207205303	seqkit	30
Consensus_UT-UPHL-240207205303_seqkit_400_threshold_0.6_quality_20	JN.1.4.5	0		Omicron (BA.2-like)	0.92	0.03	scorpio call: Alt alleles 57; Ref alleles 2; Amb alleles 0; Oth alleles 3	PUSHER-v1.34	4.3.1	0.3.19	v0.1.12	FALSE	pass	Ambiguous_content:0.02	Usher placements: JN.1.4.5(1/1)	B.1.1.529.2.86.1.1.4.5	UT-UPHL-240207205303	seqkit	400
Consensus_UT-UPHL-240207205303_seqkit_5000_threshold_0.6_quality_20	JN.1.4.5	0		Omicron (BA.2-like)	0.92	0.03	scorpio call: Alt alleles 57; Ref alleles 2; Amb alleles 0; Oth alleles 3	PUSHER-v1.34	4.3.1	0.3.19	v0.1.12	FALSE	pass	Ambiguous_content:0.02	Usher placements: JN.1.4.5(1/1)	B.1.1.529.2.86.1.1.4.5	UT-UPHL-240207205303	seqkit	5000
Consensus_UT-UPHL-240207205303_seqkit_500_threshold_0.6_quality_20	JN.1.4.5	0		Omicron (BA.2-like)	0.92	0.03	scorpio call: Alt alleles 57; Ref alleles 2; Amb alleles 0; Oth alleles 3	PUSHER-v1.34	4.3.1	0.3.19	v0.1.12	FALSE	pass	Ambiguous_content:0.02	Usher placements: JN.1.4.5(1/1)	B.1.1.529.2.86.1.1.4.5	UT-UPHL-240207205303	seqkit	500
Consensus_UT-UPHL-240207205303_seqkit_50_threshold_0.6_quality_20	JN.1.4.5	0		Omicron (BA.2-like)	0.87	0.03	scorpio call: Alt alleles 54; Ref alleles 2; Amb alleles 3; Oth alleles 3	PUSHER-v1.34	4.3.1	0.3.19	v0.1.12	FALSE	pass	Ambiguous_content:0.07	Usher placements: JN.1.4.5(1/1)	B.1.1.529.2.86.1.1.4.5	UT-UPHL-240207205303	seqkit	50
Consensus_UT-UPHL-240207213892_bbnorm_10000_threshold_0.6_quality_20	JN.1.6	0		Omicron (BA.2-like)	0.92	0.03	scorpio call: Alt alleles 57; Ref alleles 2; Amb alleles 0; Oth alleles 3	PUSHER-v1.34	4.3.1	0.3.19	v0.1.12	FALSE	pass	Ambiguous_content:0.02	Usher placements: JN.1.6(1/1)	B.1.1.529.2.86.1.1.6	UT-UPHL-240207213892	bbnorm	10000
Consensus_UT-UPHL-240207213892_bbnorm_1000_threshold_0.6_quality_20	JN.1.6	0		Omicron (BA.2-like)	0.92	0.03	scorpio call: Alt alleles 57; Ref alleles 2; Amb alleles 0; Oth alleles 3	PUSHER-v1.34	4.3.1	0.3.19	v0.1.12	FALSE	pass	Ambiguous_content:0.02	Usher placements: JN.1.6(1/1)	B.1.1.529.2.86.1.1.6	UT-UPHL-240207213892	bbnorm	1000
Consensus_UT-UPHL-240207213892_bbnorm_100_threshold_0.6_quality_20	JN.1.6	0		Omicron (BA.2-like)	0.9	0.03	scorpio call: Alt alleles 56; Ref alleles 2; Amb alleles 1; Oth alleles 3	PUSHER-v1.34	4.3.1	0.3.19	v0.1.12	FALSE	pass	Ambiguous_content:0.03	Usher placements: JN.1.6(1/1)	B.1.1.529.2.86.1.1.6	UT-UPHL-240207213892	bbnorm	100
Consensus_UT-UPHL-240207213892_bbnorm_10_threshold_0.6_quality_20	Unassigned							PUSHER-v1.34	4.3.1	0.3.19	v0.1.12	FALSE	fail	Ambiguous_content:0.77		Unassigned	UT-UPHL-240207213892	bbnorm	10
Consensus_UT-UPHL-240207213892_bbnorm_200_threshold_0.6_quality_20	JN.1.6	0		Omicron (BA.2-like)	0.92	0.03	scorpio call: Alt alleles 57; Ref alleles 2; Amb alleles 0; Oth alleles 3	PUSHER-v1.34	4.3.1	0.3.19	v0.1.12	FALSE	pass	Ambiguous_content:0.02	Usher placements: JN.1.6(1/1)	B.1.1.529.2.86.1.1.6	UT-UPHL-240207213892	bbnorm	200
Consensus_UT-UPHL-240207213892_bbnorm_300_threshold_0.6_quality_20	JN.1.6	0		Omicron (BA.2-like)	0.92	0.03	scorpio call: Alt alleles 57; Ref alleles 2; Amb alleles 0; Oth alleles 3	PUSHER-v1.34	4.3.1	0.3.19	v0.1.12	FALSE	pass	Ambiguous_content:0.02	Usher placements: JN.1.6(1/1)	B.1.1.529.2.86.1.1.6	UT-UPHL-240207213892	bbnorm	300
Consensus_UT-UPHL-240207213892_bbnorm_30_threshold_0.6_quality_20	JN.1.6	0		Omicron (BA.2-like)	0.81	0.03	scorpio call: Alt alleles 50; Ref alleles 2; Amb alleles 7; Oth alleles 3	PUSHER-v1.34	4.3.1	0.3.19	v0.1.12	FALSE	pass	Ambiguous_content:0.28	Usher placements: JN.1.6(1/1)	B.1.1.529.2.86.1.1.6	UT-UPHL-240207213892	bbnorm	30
Consensus_UT-UPHL-240207213892_bbnorm_400_threshold_0.6_quality_20	JN.1.6	0		Omicron (BA.2-like)	0.92	0.03	scorpio call: Alt alleles 57; Ref alleles 2; Amb alleles 0; Oth alleles 3	PUSHER-v1.34	4.3.1	0.3.19	v0.1.12	FALSE	pass	Ambiguous_content:0.02	Usher placements: JN.1.6(1/1)	B.1.1.529.2.86.1.1.6	UT-UPHL-240207213892	bbnorm	400
Consensus_UT-UPHL-240207213892_bbnorm_5000_threshold_0.6_quality_20	JN.1.6	0		Omicron (BA.2-like)	0.92	0.03	scorpio call: Alt alleles 57; Ref alleles 2; Amb alleles 0; Oth alleles 3	PUSHER-v1.34	4.3.1	0.3.19	v0.1.12	FALSE	pass	Ambiguous_content:0.02	Usher placements: JN.1.6(1/1)	B.1.1.529.2.86.1.1.6	UT-UPHL-240207213892	bbnorm	5000
Consensus_UT-UPHL-240207213892_bbnorm_500_threshold_0.6_quality_20	JN.1.6	0		Omicron (BA.2-like)	0.92	0.03	scorpio call: Alt alleles 57; Ref alleles 2; Amb alleles 0; Oth alleles 3	PUSHER-v1.34	4.3.1	0.3.19	v0.1.12	FALSE	pass	Ambiguous_content:0.02	Usher placements: JN.1.6(1/1)	B.1.1.529.2.86.1.1.6	UT-UPHL-240207213892	bbnorm	500
Consensus_UT-UPHL-240207213892_bbnorm_50_threshold_0.6_quality_20	JN.1.6	0		Omicron (BA.2-like)	0.85	0.03	scorpio call: Alt alleles 53; Ref alleles 2; Amb alleles 4; Oth alleles 3	PUSHER-v1.34	4.3.1	0.3.19	v0.1.12	FALSE	pass	Ambiguous_content:0.09	Usher placements: JN.1.6(1/1)	B.1.1.529.2.86.1.1.6	UT-UPHL-240207213892	bbnorm	50
Consensus_UT-UPHL-240207213892_raw_all_threshold_0.6_quality_20	JN.1.6	0		Omicron (BA.2-like)	0.89	0.03	scorpio call: Alt alleles 55; Ref alleles 2; Amb alleles 2; Oth alleles 3	PUSHER-v1.34	4.3.1	0.3.19	v0.1.12	FALSE	pass	Ambiguous_content:0.05	Usher placements: JN.1.6(1/1)	B.1.1.529.2.86.1.1.6	UT-UPHL-240207213892	raw	all
Consensus_UT-UPHL-240207213892_seqkit_10000_threshold_0.6_quality_20	JN.1.6	0		Omicron (BA.2-like)	0.92	0.03	scorpio call: Alt alleles 57; Ref alleles 2; Amb alleles 0; Oth alleles 3	PUSHER-v1.34	4.3.1	0.3.19	v0.1.12	FALSE	pass	Ambiguous_content:0.02	Usher placements: JN.1.6(1/1)	B.1.1.529.2.86.1.1.6	UT-UPHL-240207213892	seqkit	10000
Consensus_UT-UPHL-240207213892_seqkit_1000_threshold_0.6_quality_20	JN.1.6	0		Omicron (BA.2-like)	0.92	0.03	scorpio call: Alt alleles 57; Ref alleles 2; Amb alleles 0; Oth alleles 3	PUSHER-v1.34	4.3.1	0.3.19	v0.1.12	FALSE	pass	Ambiguous_content:0.02	Usher placements: JN.1.6(1/1)	B.1.1.529.2.86.1.1.6	UT-UPHL-240207213892	seqkit	1000
Consensus_UT-UPHL-240207213892_seqkit_100_threshold_0.6_quality_20	JN.1.6	0		Omicron (BA.2-like)	0.92	0.03	scorpio call: Alt alleles 57; Ref alleles 2; Amb alleles 0; Oth alleles 3	PUSHER-v1.34	4.3.1	0.3.19	v0.1.12	FALSE	pass	Ambiguous_content:0.03	Usher placements: JN.1.6(1/1)	B.1.1.529.2.86.1.1.6	UT-UPHL-240207213892	seqkit	100
Consensus_UT-UPHL-240207213892_seqkit_10_threshold_0.6_quality_20	Unassigned							PUSHER-v1.34	4.3.1	0.3.19	v0.1.12	FALSE	fail	Ambiguous_content:0.68		Unassigned	UT-UPHL-240207213892	seqkit	10
Consensus_UT-UPHL-240207213892_seqkit_200_threshold_0.6_quality_20	JN.1.6	0		Omicron (BA.2-like)	0.92	0.03	scorpio call: Alt alleles 57; Ref alleles 2; Amb alleles 0; Oth alleles 3	PUSHER-v1.34	4.3.1	0.3.19	v0.1.12	FALSE	pass	Ambiguous_content:0.02	Usher placements: JN.1.6(1/1)	B.1.1.529.2.86.1.1.6	UT-UPHL-240207213892	seqkit	200
Consensus_UT-UPHL-240207213892_seqkit_300_threshold_0.6_quality_20	JN.1.6	0		Omicron (BA.2-like)	0.92	0.03	scorpio call: Alt alleles 57; Ref alleles 2; Amb alleles 0; Oth alleles 3	PUSHER-v1.34	4.3.1	0.3.19	v0.1.12	FALSE	pass	Ambiguous_content:0.02	Usher placements: JN.1.6(1/1)	B.1.1.529.2.86.1.1.6	UT-UPHL-240207213892	seqkit	300
Consensus_UT-UPHL-240207213892_seqkit_30_threshold_0.6_quality_20	JN.1.6	0		Omicron (BA.2-like)	0.71	0.02	scorpio call: Alt alleles 44; Ref alleles 1; Amb alleles 15; Oth alleles 2	PUSHER-v1.34	4.3.1	0.3.19	v0.1.12	FALSE	pass	Ambiguous_content:0.17	Usher placements: JN.1.6(1/1)	B.1.1.529.2.86.1.1.6	UT-UPHL-240207213892	seqkit	30
Consensus_UT-UPHL-240207213892_seqkit_400_threshold_0.6_quality_20	JN.1.6	0		Omicron (BA.2-like)	0.92	0.03	scorpio call: Alt alleles 57; Ref alleles 2; Amb alleles 0; Oth alleles 3	PUSHER-v1.34	4.3.1	0.3.19	v0.1.12	FALSE	pass	Ambiguous_content:0.02	Usher placements: JN.1.6(1/1)	B.1.1.529.2.86.1.1.6	UT-UPHL-240207213892	seqkit	400
Consensus_UT-UPHL-240207213892_seqkit_5000_threshold_0.6_quality_20	JN.1.6	0		Omicron (BA.2-like)	0.92	0.03	scorpio call: Alt alleles 57; Ref alleles 2; Amb alleles 0; Oth alleles 3	PUSHER-v1.34	4.3.1	0.3.19	v0.1.12	FALSE	pass	Ambiguous_content:0.02	Usher placements: JN.1.6(1/1)	B.1.1.529.2.86.1.1.6	UT-UPHL-240207213892	seqkit	5000
Consensus_UT-UPHL-240207213892_seqkit_500_threshold_0.6_quality_20	JN.1.6	0		Omicron (BA.2-like)	0.92	0.03	scorpio call: Alt alleles 57; Ref alleles 2; Amb alleles 0; Oth alleles 3	PUSHER-v1.34	4.3.1	0.3.19	v0.1.12	FALSE	pass	Ambiguous_content:0.02	Usher placements: JN.1.6(1/1)	B.1.1.529.2.86.1.1.6	UT-UPHL-240207213892	seqkit	500
Consensus_UT-UPHL-240207213892_seqkit_50_threshold_0.6_quality_20	JN.1.6	0		Omicron (BA.2-like)	0.87	0.03	scorpio call: Alt alleles 54; Ref alleles 2; Amb alleles 3; Oth alleles 3	PUSHER-v1.34	4.3.1	0.3.19	v0.1.12	FALSE	pass	Ambiguous_content:0.08	Usher placements: JN.1.6(1/1)	B.1.1.529.2.86.1.1.6	UT-UPHL-240207213892	seqkit	50
Consensus_UT-UPHL-240207214721_bbnorm_10000_threshold_0.6_quality_20	JN.1.4.9	0.5		Omicron (BA.2-like)	0.92	0.03	scorpio call: Alt alleles 57; Ref alleles 2; Amb alleles 0; Oth alleles 3	PUSHER-v1.34	4.3.1	0.3.19	v0.1.12	FALSE	pass	Ambiguous_content:0.02	Usher placements: JN.1.4(1/2) JN.1.4.9(1/2)	B.1.1.529.2.86.1.1.4.9	UT-UPHL-240207214721	bbnorm	10000
Consensus_UT-UPHL-240207214721_bbnorm_1000_threshold_0.6_quality_20	JN.1.4.9	0.5		Omicron (BA.2-like)	0.92	0.03	scorpio call: Alt alleles 57; Ref alleles 2; Amb alleles 0; Oth alleles 3	PUSHER-v1.34	4.3.1	0.3.19	v0.1.12	FALSE	pass	Ambiguous_content:0.02	Usher placements: JN.1.4(1/2) JN.1.4.9(1/2)	B.1.1.529.2.86.1.1.4.9	UT-UPHL-240207214721	bbnorm	1000
Consensus_UT-UPHL-240207214721_bbnorm_100_threshold_0.6_quality_20	Unassigned			Probable Omicron (Unassigned)	0.5	0	scorpio call: Alt alleles 16; Ref alleles 0; Amb alleles 14; Oth alleles 2	PUSHER-v1.34	4.3.1	0.3.19	v0.1.12	FALSE	fail	Ambiguous_content:0.34		Unassigned	UT-UPHL-240207214721	bbnorm	100
Consensus_UT-UPHL-240207214721_bbnorm_10_threshold_0.6_quality_20	Unassigned							PUSHER-v1.34	4.3.1	0.3.19	v0.1.12	FALSE	fail	Ambiguous_content:0.88		Unassigned	UT-UPHL-240207214721	bbnorm	10
Consensus_UT-UPHL-240207214721_bbnorm_200_threshold_0.6_quality_20	JN.1.4.9	0.5		Omicron (BA.2-like)	0.82	0.03	scorpio call: Alt alleles 51; Ref alleles 2; Amb alleles 7; Oth alleles 2	PUSHER-v1.34	4.3.1	0.3.19	v0.1.12	FALSE	pass	Ambiguous_content:0.14	Usher placements: JN.1.4(1/2) JN.1.4.9(1/2)	B.1.1.529.2.86.1.1.4.9	UT-UPHL-240207214721	bbnorm	200
Consensus_UT-UPHL-240207214721_bbnorm_300_threshold_0.6_quality_20	JN.1.4.9	0.5		Omicron (BA.2-like)	0.89	0.03	scorpio call: Alt alleles 55; Ref alleles 2; Amb alleles 2; Oth alleles 3	PUSHER-v1.34	4.3.1	0.3.19	v0.1.12	FALSE	pass	Ambiguous_content:0.04	Usher placements: JN.1.4(1/2) JN.1.4.9(1/2)	B.1.1.529.2.86.1.1.4.9	UT-UPHL-240207214721	bbnorm	300
Consensus_UT-UPHL-240207214721_bbnorm_30_threshold_0.6_quality_20	Unassigned							PUSHER-v1.34	4.3.1	0.3.19	v0.1.12	FALSE	fail	Ambiguous_content:0.87		Unassigned	UT-UPHL-240207214721	bbnorm	30
Consensus_UT-UPHL-240207214721_bbnorm_400_threshold_0.6_quality_20	JN.1.4.9	0.5		Omicron (BA.2-like)	0.9	0.03	scorpio call: Alt alleles 56; Ref alleles 2; Amb alleles 1; Oth alleles 3	PUSHER-v1.34	4.3.1	0.3.19	v0.1.12	FALSE	pass	Ambiguous_content:0.02	Usher placements: JN.1.4(1/2) JN.1.4.9(1/2)	B.1.1.529.2.86.1.1.4.9	UT-UPHL-240207214721	bbnorm	400
Consensus_UT-UPHL-240207214721_bbnorm_5000_threshold_0.6_quality_20	JN.1.4.9	0.5		Omicron (BA.2-like)	0.92	0.03	scorpio call: Alt alleles 57; Ref alleles 2; Amb alleles 0; Oth alleles 3	PUSHER-v1.34	4.3.1	0.3.19	v0.1.12	FALSE	pass	Ambiguous_content:0.02	Usher placements: JN.1.4(1/2) JN.1.4.9(1/2)	B.1.1.529.2.86.1.1.4.9	UT-UPHL-240207214721	bbnorm	5000
Consensus_UT-UPHL-240207214721_bbnorm_500_threshold_0.6_quality_20	JN.1.4.9	0.5		Omicron (BA.2-like)	0.92	0.03	scorpio call: Alt alleles 57; Ref alleles 2; Amb alleles 0; Oth alleles 3	PUSHER-v1.34	4.3.1	0.3.19	v0.1.12	FALSE	pass	Ambiguous_content:0.02	Usher placements: JN.1.4(1/2) JN.1.4.9(1/2)	B.1.1.529.2.86.1.1.4.9	UT-UPHL-240207214721	bbnorm	500
Consensus_UT-UPHL-240207214721_bbnorm_50_threshold_0.6_quality_20	Unassigned							PUSHER-v1.34	4.3.1	0.3.19	v0.1.12	FALSE	fail	Ambiguous_content:0.58		Unassigned	UT-UPHL-240207214721	bbnorm	50
Consensus_UT-UPHL-240207214721_raw_all_threshold_0.6_quality_20	JN.1.4.9	0.5		Omicron (BA.2-like)	0.92	0.03	scorpio call: Alt alleles 57; Ref alleles 2; Amb alleles 0; Oth alleles 3	PUSHER-v1.34	4.3.1	0.3.19	v0.1.12	FALSE	pass	Ambiguous_content:0.02	Usher placements: JN.1.4(1/2) JN.1.4.9(1/2)	B.1.1.529.2.86.1.1.4.9	UT-UPHL-240207214721	raw	all
Consensus_UT-UPHL-240207214721_seqkit_10000_threshold_0.6_quality_20	JN.1.4.9	0.5		Omicron (BA.2-like)	0.92	0.03	scorpio call: Alt alleles 57; Ref alleles 2; Amb alleles 0; Oth alleles 3	PUSHER-v1.34	4.3.1	0.3.19	v0.1.12	FALSE	pass	Ambiguous_content:0.02	Usher placements: JN.1.4(1/2) JN.1.4.9(1/2)	B.1.1.529.2.86.1.1.4.9	UT-UPHL-240207214721	seqkit	10000
Consensus_UT-UPHL-240207214721_seqkit_1000_threshold_0.6_quality_20	JN.1.4.9	0.5		Omicron (BA.2-like)	0.92	0.03	scorpio call: Alt alleles 57; Ref alleles 2; Amb alleles 0; Oth alleles 3	PUSHER-v1.34	4.3.1	0.3.19	v0.1.12	FALSE	pass	Ambiguous_content:0.02	Usher placements: JN.1.4(1/2) JN.1.4.9(1/2)	B.1.1.529.2.86.1.1.4.9	UT-UPHL-240207214721	seqkit	1000
Consensus_UT-UPHL-240207214721_seqkit_100_threshold_0.6_quality_20	JN.1.4.9	0.5		Omicron (BA.2-like)	0.84	0.03	scorpio call: Alt alleles 52; Ref alleles 2; Amb alleles 5; Oth alleles 3	PUSHER-v1.34	4.3.1	0.3.19	v0.1.12	FALSE	pass	Ambiguous_content:0.07	Usher placements: JN.1.4(1/2) JN.1.4.9(1/2)	B.1.1.529.2.86.1.1.4.9	UT-UPHL-240207214721	seqkit	100
Consensus_UT-UPHL-240207214721_seqkit_10_threshold_0.6_quality_20	Unassigned							PUSHER-v1.34	4.3.1	0.3.19	v0.1.12	FALSE	fail	Ambiguous_content:0.65		Unassigned	UT-UPHL-240207214721	seqkit	10
Consensus_UT-UPHL-240207214721_seqkit_200_threshold_0.6_quality_20	JN.1.4.9	0.5		Omicron (BA.2-like)	0.84	0.03	scorpio call: Alt alleles 52; Ref alleles 2; Amb alleles 5; Oth alleles 3	PUSHER-v1.34	4.3.1	0.3.19	v0.1.12	FALSE	pass	Ambiguous_content:0.06	Usher placements: JN.1.4(1/2) JN.1.4.9(1/2)	B.1.1.529.2.86.1.1.4.9	UT-UPHL-240207214721	seqkit	200
Consensus_UT-UPHL-240207214721_seqkit_300_threshold_0.6_quality_20	JN.1.4.9	0.5		Omicron (BA.2-like)	0.84	0.03	scorpio call: Alt alleles 52; Ref alleles 2; Amb alleles 5; Oth alleles 3	PUSHER-v1.34	4.3.1	0.3.19	v0.1.12	FALSE	pass	Ambiguous_content:0.05	Usher placements: JN.1.4(1/2) JN.1.4.9(1/2)	B.1.1.529.2.86.1.1.4.9	UT-UPHL-240207214721	seqkit	300
Consensus_UT-UPHL-240207214721_seqkit_30_threshold_0.6_quality_20	JN.1.4.9	0.5		Omicron (BA.2-like)	0.69	0.03	scorpio call: Alt alleles 43; Ref alleles 2; Amb alleles 15; Oth alleles 2	PUSHER-v1.34	4.3.1	0.3.19	v0.1.12	FALSE	pass	Ambiguous_content:0.24	Usher placements: JN.1.4(1/2) JN.1.4.9(1/2)	B.1.1.529.2.86.1.1.4.9	UT-UPHL-240207214721	seqkit	30
Consensus_UT-UPHL-240207214721_seqkit_400_threshold_0.6_quality_20	JN.1.4.9	0.5		Omicron (BA.2-like)	0.89	0.03	scorpio call: Alt alleles 55; Ref alleles 2; Amb alleles 2; Oth alleles 3	PUSHER-v1.34	4.3.1	0.3.19	v0.1.12	FALSE	pass	Ambiguous_content:0.04	Usher placements: JN.1.4(1/2) JN.1.4.9(1/2)	B.1.1.529.2.86.1.1.4.9	UT-UPHL-240207214721	seqkit	400
Consensus_UT-UPHL-240207214721_seqkit_5000_threshold_0.6_quality_20	JN.1.4.9	0.5		Omicron (BA.2-like)	0.9	0.03	scorpio call: Alt alleles 56; Ref alleles 2; Amb alleles 1; Oth alleles 3	PUSHER-v1.34	4.3.1	0.3.19	v0.1.12	FALSE	pass	Ambiguous_content:0.02	Usher placements: JN.1.4(1/2) JN.1.4.9(1/2)	B.1.1.529.2.86.1.1.4.9	UT-UPHL-240207214721	seqkit	5000
Consensus_UT-UPHL-240207214721_seqkit_500_threshold_0.6_quality_20	JN.1.4.9	0.5		Omicron (BA.2-like)	0.9	0.03	scorpio call: Alt alleles 56; Ref alleles 2; Amb alleles 1; Oth alleles 3	PUSHER-v1.34	4.3.1	0.3.19	v0.1.12	FALSE	pass	Ambiguous_content:0.02	Usher placements: JN.1.4(1/2) JN.1.4.9(1/2)	B.1.1.529.2.86.1.1.4.9	UT-UPHL-240207214721	seqkit	500
Consensus_UT-UPHL-240207214721_seqkit_50_threshold_0.6_quality_20	JN.1.4.9	0.5		Omicron (BA.2-like)	0.84	0.03	scorpio call: Alt alleles 52; Ref alleles 2; Amb alleles 5; Oth alleles 3	PUSHER-v1.34	4.3.1	0.3.19	v0.1.12	FALSE	pass	Ambiguous_content:0.12	Usher placements: JN.1.4(1/2) JN.1.4.9(1/2)	B.1.1.529.2.86.1.1.4.9	UT-UPHL-240207214721	seqkit	50
Consensus_UT-UPHL-240207268817_bbnorm_10000_threshold_0.6_quality_20	Unassigned							PUSHER-v1.34	4.3.1	0.3.19	v0.1.12	FALSE	fail	Ambiguous_content:0.95		Unassigned	UT-UPHL-240207268817	bbnorm	10000
Consensus_UT-UPHL-240207268817_bbnorm_1000_threshold_0.6_quality_20	Unassigned			Probable Omicron (Unassigned)	0.44	0	scorpio call: Alt alleles 14; Ref alleles 0; Amb alleles 16; Oth alleles 2	PUSHER-v1.34	4.3.1	0.3.19	v0.1.12	FALSE	fail	Ambiguous_content:0.6		Unassigned	UT-UPHL-240207268817	bbnorm	1000
Consensus_UT-UPHL-240207268817_bbnorm_100_threshold_0.6_quality_20	Unassigned							PUSHER-v1.34	4.3.1	0.3.19	v0.1.12	FALSE	fail	Ambiguous_content:0.83		Unassigned	UT-UPHL-240207268817	bbnorm	100
Consensus_UT-UPHL-240207268817_bbnorm_10_threshold_0.6_quality_20	Unassigned							PUSHER-v1.34	4.3.1	0.3.19	v0.1.12	FALSE	fail	Ambiguous_content:0.89		Unassigned	UT-UPHL-240207268817	bbnorm	10
Consensus_UT-UPHL-240207268817_bbnorm_200_threshold_0.6_quality_20	Unassigned							PUSHER-v1.34	4.3.1	0.3.19	v0.1.12	FALSE	fail	Ambiguous_content:0.48		Unassigned	UT-UPHL-240207268817	bbnorm	200
Consensus_UT-UPHL-240207268817_bbnorm_300_threshold_0.6_quality_20	Unassigned							PUSHER-v1.34	4.3.1	0.3.19	v0.1.12	FALSE	fail	Ambiguous_content:0.54		Unassigned	UT-UPHL-240207268817	bbnorm	300
Consensus_UT-UPHL-240207268817_bbnorm_30_threshold_0.6_quality_20	Unassigned							PUSHER-v1.34	4.3.1	0.3.19	v0.1.12	FALSE	fail	Ambiguous_content:0.87		Unassigned	UT-UPHL-240207268817	bbnorm	30
Consensus_UT-UPHL-240207268817_bbnorm_400_threshold_0.6_quality_20	Unassigned							PUSHER-v1.34	4.3.1	0.3.19	v0.1.12	FALSE	fail	Ambiguous_content:0.67		Unassigned	UT-UPHL-240207268817	bbnorm	400
Consensus_UT-UPHL-240207268817_bbnorm_5000_threshold_0.6_quality_20	Unassigned							PUSHER-v1.34	4.3.1	0.3.19	v0.1.12	FALSE	fail	Ambiguous_content:0.95		Unassigned	UT-UPHL-240207268817	bbnorm	5000
Consensus_UT-UPHL-240207268817_bbnorm_500_threshold_0.6_quality_20	Unassigned							PUSHER-v1.34	4.3.1	0.3.19	v0.1.12	FALSE	fail	Ambiguous_content:0.72		Unassigned	UT-UPHL-240207268817	bbnorm	500
Consensus_UT-UPHL-240207268817_bbnorm_50_threshold_0.6_quality_20	Unassigned							PUSHER-v1.34	4.3.1	0.3.19	v0.1.12	FALSE	fail	Ambiguous_content:0.85		Unassigned	UT-UPHL-240207268817	bbnorm	50
Consensus_UT-UPHL-240207268817_raw_all_threshold_0.6_quality_20	JN.1.9	0		Omicron (BA.2-like)	0.79	0.03	scorpio call: Alt alleles 49; Ref alleles 2; Amb alleles 3; Oth alleles 8	PUSHER-v1.34	4.3.1	0.3.19	v0.1.12	FALSE	pass	Ambiguous_content:0.13	Usher placements: JN.1.9(1/1)	B.1.1.529.2.86.1.1.9	UT-UPHL-240207268817	raw	all
Consensus_UT-UPHL-240207268817_seqkit_10000_threshold_0.6_quality_20	JN.1.9	0		Omicron (BA.2-like)	0.79	0.03	scorpio call: Alt alleles 49; Ref alleles 2; Amb alleles 3; Oth alleles 8	PUSHER-v1.34	4.3.1	0.3.19	v0.1.12	FALSE	pass	Ambiguous_content:0.13	Usher placements: JN.1.9(1/1)	B.1.1.529.2.86.1.1.9	UT-UPHL-240207268817	seqkit	10000
Consensus_UT-UPHL-240207268817_seqkit_1000_threshold_0.6_quality_20	JN.1.9	0		Omicron (BA.2-like)	0.79	0.03	scorpio call: Alt alleles 49; Ref alleles 2; Amb alleles 4; Oth alleles 7	PUSHER-v1.34	4.3.1	0.3.19	v0.1.12	FALSE	pass	Ambiguous_content:0.13	Usher placements: JN.1.9(1/1)	B.1.1.529.2.86.1.1.9	UT-UPHL-240207268817	seqkit	1000
Consensus_UT-UPHL-240207268817_seqkit_100_threshold_0.6_quality_20	JN.1.9	0		Omicron (BA.2-like)	0.77	0.03	scorpio call: Alt alleles 48; Ref alleles 2; Amb alleles 10; Oth alleles 2	PUSHER-v1.34	4.3.1	0.3.19	v0.1.12	FALSE	pass	Ambiguous_content:0.2	Usher placements: JN.1.9(1/1)	B.1.1.529.2.86.1.1.9	UT-UPHL-240207268817	seqkit	100
Consensus_UT-UPHL-240207268817_seqkit_10_threshold_0.6_quality_20	Unassigned							PUSHER-v1.34	4.3.1	0.3.19	v0.1.12	FALSE	fail	Ambiguous_content:0.67		Unassigned	UT-UPHL-240207268817	seqkit	10
Consensus_UT-UPHL-240207268817_seqkit_200_threshold_0.6_quality_20	JN.1.9	0		Omicron (BA.2-like)	0.79	0.03	scorpio call: Alt alleles 49; Ref alleles 2; Amb alleles 8; Oth alleles 3	PUSHER-v1.34	4.3.1	0.3.19	v0.1.12	FALSE	pass	Ambiguous_content:0.18	Usher placements: JN.1.9(1/1)	B.1.1.529.2.86.1.1.9	UT-UPHL-240207268817	seqkit	200
Consensus_UT-UPHL-240207268817_seqkit_300_threshold_0.6_quality_20	JN.1.9	0		Omicron (BA.2-like)	0.81	0.03	scorpio call: Alt alleles 50; Ref alleles 2; Amb alleles 6; Oth alleles 4	PUSHER-v1.34	4.3.1	0.3.19	v0.1.12	FALSE	pass	Ambiguous_content:0.17	Usher placements: JN.1.9(1/1)	B.1.1.529.2.86.1.1.9	UT-UPHL-240207268817	seqkit	300
Consensus_UT-UPHL-240207268817_seqkit_30_threshold_0.6_quality_20	Unassigned			Probable Omicron (Unassigned)	0.59	0	scorpio call: Alt alleles 19; Ref alleles 0; Amb alleles 11; Oth alleles 2	PUSHER-v1.34	4.3.1	0.3.19	v0.1.12	FALSE	fail	Ambiguous_content:0.38		Unassigned	UT-UPHL-240207268817	seqkit	30
Consensus_UT-UPHL-240207268817_seqkit_400_threshold_0.6_quality_20	JN.1.9	0		Omicron (BA.2-like)	0.81	0.03	scorpio call: Alt alleles 50; Ref alleles 2; Amb alleles 3; Oth alleles 7	PUSHER-v1.34	4.3.1	0.3.19	v0.1.12	FALSE	pass	Ambiguous_content:0.13	Usher placements: JN.1.9(1/1)	B.1.1.529.2.86.1.1.9	UT-UPHL-240207268817	seqkit	400
Consensus_UT-UPHL-240207268817_seqkit_5000_threshold_0.6_quality_20	JN.1.9	0		Omicron (BA.2-like)	0.79	0.03	scorpio call: Alt alleles 49; Ref alleles 2; Amb alleles 3; Oth alleles 8	PUSHER-v1.34	4.3.1	0.3.19	v0.1.12	FALSE	pass	Ambiguous_content:0.13	Usher placements: JN.1.9(1/1)	B.1.1.529.2.86.1.1.9	UT-UPHL-240207268817	seqkit	5000
Consensus_UT-UPHL-240207268817_seqkit_500_threshold_0.6_quality_20	JN.1.9	0		Omicron (BA.2-like)	0.79	0.03	scorpio call: Alt alleles 49; Ref alleles 2; Amb alleles 4; Oth alleles 7	PUSHER-v1.34	4.3.1	0.3.19	v0.1.12	FALSE	pass	Ambiguous_content:0.11	Usher placements: JN.1.9(1/1)	B.1.1.529.2.86.1.1.9	UT-UPHL-240207268817	seqkit	500
Consensus_UT-UPHL-240207268817_seqkit_50_threshold_0.6_quality_20	JN.1.9	0		Omicron (Unassigned)	0.72	0	scorpio call: Alt alleles 23; Ref alleles 0; Amb alleles 7; Oth alleles 2	PUSHER-v1.34	4.3.1	0.3.19	v0.1.12	FALSE	pass	Ambiguous_content:0.29	Usher placements: JN.1.9(1/1); scorpio found insufficient support to assign a specific lineage	B.1.1.529.2.86.1.1.9	UT-UPHL-240207268817	seqkit	50
Consensus_UT-UPHL-240207285691_bbnorm_10000_threshold_0.6_quality_20	Unassigned							PUSHER-v1.34	4.3.1	0.3.19	v0.1.12	FALSE	fail	Ambiguous_content:0.95		Unassigned	UT-UPHL-240207285691	bbnorm	10000
Consensus_UT-UPHL-240207285691_bbnorm_1000_threshold_0.6_quality_20	Unassigned							PUSHER-v1.34	4.3.1	0.3.19	v0.1.12	FALSE	fail	Ambiguous_content:0.68		Unassigned	UT-UPHL-240207285691	bbnorm	1000
Consensus_UT-UPHL-240207285691_bbnorm_100_threshold_0.6_quality_20	Unassigned							PUSHER-v1.34	4.3.1	0.3.19	v0.1.12	FALSE	fail	Ambiguous_content:0.85		Unassigned	UT-UPHL-240207285691	bbnorm	100
Consensus_UT-UPHL-240207285691_bbnorm_10_threshold_0.6_quality_20	Unassigned							PUSHER-v1.34	4.3.1	0.3.19	v0.1.12	FALSE	fail	Ambiguous_content:0.9		Unassigned	UT-UPHL-240207285691	bbnorm	10
Consensus_UT-UPHL-240207285691_bbnorm_200_threshold_0.6_quality_20	Unassigned							PUSHER-v1.34	4.3.1	0.3.19	v0.1.12	FALSE	fail	Ambiguous_content:0.77		Unassigned	UT-UPHL-240207285691	bbnorm	200
Consensus_UT-UPHL-240207285691_bbnorm_300_threshold_0.6_quality_20	Unassigned							PUSHER-v1.34	4.3.1	0.3.19	v0.1.12	FALSE	fail	Ambiguous_content:0.79		Unassigned	UT-UPHL-240207285691	bbnorm	300
Consensus_UT-UPHL-240207285691_bbnorm_30_threshold_0.6_quality_20	Unassigned							PUSHER-v1.34	4.3.1	0.3.19	v0.1.12	FALSE	fail	Ambiguous_content:0.72		Unassigned	UT-UPHL-240207285691	bbnorm	30
Consensus_UT-UPHL-240207285691_bbnorm_400_threshold_0.6_quality_20	Unassigned							PUSHER-v1.34	4.3.1	0.3.19	v0.1.12	FALSE	fail	Ambiguous_content:0.81		Unassigned	UT-UPHL-240207285691	bbnorm	400
Consensus_UT-UPHL-240207285691_bbnorm_5000_threshold_0.6_quality_20	Unassigned							PUSHER-v1.34	4.3.1	0.3.19	v0.1.12	FALSE	fail	Ambiguous_content:0.9		Unassigned	UT-UPHL-240207285691	bbnorm	5000
Consensus_UT-UPHL-240207285691_bbnorm_500_threshold_0.6_quality_20	Unassigned							PUSHER-v1.34	4.3.1	0.3.19	v0.1.12	FALSE	fail	Ambiguous_content:0.65		Unassigned	UT-UPHL-240207285691	bbnorm	500
Consensus_UT-UPHL-240207285691_bbnorm_50_threshold_0.6_quality_20	Unassigned							PUSHER-v1.34	4.3.1	0.3.19	v0.1.12	FALSE	fail	Ambiguous_content:0.84		Unassigned	UT-UPHL-240207285691	bbnorm	50
Consensus_UT-UPHL-240207285691_raw_all_threshold_0.6_quality_20	JN.1.4.5	0		Probable Omicron (Unassigned)	0.59	0	scorpio call: Alt alleles 19; Ref alleles 0; Amb alleles 8; Oth alleles 5	PUSHER-v1.34	4.3.1	0.3.19	v0.1.12	FALSE	pass	Ambiguous_content:0.16	Usher placements: JN.1.4.5(1/1); scorpio found insufficient support to assign a specific lineage	B.1.1.529.2.86.1.1.4.5	UT-UPHL-240207285691	raw	all
Consensus_UT-UPHL-240207285691_seqkit_10000_threshold_0.6_quality_20	JN.1.4.5	0		Omicron (Unassigned)	0.69	0	scorpio call: Alt alleles 22; Ref alleles 0; Amb alleles 5; Oth alleles 5	PUSHER-v1.34	4.3.1	0.3.19	v0.1.12	FALSE	pass	Ambiguous_content:0.16	Usher placements: JN.1.4.5(1/1); scorpio found insufficient support to assign a specific lineage	B.1.1.529.2.86.1.1.4.5	UT-UPHL-240207285691	seqkit	10000
Consensus_UT-UPHL-240207285691_seqkit_1000_threshold_0.6_quality_20	JN.1.4.5	0		Probable Omicron (Unassigned)	0.59	0	scorpio call: Alt alleles 19; Ref alleles 0; Amb alleles 8; Oth alleles 5	PUSHER-v1.34	4.3.1	0.3.19	v0.1.12	FALSE	pass	Ambiguous_content:0.16	Usher placements: JN.1.4.5(1/1); scorpio found insufficient support to assign a specific lineage	B.1.1.529.2.86.1.1.4.5	UT-UPHL-240207285691	seqkit	1000
Consensus_UT-UPHL-240207285691_seqkit_100_threshold_0.6_quality_20	JN.1.4.5	0		Omicron (BA.2-like)	0.76	0.03	scorpio call: Alt alleles 47; Ref alleles 2; Amb alleles 8; Oth alleles 5	PUSHER-v1.34	4.3.1	0.3.19	v0.1.12	FALSE	pass	Ambiguous_content:0.18	Usher placements: JN.1.4.5(1/1)	B.1.1.529.2.86.1.1.4.5	UT-UPHL-240207285691	seqkit	100
Consensus_UT-UPHL-240207285691_seqkit_10_threshold_0.6_quality_20	Unassigned							PUSHER-v1.34	4.3.1	0.3.19	v0.1.12	FALSE	fail	Ambiguous_content:0.66		Unassigned	UT-UPHL-240207285691	seqkit	10
Consensus_UT-UPHL-240207285691_seqkit_200_threshold_0.6_quality_20	JN.1.4	0		Omicron (BA.3-like)	0.66	0.04	scorpio call: Alt alleles 35; Ref alleles 2; Amb alleles 6; Oth alleles 10	PUSHER-v1.34	4.3.1	0.3.19	v0.1.12	FALSE	pass	Ambiguous_content:0.15	Usher placements: JN.1.4(1/1); scorpio lineage BA.3 conflicts with inference lineage JN.1.4	B.1.1.529.2.86.1.1.4	UT-UPHL-240207285691	seqkit	200
Consensus_UT-UPHL-240207285691_seqkit_300_threshold_0.6_quality_20	JN.1.4.5	0		Omicron (BA.3-like)	0.7	0.04	scorpio call: Alt alleles 37; Ref alleles 2; Amb alleles 6; Oth alleles 8	PUSHER-v1.34	4.3.1	0.3.19	v0.1.12	FALSE	pass	Ambiguous_content:0.15	Usher placements: JN.1.4.5(1/1); scorpio lineage BA.3 conflicts with inference lineage JN.1.4.5	B.1.1.529.2.86.1.1.4.5	UT-UPHL-240207285691	seqkit	300
Consensus_UT-UPHL-240207285691_seqkit_30_threshold_0.6_quality_20	BA.3			Omicron (BA.3-like)	0.47	0.04	scorpio call: Alt alleles 25; Ref alleles 2; Amb alleles 24; Oth alleles 2	SCORPIO_v0.1.12	4.3.1	0.3.19	v0.1.12	FALSE	fail	Ambiguous_content:0.44	scorpio called lineage BA.3	B.1.1.529.3	UT-UPHL-240207285691	seqkit	30
Consensus_UT-UPHL-240207285691_seqkit_400_threshold_0.6_quality_20	JN.1.4.5	0		Omicron (BA.3-like)	0.7	0.04	scorpio call: Alt alleles 37; Ref alleles 2; Amb alleles 6; Oth alleles 8	PUSHER-v1.34	4.3.1	0.3.19	v0.1.12	FALSE	pass	Ambiguous_content:0.15	Usher placements: JN.1.4.5(1/1); scorpio lineage BA.3 conflicts with inference lineage JN.1.4.5	B.1.1.529.2.86.1.1.4.5	UT-UPHL-240207285691	seqkit	400
Consensus_UT-UPHL-240207285691_seqkit_5000_threshold_0.6_quality_20	JN.1.4.5	0		Omicron (BA.3-like)	0.66	0.04	scorpio call: Alt alleles 35; Ref alleles 2; Amb alleles 10; Oth alleles 6	PUSHER-v1.34	4.3.1	0.3.19	v0.1.12	FALSE	pass	Ambiguous_content:0.16	Usher placements: JN.1.4.5(1/1); scorpio lineage BA.3 conflicts with inference lineage JN.1.4.5	B.1.1.529.2.86.1.1.4.5	UT-UPHL-240207285691	seqkit	5000
Consensus_UT-UPHL-240207285691_seqkit_500_threshold_0.6_quality_20	JN.1.4.5	0		Omicron (BA.3-like)	0.66	0.04	scorpio call: Alt alleles 35; Ref alleles 2; Amb alleles 10; Oth alleles 6	PUSHER-v1.34	4.3.1	0.3.19	v0.1.12	FALSE	pass	Ambiguous_content:0.16	Usher placements: JN.1.4.5(1/1); scorpio lineage BA.3 conflicts with inference lineage JN.1.4.5	B.1.1.529.2.86.1.1.4.5	UT-UPHL-240207285691	seqkit	500
Consensus_UT-UPHL-240207285691_seqkit_50_threshold_0.6_quality_20	Unassigned			Probable Omicron (Unassigned)	0.62	0	scorpio call: Alt alleles 20; Ref alleles 0; Amb alleles 10; Oth alleles 2	PUSHER-v1.34	4.3.1	0.3.19	v0.1.12	FALSE	fail	Ambiguous_content:0.35		Unassigned	UT-UPHL-240207285691	seqkit	50
Consensus_UT-UPHL-240207302938_bbnorm_10000_threshold_0.6_quality_20	JN.1.4.5	0		Omicron (BA.2-like)	0.92	0.03	scorpio call: Alt alleles 57; Ref alleles 2; Amb alleles 0; Oth alleles 3	PUSHER-v1.34	4.3.1	0.3.19	v0.1.12	FALSE	pass	Ambiguous_content:0.03	Usher placements: JN.1.4.5(1/1)	B.1.1.529.2.86.1.1.4.5	UT-UPHL-240207302938	bbnorm	10000
Consensus_UT-UPHL-240207302938_bbnorm_1000_threshold_0.6_quality_20	JN.1.4.5	0		Omicron (BA.2-like)	0.92	0.03	scorpio call: Alt alleles 57; Ref alleles 2; Amb alleles 0; Oth alleles 3	PUSHER-v1.34	4.3.1	0.3.19	v0.1.12	FALSE	pass	Ambiguous_content:0.02	Usher placements: JN.1.4.5(1/1)	B.1.1.529.2.86.1.1.4.5	UT-UPHL-240207302938	bbnorm	1000
Consensus_UT-UPHL-240207302938_bbnorm_100_threshold_0.6_quality_20	Unassigned							PUSHER-v1.34	4.3.1	0.3.19	v0.1.12	FALSE	fail	Ambiguous_content:0.39		Unassigned	UT-UPHL-240207302938	bbnorm	100
Consensus_UT-UPHL-240207302938_bbnorm_10_threshold_0.6_quality_20	Unassigned							PUSHER-v1.34	4.3.1	0.3.19	v0.1.12	FALSE	fail	Ambiguous_content:0.88		Unassigned	UT-UPHL-240207302938	bbnorm	10
Consensus_UT-UPHL-240207302938_bbnorm_200_threshold_0.6_quality_20	Unassigned			Probable Omicron (Unassigned)	0.56	0	scorpio call: Alt alleles 18; Ref alleles 0; Amb alleles 12; Oth alleles 2	PUSHER-v1.34	4.3.1	0.3.19	v0.1.12	FALSE	fail	Ambiguous_content:0.33		Unassigned	UT-UPHL-240207302938	bbnorm	200
Consensus_UT-UPHL-240207302938_bbnorm_300_threshold_0.6_quality_20	JN.1.4.5	0		Omicron (BA.2-like)	0.76	0	scorpio call: Alt alleles 47; Ref alleles 0; Amb alleles 11; Oth alleles 4	PUSHER-v1.34	4.3.1	0.3.19	v0.1.12	FALSE	pass	Ambiguous_content:0.22	Usher placements: JN.1.4.5(1/1)	B.1.1.529.2.86.1.1.4.5	UT-UPHL-240207302938	bbnorm	300
Consensus_UT-UPHL-240207302938_bbnorm_30_threshold_0.6_quality_20	Unassigned							PUSHER-v1.34	4.3.1	0.3.19	v0.1.12	FALSE	fail	Ambiguous_content:0.86		Unassigned	UT-UPHL-240207302938	bbnorm	30
Consensus_UT-UPHL-240207302938_bbnorm_400_threshold_0.6_quality_20	JN.1.4.5	0		Omicron (BA.2-like)	0.85	0.03	scorpio call: Alt alleles 53; Ref alleles 2; Amb alleles 3; Oth alleles 4	PUSHER-v1.34	4.3.1	0.3.19	v0.1.12	FALSE	pass	Ambiguous_content:0.07	Usher placements: JN.1.4.5(1/1)	B.1.1.529.2.86.1.1.4.5	UT-UPHL-240207302938	bbnorm	400
Consensus_UT-UPHL-240207302938_bbnorm_5000_threshold_0.6_quality_20	JN.1.4.5	0		Omicron (BA.2-like)	0.92	0.03	scorpio call: Alt alleles 57; Ref alleles 2; Amb alleles 0; Oth alleles 3	PUSHER-v1.34	4.3.1	0.3.19	v0.1.12	FALSE	pass	Ambiguous_content:0.03	Usher placements: JN.1.4.5(1/1)	B.1.1.529.2.86.1.1.4.5	UT-UPHL-240207302938	bbnorm	5000
Consensus_UT-UPHL-240207302938_bbnorm_500_threshold_0.6_quality_20	JN.1.4.5	0		Omicron (BA.2-like)	0.9	0.03	scorpio call: Alt alleles 56; Ref alleles 2; Amb alleles 1; Oth alleles 3	PUSHER-v1.34	4.3.1	0.3.19	v0.1.12	FALSE	pass	Ambiguous_content:0.03	Usher placements: JN.1.4.5(1/1)	B.1.1.529.2.86.1.1.4.5	UT-UPHL-240207302938	bbnorm	500
Consensus_UT-UPHL-240207302938_bbnorm_50_threshold_0.6_quality_20	Unassigned							PUSHER-v1.34	4.3.1	0.3.19	v0.1.12	FALSE	fail	Ambiguous_content:0.78		Unassigned	UT-UPHL-240207302938	bbnorm	50
Consensus_UT-UPHL-240207302938_raw_all_threshold_0.6_quality_20	JN.1.4.5	0		Omicron (BA.2-like)	0.89	0.03	scorpio call: Alt alleles 55; Ref alleles 2; Amb alleles 1; Oth alleles 4	PUSHER-v1.34	4.3.1	0.3.19	v0.1.12	FALSE	pass	Ambiguous_content:0.05	Usher placements: JN.1.4.5(1/1)	B.1.1.529.2.86.1.1.4.5	UT-UPHL-240207302938	raw	all
Consensus_UT-UPHL-240207302938_seqkit_10000_threshold_0.6_quality_20	JN.1.4.5	0		Omicron (BA.2-like)	0.85	0.03	scorpio call: Alt alleles 53; Ref alleles 2; Amb alleles 3; Oth alleles 4	PUSHER-v1.34	4.3.1	0.3.19	v0.1.12	FALSE	pass	Ambiguous_content:0.07	Usher placements: JN.1.4.5(1/1)	B.1.1.529.2.86.1.1.4.5	UT-UPHL-240207302938	seqkit	10000
Consensus_UT-UPHL-240207302938_seqkit_1000_threshold_0.6_quality_20	JN.1.4.5	0		Omicron (BA.2-like)	0.84	0.03	scorpio call: Alt alleles 52; Ref alleles 2; Amb alleles 2; Oth alleles 6	PUSHER-v1.34	4.3.1	0.3.19	v0.1.12	FALSE	pass	Ambiguous_content:0.08	Usher placements: JN.1.4.5(1/1)	B.1.1.529.2.86.1.1.4.5	UT-UPHL-240207302938	seqkit	1000
Consensus_UT-UPHL-240207302938_seqkit_100_threshold_0.6_quality_20	JN.1.4.5	0		Probable Omicron (Unassigned)	0.59	0	scorpio call: Alt alleles 19; Ref alleles 0; Amb alleles 12; Oth alleles 1	PUSHER-v1.34	4.3.1	0.3.19	v0.1.12	FALSE	pass	Ambiguous_content:0.28	Usher placements: JN.1.4.5(1/1); scorpio found insufficient support to assign a specific lineage	B.1.1.529.2.86.1.1.4.5	UT-UPHL-240207302938	seqkit	100
Consensus_UT-UPHL-240207302938_seqkit_10_threshold_0.6_quality_20	Unassigned							PUSHER-v1.34	4.3.1	0.3.19	v0.1.12	FALSE	fail	Ambiguous_content:0.72		Unassigned	UT-UPHL-240207302938	seqkit	10
Consensus_UT-UPHL-240207302938_seqkit_200_threshold_0.6_quality_20	JN.1.4.5	0		Omicron (BA.2-like)	0.76	0.03	scorpio call: Alt alleles 47; Ref alleles 2; Amb alleles 11; Oth alleles 2	PUSHER-v1.34	4.3.1	0.3.19	v0.1.12	FALSE	pass	Ambiguous_content:0.23	Usher placements: JN.1.4.5(1/1)	B.1.1.529.2.86.1.1.4.5	UT-UPHL-240207302938	seqkit	200
Consensus_UT-UPHL-240207302938_seqkit_300_threshold_0.6_quality_20	JN.1.4.5	0		Omicron (BA.2-like)	0.82	0.03	scorpio call: Alt alleles 51; Ref alleles 2; Amb alleles 7; Oth alleles 2	PUSHER-v1.34	4.3.1	0.3.19	v0.1.12	FALSE	pass	Ambiguous_content:0.2	Usher placements: JN.1.4.5(1/1)	B.1.1.529.2.86.1.1.4.5	UT-UPHL-240207302938	seqkit	300
Consensus_UT-UPHL-240207302938_seqkit_30_threshold_0.6_quality_20	Unassigned							PUSHER-v1.34	4.3.1	0.3.19	v0.1.12	FALSE	fail	Ambiguous_content:0.46		Unassigned	UT-UPHL-240207302938	seqkit	30
Consensus_UT-UPHL-240207302938_seqkit_400_threshold_0.6_quality_20	JN.1.4.5	0		Omicron (BA.2-like)	0.84	0.03	scorpio call: Alt alleles 52; Ref alleles 2; Amb alleles 6; Oth alleles 2	PUSHER-v1.34	4.3.1	0.3.19	v0.1.12	FALSE	pass	Ambiguous_content:0.17	Usher placements: JN.1.4.5(1/1)	B.1.1.529.2.86.1.1.4.5	UT-UPHL-240207302938	seqkit	400
Consensus_UT-UPHL-240207302938_seqkit_5000_threshold_0.6_quality_20	JN.1.4.5	0		Omicron (BA.2-like)	0.85	0.03	scorpio call: Alt alleles 53; Ref alleles 2; Amb alleles 3; Oth alleles 4	PUSHER-v1.34	4.3.1	0.3.19	v0.1.12	FALSE	pass	Ambiguous_content:0.08	Usher placements: JN.1.4.5(1/1)	B.1.1.529.2.86.1.1.4.5	UT-UPHL-240207302938	seqkit	5000
Consensus_UT-UPHL-240207302938_seqkit_500_threshold_0.6_quality_20	JN.1.4.5	0		Omicron (BA.2-like)	0.87	0.03	scorpio call: Alt alleles 54; Ref alleles 2; Amb alleles 0; Oth alleles 6	PUSHER-v1.34	4.3.1	0.3.19	v0.1.12	FALSE	pass	Ambiguous_content:0.11	Usher placements: JN.1.4.5(1/1)	B.1.1.529.2.86.1.1.4.5	UT-UPHL-240207302938	seqkit	500
Consensus_UT-UPHL-240207302938_seqkit_50_threshold_0.6_quality_20	Unassigned			Probable Omicron (Unassigned)	0.5	0	scorpio call: Alt alleles 16; Ref alleles 0; Amb alleles 16; Oth alleles 0	PUSHER-v1.34	4.3.1	0.3.19	v0.1.12	FALSE	fail	Ambiguous_content:0.38		Unassigned	UT-UPHL-240207302938	seqkit	50
Consensus_UT-UPHL-240207324213_bbnorm_10000_threshold_0.6_quality_20	JN.1	0		Omicron (BA.2-like)	0.92	0.03	scorpio call: Alt alleles 57; Ref alleles 2; Amb alleles 0; Oth alleles 3	PUSHER-v1.34	4.3.1	0.3.19	v0.1.12	FALSE	pass	Ambiguous_content:0.02	Usher placements: JN.1(1/1)	B.1.1.529.2.86.1.1	UT-UPHL-240207324213	bbnorm	10000
Consensus_UT-UPHL-240207324213_bbnorm_1000_threshold_0.6_quality_20	JN.1	0		Omicron (BA.2-like)	0.92	0.03	scorpio call: Alt alleles 57; Ref alleles 2; Amb alleles 0; Oth alleles 3	PUSHER-v1.34	4.3.1	0.3.19	v0.1.12	FALSE	pass	Ambiguous_content:0.02	Usher placements: JN.1(1/1)	B.1.1.529.2.86.1.1	UT-UPHL-240207324213	bbnorm	1000
Consensus_UT-UPHL-240207324213_bbnorm_100_threshold_0.6_quality_20	JN.1	0		Omicron (BA.2-like)	0.9	0.03	scorpio call: Alt alleles 56; Ref alleles 2; Amb alleles 1; Oth alleles 3	PUSHER-v1.34	4.3.1	0.3.19	v0.1.12	FALSE	pass	Ambiguous_content:0.02	Usher placements: JN.1(1/1)	B.1.1.529.2.86.1.1	UT-UPHL-240207324213	bbnorm	100
Consensus_UT-UPHL-240207324213_bbnorm_10_threshold_0.6_quality_20	JN.1	0		Omicron (BA.2-like)	0.76	0.03	scorpio call: Alt alleles 47; Ref alleles 2; Amb alleles 11; Oth alleles 2	PUSHER-v1.34	4.3.1	0.3.19	v0.1.12	FALSE	pass	Ambiguous_content:0.14	Usher placements: JN.1(1/1)	B.1.1.529.2.86.1.1	UT-UPHL-240207324213	bbnorm	10
Consensus_UT-UPHL-240207324213_bbnorm_200_threshold_0.6_quality_20	JN.1	0		Omicron (BA.2-like)	0.9	0.03	scorpio call: Alt alleles 56; Ref alleles 2; Amb alleles 1; Oth alleles 3	PUSHER-v1.34	4.3.1	0.3.19	v0.1.12	FALSE	pass	Ambiguous_content:0.02	Usher placements: JN.1(1/1)	B.1.1.529.2.86.1.1	UT-UPHL-240207324213	bbnorm	200
Consensus_UT-UPHL-240207324213_bbnorm_300_threshold_0.6_quality_20	JN.1	0		Omicron (BA.2-like)	0.92	0.03	scorpio call: Alt alleles 57; Ref alleles 2; Amb alleles 0; Oth alleles 3	PUSHER-v1.34	4.3.1	0.3.19	v0.1.12	FALSE	pass	Ambiguous_content:0.02	Usher placements: JN.1(1/1)	B.1.1.529.2.86.1.1	UT-UPHL-240207324213	bbnorm	300
Consensus_UT-UPHL-240207324213_bbnorm_30_threshold_0.6_quality_20	JN.1	0		Omicron (BA.2-like)	0.82	0.02	scorpio call: Alt alleles 51; Ref alleles 1; Amb alleles 7; Oth alleles 3	PUSHER-v1.34	4.3.1	0.3.19	v0.1.12	FALSE	pass	Ambiguous_content:0.23	Usher placements: JN.1(1/1)	B.1.1.529.2.86.1.1	UT-UPHL-240207324213	bbnorm	30
Consensus_UT-UPHL-240207324213_bbnorm_400_threshold_0.6_quality_20	JN.1	0		Omicron (BA.2-like)	0.92	0.03	scorpio call: Alt alleles 57; Ref alleles 2; Amb alleles 0; Oth alleles 3	PUSHER-v1.34	4.3.1	0.3.19	v0.1.12	FALSE	pass	Ambiguous_content:0.02	Usher placements: JN.1(1/1)	B.1.1.529.2.86.1.1	UT-UPHL-240207324213	bbnorm	400
Consensus_UT-UPHL-240207324213_bbnorm_5000_threshold_0.6_quality_20	JN.1	0		Omicron (BA.2-like)	0.92	0.03	scorpio call: Alt alleles 57; Ref alleles 2; Amb alleles 0; Oth alleles 3	PUSHER-v1.34	4.3.1	0.3.19	v0.1.12	FALSE	pass	Ambiguous_content:0.02	Usher placements: JN.1(1/1)	B.1.1.529.2.86.1.1	UT-UPHL-240207324213	bbnorm	5000
Consensus_UT-UPHL-240207324213_bbnorm_500_threshold_0.6_quality_20	JN.1	0		Omicron (BA.2-like)	0.92	0.03	scorpio call: Alt alleles 57; Ref alleles 2; Amb alleles 0; Oth alleles 3	PUSHER-v1.34	4.3.1	0.3.19	v0.1.12	FALSE	pass	Ambiguous_content:0.02	Usher placements: JN.1(1/1)	B.1.1.529.2.86.1.1	UT-UPHL-240207324213	bbnorm	500
Consensus_UT-UPHL-240207324213_bbnorm_50_threshold_0.6_quality_20	JN.1	0		Omicron (BA.2-like)	0.85	0.03	scorpio call: Alt alleles 53; Ref alleles 2; Amb alleles 4; Oth alleles 3	PUSHER-v1.34	4.3.1	0.3.19	v0.1.12	FALSE	pass	Ambiguous_content:0.11	Usher placements: JN.1(1/1)	B.1.1.529.2.86.1.1	UT-UPHL-240207324213	bbnorm	50
Consensus_UT-UPHL-240207324213_raw_all_threshold_0.6_quality_20	JN.1	0		Omicron (BA.2-like)	0.92	0.03	scorpio call: Alt alleles 57; Ref alleles 2; Amb alleles 0; Oth alleles 3	PUSHER-v1.34	4.3.1	0.3.19	v0.1.12	FALSE	pass	Ambiguous_content:0.02	Usher placements: JN.1(1/1)	B.1.1.529.2.86.1.1	UT-UPHL-240207324213	raw	all
Consensus_UT-UPHL-240207324213_seqkit_10000_threshold_0.6_quality_20	JN.1	0		Omicron (BA.2-like)	0.92	0.03	scorpio call: Alt alleles 57; Ref alleles 2; Amb alleles 0; Oth alleles 3	PUSHER-v1.34	4.3.1	0.3.19	v0.1.12	FALSE	pass	Ambiguous_content:0.03	Usher placements: JN.1(1/1)	B.1.1.529.2.86.1.1	UT-UPHL-240207324213	seqkit	10000
Consensus_UT-UPHL-240207324213_seqkit_1000_threshold_0.6_quality_20	JN.1	0		Omicron (BA.2-like)	0.92	0.03	scorpio call: Alt alleles 57; Ref alleles 2; Amb alleles 0; Oth alleles 3	PUSHER-v1.34	4.3.1	0.3.19	v0.1.12	FALSE	pass	Ambiguous_content:0.03	Usher placements: JN.1(1/1)	B.1.1.529.2.86.1.1	UT-UPHL-240207324213	seqkit	1000
Consensus_UT-UPHL-240207324213_seqkit_100_threshold_0.6_quality_20	JN.1	0.5		Omicron (BA.2-like)	0.87	0.03	scorpio call: Alt alleles 54; Ref alleles 2; Amb alleles 4; Oth alleles 2	PUSHER-v1.34	4.3.1	0.3.19	v0.1.12	FALSE	pass	Ambiguous_content:0.13	Usher placements: JN.1(1/2) JN.1.18(1/2)	B.1.1.529.2.86.1.1	UT-UPHL-240207324213	seqkit	100
Consensus_UT-UPHL-240207324213_seqkit_10_threshold_0.6_quality_20	Unassigned							PUSHER-v1.34	4.3.1	0.3.19	v0.1.12	FALSE	fail	Ambiguous_content:0.64		Unassigned	UT-UPHL-240207324213	seqkit	10
Consensus_UT-UPHL-240207324213_seqkit_200_threshold_0.6_quality_20	JN.1	0		Omicron (BA.2-like)	0.9	0.03	scorpio call: Alt alleles 56; Ref alleles 2; Amb alleles 1; Oth alleles 3	PUSHER-v1.34	4.3.1	0.3.19	v0.1.12	FALSE	pass	Ambiguous_content:0.09	Usher placements: JN.1(1/1)	B.1.1.529.2.86.1.1	UT-UPHL-240207324213	seqkit	200
Consensus_UT-UPHL-240207324213_seqkit_300_threshold_0.6_quality_20	JN.1	0		Omicron (BA.2-like)	0.9	0.03	scorpio call: Alt alleles 56; Ref alleles 2; Amb alleles 1; Oth alleles 3	PUSHER-v1.34	4.3.1	0.3.19	v0.1.12	FALSE	pass	Ambiguous_content:0.07	Usher placements: JN.1(1/1)	B.1.1.529.2.86.1.1	UT-UPHL-240207324213	seqkit	300
Consensus_UT-UPHL-240207324213_seqkit_30_threshold_0.6_quality_20	JN.1	0.5		Probable Omicron (Unassigned)	0.53	0	scorpio call: Alt alleles 17; Ref alleles 0; Amb alleles 14; Oth alleles 1	PUSHER-v1.34	4.3.1	0.3.19	v0.1.12	FALSE	pass	Ambiguous_content:0.26	Usher placements: JN.1(1/2) JN.1.18(1/2); scorpio found insufficient support to assign a specific lineage	B.1.1.529.2.86.1.1	UT-UPHL-240207324213	seqkit	30
Consensus_UT-UPHL-240207324213_seqkit_400_threshold_0.6_quality_20	JN.1	0		Omicron (BA.2-like)	0.9	0.03	scorpio call: Alt alleles 56; Ref alleles 2; Amb alleles 1; Oth alleles 3	PUSHER-v1.34	4.3.1	0.3.19	v0.1.12	FALSE	pass	Ambiguous_content:0.05	Usher placements: JN.1(1/1)	B.1.1.529.2.86.1.1	UT-UPHL-240207324213	seqkit	400
Consensus_UT-UPHL-240207324213_seqkit_5000_threshold_0.6_quality_20	JN.1	0		Omicron (BA.2-like)	0.92	0.03	scorpio call: Alt alleles 57; Ref alleles 2; Amb alleles 0; Oth alleles 3	PUSHER-v1.34	4.3.1	0.3.19	v0.1.12	FALSE	pass	Ambiguous_content:0.03	Usher placements: JN.1(1/1)	B.1.1.529.2.86.1.1	UT-UPHL-240207324213	seqkit	5000
Consensus_UT-UPHL-240207324213_seqkit_500_threshold_0.6_quality_20	JN.1	0		Omicron (BA.2-like)	0.92	0.03	scorpio call: Alt alleles 57; Ref alleles 2; Amb alleles 0; Oth alleles 3	PUSHER-v1.34	4.3.1	0.3.19	v0.1.12	FALSE	pass	Ambiguous_content:0.04	Usher placements: JN.1(1/1)	B.1.1.529.2.86.1.1	UT-UPHL-240207324213	seqkit	500
Consensus_UT-UPHL-240207324213_seqkit_50_threshold_0.6_quality_20	JN.1	0.5		Omicron (BA.2-like)	0.79	0.03	scorpio call: Alt alleles 49; Ref alleles 2; Amb alleles 9; Oth alleles 2	PUSHER-v1.34	4.3.1	0.3.19	v0.1.12	FALSE	pass	Ambiguous_content:0.18	Usher placements: JN.1(1/2) JN.1.18(1/2)	B.1.1.529.2.86.1.1	UT-UPHL-240207324213	seqkit	50
Consensus_UT-UPHL-240207354916_bbnorm_10000_threshold_0.6_quality_20	HV.1	0		Omicron (XBB.1-like)	0.95	0.01	scorpio call: Alt alleles 80; Ref alleles 1; Amb alleles 0; Oth alleles 3	PUSHER-v1.34	4.3.1	0.3.19	v0.1.12	FALSE	pass	Ambiguous_content:0.02	Usher placements: HV.1(1/1)	XBB.1.9.2.5.1.6.1	UT-UPHL-240207354916	bbnorm	10000
Consensus_UT-UPHL-240207354916_bbnorm_1000_threshold_0.6_quality_20	HV.1	0		Omicron (XBB.1-like)	0.95	0.01	scorpio call: Alt alleles 80; Ref alleles 1; Amb alleles 0; Oth alleles 3	PUSHER-v1.34	4.3.1	0.3.19	v0.1.12	FALSE	pass	Ambiguous_content:0.02	Usher placements: HV.1(1/1)	XBB.1.9.2.5.1.6.1	UT-UPHL-240207354916	bbnorm	1000
Consensus_UT-UPHL-240207354916_bbnorm_100_threshold_0.6_quality_20	HV.1	0		Omicron (XBB.1-like)	0.88	0.01	scorpio call: Alt alleles 74; Ref alleles 1; Amb alleles 6; Oth alleles 3	PUSHER-v1.34	4.3.1	0.3.19	v0.1.12	FALSE	pass	Ambiguous_content:0.11	Usher placements: HV.1(1/1)	XBB.1.9.2.5.1.6.1	UT-UPHL-240207354916	bbnorm	100
Consensus_UT-UPHL-240207354916_bbnorm_10_threshold_0.6_quality_20	HV.1	0		Omicron (XBB.1-like)	0.81	0.01	scorpio call: Alt alleles 68; Ref alleles 1; Amb alleles 12; Oth alleles 3	PUSHER-v1.34	4.3.1	0.3.19	v0.1.12	FALSE	pass	Ambiguous_content:0.15	Usher placements: HV.1(1/1)	XBB.1.9.2.5.1.6.1	UT-UPHL-240207354916	bbnorm	10
Consensus_UT-UPHL-240207354916_bbnorm_200_threshold_0.6_quality_20	HV.1	0		Omicron (XBB.1-like)	0.95	0.01	scorpio call: Alt alleles 80; Ref alleles 1; Amb alleles 0; Oth alleles 3	PUSHER-v1.34	4.3.1	0.3.19	v0.1.12	FALSE	pass	Ambiguous_content:0.02	Usher placements: HV.1(1/1)	XBB.1.9.2.5.1.6.1	UT-UPHL-240207354916	bbnorm	200
Consensus_UT-UPHL-240207354916_bbnorm_300_threshold_0.6_quality_20	HV.1	0		Omicron (XBB.1-like)	0.95	0.01	scorpio call: Alt alleles 80; Ref alleles 1; Amb alleles 0; Oth alleles 3	PUSHER-v1.34	4.3.1	0.3.19	v0.1.12	FALSE	pass	Ambiguous_content:0.02	Usher placements: HV.1(1/1)	XBB.1.9.2.5.1.6.1	UT-UPHL-240207354916	bbnorm	300
Consensus_UT-UPHL-240207354916_bbnorm_30_threshold_0.6_quality_20	HV.1	0		Omicron (XBB.1-like)	0.88	0.01	scorpio call: Alt alleles 74; Ref alleles 1; Amb alleles 7; Oth alleles 2	PUSHER-v1.34	4.3.1	0.3.19	v0.1.12	FALSE	pass	Ambiguous_content:0.14	Usher placements: HV.1(1/1)	XBB.1.9.2.5.1.6.1	UT-UPHL-240207354916	bbnorm	30
Consensus_UT-UPHL-240207354916_bbnorm_400_threshold_0.6_quality_20	HV.1	0		Omicron (XBB.1-like)	0.95	0.01	scorpio call: Alt alleles 80; Ref alleles 1; Amb alleles 0; Oth alleles 3	PUSHER-v1.34	4.3.1	0.3.19	v0.1.12	FALSE	pass	Ambiguous_content:0.02	Usher placements: HV.1(1/1)	XBB.1.9.2.5.1.6.1	UT-UPHL-240207354916	bbnorm	400
Consensus_UT-UPHL-240207354916_bbnorm_5000_threshold_0.6_quality_20	HV.1	0		Omicron (XBB.1-like)	0.95	0.01	scorpio call: Alt alleles 80; Ref alleles 1; Amb alleles 0; Oth alleles 3	PUSHER-v1.34	4.3.1	0.3.19	v0.1.12	FALSE	pass	Ambiguous_content:0.02	Usher placements: HV.1(1/1)	XBB.1.9.2.5.1.6.1	UT-UPHL-240207354916	bbnorm	5000
Consensus_UT-UPHL-240207354916_bbnorm_500_threshold_0.6_quality_20	HV.1	0		Omicron (XBB.1-like)	0.95	0.01	scorpio call: Alt alleles 80; Ref alleles 1; Amb alleles 0; Oth alleles 3	PUSHER-v1.34	4.3.1	0.3.19	v0.1.12	FALSE	pass	Ambiguous_content:0.02	Usher placements: HV.1(1/1)	XBB.1.9.2.5.1.6.1	UT-UPHL-240207354916	bbnorm	500
Consensus_UT-UPHL-240207354916_bbnorm_50_threshold_0.6_quality_20	HV.1	0		Omicron (XBB.1-like)	0.81	0.01	scorpio call: Alt alleles 68; Ref alleles 1; Amb alleles 12; Oth alleles 3	PUSHER-v1.34	4.3.1	0.3.19	v0.1.12	FALSE	pass	Ambiguous_content:0.15	Usher placements: HV.1(1/1)	XBB.1.9.2.5.1.6.1	UT-UPHL-240207354916	bbnorm	50
Consensus_UT-UPHL-240207354916_raw_all_threshold_0.6_quality_20	HV.1	0		Omicron (XBB.1-like)	0.95	0.01	scorpio call: Alt alleles 80; Ref alleles 1; Amb alleles 0; Oth alleles 3	PUSHER-v1.34	4.3.1	0.3.19	v0.1.12	FALSE	pass	Ambiguous_content:0.02	Usher placements: HV.1(1/1)	XBB.1.9.2.5.1.6.1	UT-UPHL-240207354916	raw	all
Consensus_UT-UPHL-240207354916_seqkit_10000_threshold_0.6_quality_20	HV.1	0		Omicron (XBB.1-like)	0.95	0.01	scorpio call: Alt alleles 80; Ref alleles 1; Amb alleles 0; Oth alleles 3	PUSHER-v1.34	4.3.1	0.3.19	v0.1.12	FALSE	pass	Ambiguous_content:0.02	Usher placements: HV.1(1/1)	XBB.1.9.2.5.1.6.1	UT-UPHL-240207354916	seqkit	10000
Consensus_UT-UPHL-240207354916_seqkit_1000_threshold_0.6_quality_20	HV.1	0		Omicron (XBB.1-like)	0.95	0.01	scorpio call: Alt alleles 80; Ref alleles 1; Amb alleles 0; Oth alleles 3	PUSHER-v1.34	4.3.1	0.3.19	v0.1.12	FALSE	pass	Ambiguous_content:0.02	Usher placements: HV.1(1/1)	XBB.1.9.2.5.1.6.1	UT-UPHL-240207354916	seqkit	1000
Consensus_UT-UPHL-240207354916_seqkit_100_threshold_0.6_quality_20	HV.1	0		Omicron (XBB.1-like)	0.9	0.01	scorpio call: Alt alleles 76; Ref alleles 1; Amb alleles 4; Oth alleles 3	PUSHER-v1.34	4.3.1	0.3.19	v0.1.12	FALSE	pass	Ambiguous_content:0.08	Usher placements: HV.1(1/1)	XBB.1.9.2.5.1.6.1	UT-UPHL-240207354916	seqkit	100
Consensus_UT-UPHL-240207354916_seqkit_10_threshold_0.6_quality_20	Unassigned			Probable Omicron (Unassigned)	0.38	0	scorpio call: Alt alleles 12; Ref alleles 0; Amb alleles 20; Oth alleles 0	PUSHER-v1.34	4.3.1	0.3.19	v0.1.12	FALSE	fail	Ambiguous_content:0.66		Unassigned	UT-UPHL-240207354916	seqkit	10
Consensus_UT-UPHL-240207354916_seqkit_200_threshold_0.6_quality_20	HV.1	0		Omicron (XBB.1-like)	0.93	0.01	scorpio call: Alt alleles 78; Ref alleles 1; Amb alleles 2; Oth alleles 3	PUSHER-v1.34	4.3.1	0.3.19	v0.1.12	FALSE	pass	Ambiguous_content:0.05	Usher placements: HV.1(1/1)	XBB.1.9.2.5.1.6.1	UT-UPHL-240207354916	seqkit	200
Consensus_UT-UPHL-240207354916_seqkit_300_threshold_0.6_quality_20	HV.1	0		Omicron (XBB.1-like)	0.94	0.01	scorpio call: Alt alleles 79; Ref alleles 1; Amb alleles 1; Oth alleles 3	PUSHER-v1.34	4.3.1	0.3.19	v0.1.12	FALSE	pass	Ambiguous_content:0.03	Usher placements: HV.1(1/1)	XBB.1.9.2.5.1.6.1	UT-UPHL-240207354916	seqkit	300
Consensus_UT-UPHL-240207354916_seqkit_30_threshold_0.6_quality_20	HV.1	0		Omicron (XBB.1-like)	0.74	0.01	scorpio call: Alt alleles 62; Ref alleles 1; Amb alleles 19; Oth alleles 2	PUSHER-v1.34	4.3.1	0.3.19	v0.1.12	FALSE	pass	Ambiguous_content:0.25	Usher placements: HV.1(1/1)	XBB.1.9.2.5.1.6.1	UT-UPHL-240207354916	seqkit	30
Consensus_UT-UPHL-240207354916_seqkit_400_threshold_0.6_quality_20	HV.1	0		Omicron (XBB.1-like)	0.95	0.01	scorpio call: Alt alleles 80; Ref alleles 1; Amb alleles 0; Oth alleles 3	PUSHER-v1.34	4.3.1	0.3.19	v0.1.12	FALSE	pass	Ambiguous_content:0.03	Usher placements: HV.1(1/1)	XBB.1.9.2.5.1.6.1	UT-UPHL-240207354916	seqkit	400
Consensus_UT-UPHL-240207354916_seqkit_5000_threshold_0.6_quality_20	HV.1	0		Omicron (XBB.1-like)	0.95	0.01	scorpio call: Alt alleles 80; Ref alleles 1; Amb alleles 0; Oth alleles 3	PUSHER-v1.34	4.3.1	0.3.19	v0.1.12	FALSE	pass	Ambiguous_content:0.02	Usher placements: HV.1(1/1)	XBB.1.9.2.5.1.6.1	UT-UPHL-240207354916	seqkit	5000
Consensus_UT-UPHL-240207354916_seqkit_500_threshold_0.6_quality_20	HV.1	0		Omicron (XBB.1-like)	0.95	0.01	scorpio call: Alt alleles 80; Ref alleles 1; Amb alleles 0; Oth alleles 3	PUSHER-v1.34	4.3.1	0.3.19	v0.1.12	FALSE	pass	Ambiguous_content:0.02	Usher placements: HV.1(1/1)	XBB.1.9.2.5.1.6.1	UT-UPHL-240207354916	seqkit	500
Consensus_UT-UPHL-240207354916_seqkit_50_threshold_0.6_quality_20	HV.1	0		Omicron (XBB.1-like)	0.79	0.01	scorpio call: Alt alleles 66; Ref alleles 1; Amb alleles 15; Oth alleles 2	PUSHER-v1.34	4.3.1	0.3.19	v0.1.12	FALSE	pass	Ambiguous_content:0.15	Usher placements: HV.1(1/1)	XBB.1.9.2.5.1.6.1	UT-UPHL-240207354916	seqkit	50
Consensus_UT-UPHL-240207379719_bbnorm_10000_threshold_0.6_quality_20	Unassigned			Probable Omicron (Unassigned)	0.41	0	scorpio call: Alt alleles 13; Ref alleles 0; Amb alleles 15; Oth alleles 4	PUSHER-v1.34	4.3.1	0.3.19	v0.1.12	FALSE	fail	Ambiguous_content:0.63		Unassigned	UT-UPHL-240207379719	bbnorm	10000
Consensus_UT-UPHL-240207379719_bbnorm_1000_threshold_0.6_quality_20	Unassigned							PUSHER-v1.34	4.3.1	0.3.19	v0.1.12	FALSE	fail	Ambiguous_content:0.87		Unassigned	UT-UPHL-240207379719	bbnorm	1000
Consensus_UT-UPHL-240207379719_bbnorm_100_threshold_0.6_quality_20	Unassigned							PUSHER-v1.34	4.3.1	0.3.19	v0.1.12	FALSE	fail	Ambiguous_content:0.92		Unassigned	UT-UPHL-240207379719	bbnorm	100
Consensus_UT-UPHL-240207379719_bbnorm_10_threshold_0.6_quality_20	Unassigned							PUSHER-v1.34	4.3.1	0.3.19	v0.1.12	FALSE	fail	Ambiguous_content:0.96		Unassigned	UT-UPHL-240207379719	bbnorm	10
Consensus_UT-UPHL-240207379719_bbnorm_200_threshold_0.6_quality_20	Unassigned							PUSHER-v1.34	4.3.1	0.3.19	v0.1.12	FALSE	fail	Ambiguous_content:0.89		Unassigned	UT-UPHL-240207379719	bbnorm	200
Consensus_UT-UPHL-240207379719_bbnorm_300_threshold_0.6_quality_20	Unassigned							PUSHER-v1.34	4.3.1	0.3.19	v0.1.12	FALSE	fail	Ambiguous_content:0.87		Unassigned	UT-UPHL-240207379719	bbnorm	300
Consensus_UT-UPHL-240207379719_bbnorm_30_threshold_0.6_quality_20	Unassigned							PUSHER-v1.34	4.3.1	0.3.19	v0.1.12	FALSE	fail	Ambiguous_content:0.96		Unassigned	UT-UPHL-240207379719	bbnorm	30
Consensus_UT-UPHL-240207379719_bbnorm_400_threshold_0.6_quality_20	Unassigned							PUSHER-v1.34	4.3.1	0.3.19	v0.1.12	FALSE	fail	Ambiguous_content:0.87		Unassigned	UT-UPHL-240207379719	bbnorm	400
Consensus_UT-UPHL-240207379719_bbnorm_5000_threshold_0.6_quality_20	Unassigned							PUSHER-v1.34	4.3.1	0.3.19	v0.1.12	FALSE	fail	Ambiguous_content:0.72		Unassigned	UT-UPHL-240207379719	bbnorm	5000
Consensus_UT-UPHL-240207379719_bbnorm_500_threshold_0.6_quality_20	Unassigned							PUSHER-v1.34	4.3.1	0.3.19	v0.1.12	FALSE	fail	Ambiguous_content:0.87		Unassigned	UT-UPHL-240207379719	bbnorm	500
Consensus_UT-UPHL-240207379719_bbnorm_50_threshold_0.6_quality_20	Unassigned							PUSHER-v1.34	4.3.1	0.3.19	v0.1.12	FALSE	fail	Ambiguous_content:0.96		Unassigned	UT-UPHL-240207379719	bbnorm	50
Consensus_UT-UPHL-240207379719_raw_all_threshold_0.6_quality_20	JN.1	0.5		Omicron (BA.2-like)	0.84	0.03	scorpio call: Alt alleles 52; Ref alleles 2; Amb alleles 4; Oth alleles 4	PUSHER-v1.34	4.3.1	0.3.19	v0.1.12	FALSE	pass	Ambiguous_content:0.08	Usher placements: JN.1(1/2) JN.1.19(1/2)	B.1.1.529.2.86.1.1	UT-UPHL-240207379719	raw	all
Consensus_UT-UPHL-240207379719_seqkit_10000_threshold_0.6_quality_20	JN.1	0.5		Omicron (BA.2-like)	0.82	0.03	scorpio call: Alt alleles 51; Ref alleles 2; Amb alleles 4; Oth alleles 5	PUSHER-v1.34	4.3.1	0.3.19	v0.1.12	FALSE	pass	Ambiguous_content:0.08	Usher placements: JN.1(1/2) JN.1.19(1/2)	B.1.1.529.2.86.1.1	UT-UPHL-240207379719	seqkit	10000
Consensus_UT-UPHL-240207379719_seqkit_1000_threshold_0.6_quality_20	JN.1	0.5		Omicron (BA.2-like)	0.87	0.03	scorpio call: Alt alleles 54; Ref alleles 2; Amb alleles 3; Oth alleles 3	PUSHER-v1.34	4.3.1	0.3.19	v0.1.12	FALSE	pass	Ambiguous_content:0.12	Usher placements: JN.1(1/2) JN.1.19(1/2)	B.1.1.529.2.86.1.1	UT-UPHL-240207379719	seqkit	1000
Consensus_UT-UPHL-240207379719_seqkit_100_threshold_0.6_quality_20	Unassigned			Probable Omicron (Unassigned)	0.62	0	scorpio call: Alt alleles 20; Ref alleles 0; Amb alleles 11; Oth alleles 1	PUSHER-v1.34	4.3.1	0.3.19	v0.1.12	FALSE	fail	Ambiguous_content:0.39		Unassigned	UT-UPHL-240207379719	seqkit	100
Consensus_UT-UPHL-240207379719_seqkit_10_threshold_0.6_quality_20	Unassigned							PUSHER-v1.34	4.3.1	0.3.19	v0.1.12	FALSE	fail	Ambiguous_content:0.83		Unassigned	UT-UPHL-240207379719	seqkit	10
Consensus_UT-UPHL-240207379719_seqkit_200_threshold_0.6_quality_20	Unassigned			Omicron (Unassigned)	0.69	0	scorpio call: Alt alleles 22; Ref alleles 0; Amb alleles 8; Oth alleles 2	PUSHER-v1.34	4.3.1	0.3.19	v0.1.12	FALSE	fail	Ambiguous_content:0.33		Unassigned	UT-UPHL-240207379719	seqkit	200
Consensus_UT-UPHL-240207379719_seqkit_300_threshold_0.6_quality_20	JN.1	0.5		Omicron (BA.2-like)	0.76	0.03	scorpio call: Alt alleles 47; Ref alleles 2; Amb alleles 11; Oth alleles 2	PUSHER-v1.34	4.3.1	0.3.19	v0.1.12	FALSE	pass	Ambiguous_content:0.28	Usher placements: JN.1(1/2) JN.1.19(1/2)	B.1.1.529.2.86.1.1	UT-UPHL-240207379719	seqkit	300
Consensus_UT-UPHL-240207379719_seqkit_30_threshold_0.6_quality_20	Unassigned							PUSHER-v1.34	4.3.1	0.3.19	v0.1.12	FALSE	fail	Ambiguous_content:0.58		Unassigned	UT-UPHL-240207379719	seqkit	30
Consensus_UT-UPHL-240207379719_seqkit_400_threshold_0.6_quality_20	JN.1	0.5		Omicron (BA.2-like)	0.76	0.03	scorpio call: Alt alleles 47; Ref alleles 2; Amb alleles 10; Oth alleles 3	PUSHER-v1.34	4.3.1	0.3.19	v0.1.12	FALSE	pass	Ambiguous_content:0.23	Usher placements: JN.1(1/2) JN.1.19(1/2)	B.1.1.529.2.86.1.1	UT-UPHL-240207379719	seqkit	400
Consensus_UT-UPHL-240207379719_seqkit_5000_threshold_0.6_quality_20	JN.1	0.5		Omicron (BA.2-like)	0.82	0.03	scorpio call: Alt alleles 51; Ref alleles 2; Amb alleles 5; Oth alleles 4	PUSHER-v1.34	4.3.1	0.3.19	v0.1.12	FALSE	pass	Ambiguous_content:0.08	Usher placements: JN.1(1/2) JN.1.19(1/2)	B.1.1.529.2.86.1.1	UT-UPHL-240207379719	seqkit	5000
Consensus_UT-UPHL-240207379719_seqkit_500_threshold_0.6_quality_20	JN.1	0.5		Omicron (BA.2-like)	0.82	0.03	scorpio call: Alt alleles 51; Ref alleles 2; Amb alleles 6; Oth alleles 3	PUSHER-v1.34	4.3.1	0.3.19	v0.1.12	FALSE	pass	Ambiguous_content:0.19	Usher placements: JN.1(1/2) JN.1.19(1/2)	B.1.1.529.2.86.1.1	UT-UPHL-240207379719	seqkit	500
Consensus_UT-UPHL-240207379719_seqkit_50_threshold_0.6_quality_20	Unassigned			Probable Omicron (Unassigned)	0.38	0	scorpio call: Alt alleles 12; Ref alleles 0; Amb alleles 20; Oth alleles 0	PUSHER-v1.34	4.3.1	0.3.19	v0.1.12	FALSE	fail	Ambiguous_content:0.5		Unassigned	UT-UPHL-240207379719	seqkit	50
Consensus_UT-UPHL-240207381263_bbnorm_10000_threshold_0.6_quality_20	JN.1.4.5	0		Omicron (BA.2-like)	0.92	0.03	scorpio call: Alt alleles 57; Ref alleles 2; Amb alleles 0; Oth alleles 3	PUSHER-v1.34	4.3.1	0.3.19	v0.1.12	FALSE	pass	Ambiguous_content:0.02	Usher placements: JN.1.4.5(1/1)	B.1.1.529.2.86.1.1.4.5	UT-UPHL-240207381263	bbnorm	10000
Consensus_UT-UPHL-240207381263_bbnorm_1000_threshold_0.6_quality_20	JN.1.4.5	0		Omicron (BA.2-like)	0.92	0.03	scorpio call: Alt alleles 57; Ref alleles 2; Amb alleles 0; Oth alleles 3	PUSHER-v1.34	4.3.1	0.3.19	v0.1.12	FALSE	pass	Ambiguous_content:0.02	Usher placements: JN.1.4.5(1/1)	B.1.1.529.2.86.1.1.4.5	UT-UPHL-240207381263	bbnorm	1000
Consensus_UT-UPHL-240207381263_bbnorm_100_threshold_0.6_quality_20	JN.1.4.5	0		Omicron (BA.2-like)	0.92	0.03	scorpio call: Alt alleles 57; Ref alleles 2; Amb alleles 0; Oth alleles 3	PUSHER-v1.34	4.3.1	0.3.19	v0.1.12	FALSE	pass	Ambiguous_content:0.02	Usher placements: JN.1.4.5(1/1)	B.1.1.529.2.86.1.1.4.5	UT-UPHL-240207381263	bbnorm	100
Consensus_UT-UPHL-240207381263_bbnorm_10_threshold_0.6_quality_20	JN.1.4.5	0		Omicron (BA.2-like)	0.77	0.03	scorpio call: Alt alleles 48; Ref alleles 2; Amb alleles 10; Oth alleles 2	PUSHER-v1.34	4.3.1	0.3.19	v0.1.12	FALSE	pass	Ambiguous_content:0.1	Usher placements: JN.1.4.5(1/1)	B.1.1.529.2.86.1.1.4.5	UT-UPHL-240207381263	bbnorm	10
Consensus_UT-UPHL-240207381263_bbnorm_200_threshold_0.6_quality_20	JN.1.4.5	0		Omicron (BA.2-like)	0.92	0.03	scorpio call: Alt alleles 57; Ref alleles 2; Amb alleles 0; Oth alleles 3	PUSHER-v1.34	4.3.1	0.3.19	v0.1.12	FALSE	pass	Ambiguous_content:0.02	Usher placements: JN.1.4.5(1/1)	B.1.1.529.2.86.1.1.4.5	UT-UPHL-240207381263	bbnorm	200
Consensus_UT-UPHL-240207381263_bbnorm_300_threshold_0.6_quality_20	JN.1.4.5	0		Omicron (BA.2-like)	0.92	0.03	scorpio call: Alt alleles 57; Ref alleles 2; Amb alleles 0; Oth alleles 3	PUSHER-v1.34	4.3.1	0.3.19	v0.1.12	FALSE	pass	Ambiguous_content:0.02	Usher placements: JN.1.4.5(1/1)	B.1.1.529.2.86.1.1.4.5	UT-UPHL-240207381263	bbnorm	300
Consensus_UT-UPHL-240207381263_bbnorm_30_threshold_0.6_quality_20	JN.1.4.5	0		Omicron (BA.2-like)	0.92	0.03	scorpio call: Alt alleles 57; Ref alleles 2; Amb alleles 0; Oth alleles 3	PUSHER-v1.34	4.3.1	0.3.19	v0.1.12	FALSE	pass	Ambiguous_content:0.02	Usher placements: JN.1.4.5(1/1)	B.1.1.529.2.86.1.1.4.5	UT-UPHL-240207381263	bbnorm	30
Consensus_UT-UPHL-240207381263_bbnorm_400_threshold_0.6_quality_20	JN.1.4.5	0		Omicron (BA.2-like)	0.92	0.03	scorpio call: Alt alleles 57; Ref alleles 2; Amb alleles 0; Oth alleles 3	PUSHER-v1.34	4.3.1	0.3.19	v0.1.12	FALSE	pass	Ambiguous_content:0.02	Usher placements: JN.1.4.5(1/1)	B.1.1.529.2.86.1.1.4.5	UT-UPHL-240207381263	bbnorm	400
Consensus_UT-UPHL-240207381263_bbnorm_5000_threshold_0.6_quality_20	JN.1.4.5	0		Omicron (BA.2-like)	0.92	0.03	scorpio call: Alt alleles 57; Ref alleles 2; Amb alleles 0; Oth alleles 3	PUSHER-v1.34	4.3.1	0.3.19	v0.1.12	FALSE	pass	Ambiguous_content:0.02	Usher placements: JN.1.4.5(1/1)	B.1.1.529.2.86.1.1.4.5	UT-UPHL-240207381263	bbnorm	5000
Consensus_UT-UPHL-240207381263_bbnorm_500_threshold_0.6_quality_20	JN.1.4.5	0		Omicron (BA.2-like)	0.92	0.03	scorpio call: Alt alleles 57; Ref alleles 2; Amb alleles 0; Oth alleles 3	PUSHER-v1.34	4.3.1	0.3.19	v0.1.12	FALSE	pass	Ambiguous_content:0.02	Usher placements: JN.1.4.5(1/1)	B.1.1.529.2.86.1.1.4.5	UT-UPHL-240207381263	bbnorm	500
Consensus_UT-UPHL-240207381263_bbnorm_50_threshold_0.6_quality_20	JN.1.4.5	0		Omicron (BA.2-like)	0.92	0.03	scorpio call: Alt alleles 57; Ref alleles 2; Amb alleles 0; Oth alleles 3	PUSHER-v1.34	4.3.1	0.3.19	v0.1.12	FALSE	pass	Ambiguous_content:0.02	Usher placements: JN.1.4.5(1/1)	B.1.1.529.2.86.1.1.4.5	UT-UPHL-240207381263	bbnorm	50
Consensus_UT-UPHL-240207381263_raw_all_threshold_0.6_quality_20	JN.1.4.5	0		Omicron (BA.2-like)	0.92	0.03	scorpio call: Alt alleles 57; Ref alleles 2; Amb alleles 0; Oth alleles 3	PUSHER-v1.34	4.3.1	0.3.19	v0.1.12	FALSE	pass	Ambiguous_content:0.02	Usher placements: JN.1.4.5(1/1)	B.1.1.529.2.86.1.1.4.5	UT-UPHL-240207381263	raw	all
Consensus_UT-UPHL-240207381263_seqkit_10000_threshold_0.6_quality_20	JN.1.4.5	0		Omicron (BA.2-like)	0.92	0.03	scorpio call: Alt alleles 57; Ref alleles 2; Amb alleles 0; Oth alleles 3	PUSHER-v1.34	4.3.1	0.3.19	v0.1.12	FALSE	pass	Ambiguous_content:0.02	Usher placements: JN.1.4.5(1/1)	B.1.1.529.2.86.1.1.4.5	UT-UPHL-240207381263	seqkit	10000
Consensus_UT-UPHL-240207381263_seqkit_1000_threshold_0.6_quality_20	JN.1.4.5	0		Omicron (BA.2-like)	0.92	0.03	scorpio call: Alt alleles 57; Ref alleles 2; Amb alleles 0; Oth alleles 3	PUSHER-v1.34	4.3.1	0.3.19	v0.1.12	FALSE	pass	Ambiguous_content:0.02	Usher placements: JN.1.4.5(1/1)	B.1.1.529.2.86.1.1.4.5	UT-UPHL-240207381263	seqkit	1000
Consensus_UT-UPHL-240207381263_seqkit_100_threshold_0.6_quality_20	JN.1.4.5	0		Omicron (BA.2-like)	0.92	0.03	scorpio call: Alt alleles 57; Ref alleles 2; Amb alleles 0; Oth alleles 3	PUSHER-v1.34	4.3.1	0.3.19	v0.1.12	FALSE	pass	Ambiguous_content:0.02	Usher placements: JN.1.4.5(1/1)	B.1.1.529.2.86.1.1.4.5	UT-UPHL-240207381263	seqkit	100
Consensus_UT-UPHL-240207381263_seqkit_10_threshold_0.6_quality_20	Unassigned			Probable Omicron (Unassigned)	0.59	0	scorpio call: Alt alleles 19; Ref alleles 0; Amb alleles 12; Oth alleles 1	PUSHER-v1.34	4.3.1	0.3.19	v0.1.12	FALSE	fail	Ambiguous_content:0.64		Unassigned	UT-UPHL-240207381263	seqkit	10
Consensus_UT-UPHL-240207381263_seqkit_200_threshold_0.6_quality_20	JN.1.4.5	0		Omicron (BA.2-like)	0.92	0.03	scorpio call: Alt alleles 57; Ref alleles 2; Amb alleles 0; Oth alleles 3	PUSHER-v1.34	4.3.1	0.3.19	v0.1.12	FALSE	pass	Ambiguous_content:0.02	Usher placements: JN.1.4.5(1/1)	B.1.1.529.2.86.1.1.4.5	UT-UPHL-240207381263	seqkit	200
Consensus_UT-UPHL-240207381263_seqkit_300_threshold_0.6_quality_20	JN.1.4.5	0		Omicron (BA.2-like)	0.92	0.03	scorpio call: Alt alleles 57; Ref alleles 2; Amb alleles 0; Oth alleles 3	PUSHER-v1.34	4.3.1	0.3.19	v0.1.12	FALSE	pass	Ambiguous_content:0.02	Usher placements: JN.1.4.5(1/1)	B.1.1.529.2.86.1.1.4.5	UT-UPHL-240207381263	seqkit	300
Consensus_UT-UPHL-240207381263_seqkit_30_threshold_0.6_quality_20	JN.1.4.5	0		Omicron (BA.2-like)	0.79	0.03	scorpio call: Alt alleles 49; Ref alleles 2; Amb alleles 9; Oth alleles 2	PUSHER-v1.34	4.3.1	0.3.19	v0.1.12	FALSE	pass	Ambiguous_content:0.12	Usher placements: JN.1.4.5(1/1)	B.1.1.529.2.86.1.1.4.5	UT-UPHL-240207381263	seqkit	30
Consensus_UT-UPHL-240207381263_seqkit_400_threshold_0.6_quality_20	JN.1.4.5	0		Omicron (BA.2-like)	0.92	0.03	scorpio call: Alt alleles 57; Ref alleles 2; Amb alleles 0; Oth alleles 3	PUSHER-v1.34	4.3.1	0.3.19	v0.1.12	FALSE	pass	Ambiguous_content:0.02	Usher placements: JN.1.4.5(1/1)	B.1.1.529.2.86.1.1.4.5	UT-UPHL-240207381263	seqkit	400
Consensus_UT-UPHL-240207381263_seqkit_5000_threshold_0.6_quality_20	JN.1.4.5	0		Omicron (BA.2-like)	0.92	0.03	scorpio call: Alt alleles 57; Ref alleles 2; Amb alleles 0; Oth alleles 3	PUSHER-v1.34	4.3.1	0.3.19	v0.1.12	FALSE	pass	Ambiguous_content:0.02	Usher placements: JN.1.4.5(1/1)	B.1.1.529.2.86.1.1.4.5	UT-UPHL-240207381263	seqkit	5000
Consensus_UT-UPHL-240207381263_seqkit_500_threshold_0.6_quality_20	JN.1.4.5	0		Omicron (BA.2-like)	0.92	0.03	scorpio call: Alt alleles 57; Ref alleles 2; Amb alleles 0; Oth alleles 3	PUSHER-v1.34	4.3.1	0.3.19	v0.1.12	FALSE	pass	Ambiguous_content:0.02	Usher placements: JN.1.4.5(1/1)	B.1.1.529.2.86.1.1.4.5	UT-UPHL-240207381263	seqkit	500
Consensus_UT-UPHL-240207381263_seqkit_50_threshold_0.6_quality_20	JN.1.4.5	0		Omicron (BA.2-like)	0.87	0.03	scorpio call: Alt alleles 54; Ref alleles 2; Amb alleles 4; Oth alleles 2	PUSHER-v1.34	4.3.1	0.3.19	v0.1.12	FALSE	pass	Ambiguous_content:0.06	Usher placements: JN.1.4.5(1/1)	B.1.1.529.2.86.1.1.4.5	UT-UPHL-240207381263	seqkit	50
Consensus_UT-UPHL-240207447394_bbnorm_10000_threshold_0.6_quality_20	JN.1.42	0		Omicron (BA.2-like)	0.92	0.03	scorpio call: Alt alleles 57; Ref alleles 2; Amb alleles 0; Oth alleles 3	PUSHER-v1.34	4.3.1	0.3.19	v0.1.12	FALSE	pass	Ambiguous_content:0.02	Usher placements: JN.1.42(1/1)	B.1.1.529.2.86.1.1.42	UT-UPHL-240207447394	bbnorm	10000
Consensus_UT-UPHL-240207447394_bbnorm_1000_threshold_0.6_quality_20	JN.1.42	0		Omicron (BA.2-like)	0.92	0.03	scorpio call: Alt alleles 57; Ref alleles 2; Amb alleles 0; Oth alleles 3	PUSHER-v1.34	4.3.1	0.3.19	v0.1.12	FALSE	pass	Ambiguous_content:0.02	Usher placements: JN.1.42(1/1)	B.1.1.529.2.86.1.1.42	UT-UPHL-240207447394	bbnorm	1000
Consensus_UT-UPHL-240207447394_bbnorm_100_threshold_0.6_quality_20	JN.1.42	0		Omicron (BA.2-like)	0.9	0.03	scorpio call: Alt alleles 56; Ref alleles 2; Amb alleles 1; Oth alleles 3	PUSHER-v1.34	4.3.1	0.3.19	v0.1.12	FALSE	pass	Ambiguous_content:0.02	Usher placements: JN.1.42(1/1)	B.1.1.529.2.86.1.1.42	UT-UPHL-240207447394	bbnorm	100
Consensus_UT-UPHL-240207447394_bbnorm_10_threshold_0.6_quality_20	Unassigned							PUSHER-v1.34	4.3.1	0.3.19	v0.1.12	FALSE	fail	Ambiguous_content:0.64		Unassigned	UT-UPHL-240207447394	bbnorm	10
Consensus_UT-UPHL-240207447394_bbnorm_200_threshold_0.6_quality_20	JN.1.42	0		Omicron (BA.2-like)	0.92	0.03	scorpio call: Alt alleles 57; Ref alleles 2; Amb alleles 0; Oth alleles 3	PUSHER-v1.34	4.3.1	0.3.19	v0.1.12	FALSE	pass	Ambiguous_content:0.02	Usher placements: JN.1.42(1/1)	B.1.1.529.2.86.1.1.42	UT-UPHL-240207447394	bbnorm	200
Consensus_UT-UPHL-240207447394_bbnorm_300_threshold_0.6_quality_20	JN.1.42	0		Omicron (BA.2-like)	0.92	0.03	scorpio call: Alt alleles 57; Ref alleles 2; Amb alleles 0; Oth alleles 3	PUSHER-v1.34	4.3.1	0.3.19	v0.1.12	FALSE	pass	Ambiguous_content:0.02	Usher placements: JN.1.42(1/1)	B.1.1.529.2.86.1.1.42	UT-UPHL-240207447394	bbnorm	300
Consensus_UT-UPHL-240207447394_bbnorm_30_threshold_0.6_quality_20	JN.1.42	0		Probable Omicron (Unassigned)	0.62	0	scorpio call: Alt alleles 20; Ref alleles 0; Amb alleles 7; Oth alleles 5	PUSHER-v1.34	4.3.1	0.3.19	v0.1.12	FALSE	pass	Ambiguous_content:0.3	Usher placements: JN.1.42(1/1); scorpio found insufficient support to assign a specific lineage	B.1.1.529.2.86.1.1.42	UT-UPHL-240207447394	bbnorm	30
Consensus_UT-UPHL-240207447394_bbnorm_400_threshold_0.6_quality_20	JN.1.42	0		Omicron (BA.2-like)	0.92	0.03	scorpio call: Alt alleles 57; Ref alleles 2; Amb alleles 0; Oth alleles 3	PUSHER-v1.34	4.3.1	0.3.19	v0.1.12	FALSE	pass	Ambiguous_content:0.02	Usher placements: JN.1.42(1/1)	B.1.1.529.2.86.1.1.42	UT-UPHL-240207447394	bbnorm	400
Consensus_UT-UPHL-240207447394_bbnorm_5000_threshold_0.6_quality_20	JN.1.42	0		Omicron (BA.2-like)	0.92	0.03	scorpio call: Alt alleles 57; Ref alleles 2; Amb alleles 0; Oth alleles 3	PUSHER-v1.34	4.3.1	0.3.19	v0.1.12	FALSE	pass	Ambiguous_content:0.02	Usher placements: JN.1.42(1/1)	B.1.1.529.2.86.1.1.42	UT-UPHL-240207447394	bbnorm	5000
Consensus_UT-UPHL-240207447394_bbnorm_500_threshold_0.6_quality_20	JN.1.42	0		Omicron (BA.2-like)	0.92	0.03	scorpio call: Alt alleles 57; Ref alleles 2; Amb alleles 0; Oth alleles 3	PUSHER-v1.34	4.3.1	0.3.19	v0.1.12	FALSE	pass	Ambiguous_content:0.02	Usher placements: JN.1.42(1/1)	B.1.1.529.2.86.1.1.42	UT-UPHL-240207447394	bbnorm	500
Consensus_UT-UPHL-240207447394_bbnorm_50_threshold_0.6_quality_20	JN.1.42	0		Omicron (BA.2-like)	0.85	0.03	scorpio call: Alt alleles 53; Ref alleles 2; Amb alleles 4; Oth alleles 3	PUSHER-v1.34	4.3.1	0.3.19	v0.1.12	FALSE	pass	Ambiguous_content:0.1	Usher placements: JN.1.42(1/1)	B.1.1.529.2.86.1.1.42	UT-UPHL-240207447394	bbnorm	50
Consensus_UT-UPHL-240207447394_raw_all_threshold_0.6_quality_20	JN.1.42	0		Omicron (BA.2-like)	0.92	0.03	scorpio call: Alt alleles 57; Ref alleles 2; Amb alleles 0; Oth alleles 3	PUSHER-v1.34	4.3.1	0.3.19	v0.1.12	FALSE	pass	Ambiguous_content:0.02	Usher placements: JN.1.42(1/1)	B.1.1.529.2.86.1.1.42	UT-UPHL-240207447394	raw	all
Consensus_UT-UPHL-240207447394_seqkit_10000_threshold_0.6_quality_20	JN.1.42	0		Omicron (BA.2-like)	0.92	0.03	scorpio call: Alt alleles 57; Ref alleles 2; Amb alleles 0; Oth alleles 3	PUSHER-v1.34	4.3.1	0.3.19	v0.1.12	FALSE	pass	Ambiguous_content:0.02	Usher placements: JN.1.42(1/1)	B.1.1.529.2.86.1.1.42	UT-UPHL-240207447394	seqkit	10000
Consensus_UT-UPHL-240207447394_seqkit_1000_threshold_0.6_quality_20	JN.1.42	0		Omicron (BA.2-like)	0.9	0.03	scorpio call: Alt alleles 56; Ref alleles 2; Amb alleles 1; Oth alleles 3	PUSHER-v1.34	4.3.1	0.3.19	v0.1.12	FALSE	pass	Ambiguous_content:0.02	Usher placements: JN.1.42(1/1)	B.1.1.529.2.86.1.1.42	UT-UPHL-240207447394	seqkit	1000
Consensus_UT-UPHL-240207447394_seqkit_100_threshold_0.6_quality_20	JN.1.42	0		Omicron (BA.2-like)	0.85	0.03	scorpio call: Alt alleles 53; Ref alleles 2; Amb alleles 4; Oth alleles 3	PUSHER-v1.34	4.3.1	0.3.19	v0.1.12	FALSE	pass	Ambiguous_content:0.12	Usher placements: JN.1.42(1/1)	B.1.1.529.2.86.1.1.42	UT-UPHL-240207447394	seqkit	100
Consensus_UT-UPHL-240207447394_seqkit_10_threshold_0.6_quality_20	Unassigned							PUSHER-v1.34	4.3.1	0.3.19	v0.1.12	FALSE	fail	Ambiguous_content:0.63		Unassigned	UT-UPHL-240207447394	seqkit	10
Consensus_UT-UPHL-240207447394_seqkit_200_threshold_0.6_quality_20	JN.1.42	0		Omicron (BA.2-like)	0.85	0.03	scorpio call: Alt alleles 53; Ref alleles 2; Amb alleles 4; Oth alleles 3	PUSHER-v1.34	4.3.1	0.3.19	v0.1.12	FALSE	pass	Ambiguous_content:0.09	Usher placements: JN.1.42(1/1)	B.1.1.529.2.86.1.1.42	UT-UPHL-240207447394	seqkit	200
Consensus_UT-UPHL-240207447394_seqkit_300_threshold_0.6_quality_20	JN.1.42	0		Omicron (BA.2-like)	0.85	0.03	scorpio call: Alt alleles 53; Ref alleles 2; Amb alleles 4; Oth alleles 3	PUSHER-v1.34	4.3.1	0.3.19	v0.1.12	FALSE	pass	Ambiguous_content:0.07	Usher placements: JN.1.42(1/1)	B.1.1.529.2.86.1.1.42	UT-UPHL-240207447394	seqkit	300
Consensus_UT-UPHL-240207447394_seqkit_30_threshold_0.6_quality_20	JN.1.42.2	0.5		Probable Omicron (Unassigned)	0.47	0	scorpio call: Alt alleles 15; Ref alleles 0; Amb alleles 17; Oth alleles 0	PUSHER-v1.34	4.3.1	0.3.19	v0.1.12	FALSE	pass	Ambiguous_content:0.28	Usher placements: JN.1.42(1/2) JN.1.42.2(1/2); scorpio found insufficient support to assign a specific lineage	B.1.1.529.2.86.1.1.42.2	UT-UPHL-240207447394	seqkit	30
Consensus_UT-UPHL-240207447394_seqkit_400_threshold_0.6_quality_20	JN.1.42	0		Omicron (BA.2-like)	0.9	0.03	scorpio call: Alt alleles 56; Ref alleles 2; Amb alleles 1; Oth alleles 3	PUSHER-v1.34	4.3.1	0.3.19	v0.1.12	FALSE	pass	Ambiguous_content:0.04	Usher placements: JN.1.42(1/1)	B.1.1.529.2.86.1.1.42	UT-UPHL-240207447394	seqkit	400
Consensus_UT-UPHL-240207447394_seqkit_5000_threshold_0.6_quality_20	JN.1.42	0		Omicron (BA.2-like)	0.92	0.03	scorpio call: Alt alleles 57; Ref alleles 2; Amb alleles 0; Oth alleles 3	PUSHER-v1.34	4.3.1	0.3.19	v0.1.12	FALSE	pass	Ambiguous_content:0.02	Usher placements: JN.1.42(1/1)	B.1.1.529.2.86.1.1.42	UT-UPHL-240207447394	seqkit	5000
Consensus_UT-UPHL-240207447394_seqkit_500_threshold_0.6_quality_20	JN.1.42	0		Omicron (BA.2-like)	0.9	0.03	scorpio call: Alt alleles 56; Ref alleles 2; Amb alleles 1; Oth alleles 3	PUSHER-v1.34	4.3.1	0.3.19	v0.1.12	FALSE	pass	Ambiguous_content:0.02	Usher placements: JN.1.42(1/1)	B.1.1.529.2.86.1.1.42	UT-UPHL-240207447394	seqkit	500
Consensus_UT-UPHL-240207447394_seqkit_50_threshold_0.6_quality_20	JN.1.42.2	0.5		Omicron (BA.2-like)	0.69	0.03	scorpio call: Alt alleles 43; Ref alleles 2; Amb alleles 15; Oth alleles 2	PUSHER-v1.34	4.3.1	0.3.19	v0.1.12	FALSE	pass	Ambiguous_content:0.2	Usher placements: JN.1.42(1/2) JN.1.42.2(1/2)	B.1.1.529.2.86.1.1.42.2	UT-UPHL-240207447394	seqkit	50
Consensus_UT-UPHL-240207487206_bbnorm_10000_threshold_0.6_quality_20	JD.1.1	0		Omicron (XBB.1.5-like)	0.95	0.01	scorpio call: Alt alleles 83; Ref alleles 1; Amb alleles 0; Oth alleles 3	PUSHER-v1.34	4.3.1	0.3.19	v0.1.12	FALSE	pass	Ambiguous_content:0.02	Usher placements: JD.1.1(1/1)	XBB.1.5.102.1.1	UT-UPHL-240207487206	bbnorm	10000
Consensus_UT-UPHL-240207487206_bbnorm_1000_threshold_0.6_quality_20	JD.1.1	0		Omicron (XBB.1.5-like)	0.95	0.01	scorpio call: Alt alleles 83; Ref alleles 1; Amb alleles 0; Oth alleles 3	PUSHER-v1.34	4.3.1	0.3.19	v0.1.12	FALSE	pass	Ambiguous_content:0.02	Usher placements: JD.1.1(1/1)	XBB.1.5.102.1.1	UT-UPHL-240207487206	bbnorm	1000
Consensus_UT-UPHL-240207487206_bbnorm_100_threshold_0.6_quality_20	JD.1.1	0		Omicron (XBB.1.5-like)	0.92	0.01	scorpio call: Alt alleles 80; Ref alleles 1; Amb alleles 3; Oth alleles 3	PUSHER-v1.34	4.3.1	0.3.19	v0.1.12	FALSE	pass	Ambiguous_content:0.04	Usher placements: JD.1.1(1/1)	XBB.1.5.102.1.1	UT-UPHL-240207487206	bbnorm	100
Consensus_UT-UPHL-240207487206_bbnorm_10_threshold_0.6_quality_20	Unassigned							PUSHER-v1.34	4.3.1	0.3.19	v0.1.12	FALSE	fail	Ambiguous_content:0.89		Unassigned	UT-UPHL-240207487206	bbnorm	10
Consensus_UT-UPHL-240207487206_bbnorm_200_threshold_0.6_quality_20	JD.1.1	0		Omicron (XBB.1.5-like)	0.95	0.01	scorpio call: Alt alleles 83; Ref alleles 1; Amb alleles 0; Oth alleles 3	PUSHER-v1.34	4.3.1	0.3.19	v0.1.12	FALSE	pass	Ambiguous_content:0.02	Usher placements: JD.1.1(1/1)	XBB.1.5.102.1.1	UT-UPHL-240207487206	bbnorm	200
Consensus_UT-UPHL-240207487206_bbnorm_300_threshold_0.6_quality_20	JD.1.1	0		Omicron (XBB.1.5-like)	0.95	0.01	scorpio call: Alt alleles 83; Ref alleles 1; Amb alleles 0; Oth alleles 3	PUSHER-v1.34	4.3.1	0.3.19	v0.1.12	FALSE	pass	Ambiguous_content:0.02	Usher placements: JD.1.1(1/1)	XBB.1.5.102.1.1	UT-UPHL-240207487206	bbnorm	300
Consensus_UT-UPHL-240207487206_bbnorm_30_threshold_0.6_quality_20	Unassigned			Probable Omicron (Unassigned)	0.44	0	scorpio call: Alt alleles 14; Ref alleles 0; Amb alleles 14; Oth alleles 4	PUSHER-v1.34	4.3.1	0.3.19	v0.1.12	FALSE	fail	Ambiguous_content:0.45		Unassigned	UT-UPHL-240207487206	bbnorm	30
Consensus_UT-UPHL-240207487206_bbnorm_400_threshold_0.6_quality_20	JD.1.1	0		Omicron (XBB.1.5-like)	0.95	0.01	scorpio call: Alt alleles 83; Ref alleles 1; Amb alleles 0; Oth alleles 3	PUSHER-v1.34	4.3.1	0.3.19	v0.1.12	FALSE	pass	Ambiguous_content:0.02	Usher placements: JD.1.1(1/1)	XBB.1.5.102.1.1	UT-UPHL-240207487206	bbnorm	400
Consensus_UT-UPHL-240207487206_bbnorm_5000_threshold_0.6_quality_20	JD.1.1	0		Omicron (XBB.1.5-like)	0.95	0.01	scorpio call: Alt alleles 83; Ref alleles 1; Amb alleles 0; Oth alleles 3	PUSHER-v1.34	4.3.1	0.3.19	v0.1.12	FALSE	pass	Ambiguous_content:0.02	Usher placements: JD.1.1(1/1)	XBB.1.5.102.1.1	UT-UPHL-240207487206	bbnorm	5000
Consensus_UT-UPHL-240207487206_bbnorm_500_threshold_0.6_quality_20	JD.1.1	0		Omicron (XBB.1.5-like)	0.95	0.01	scorpio call: Alt alleles 83; Ref alleles 1; Amb alleles 0; Oth alleles 3	PUSHER-v1.34	4.3.1	0.3.19	v0.1.12	FALSE	pass	Ambiguous_content:0.02	Usher placements: JD.1.1(1/1)	XBB.1.5.102.1.1	UT-UPHL-240207487206	bbnorm	500
Consensus_UT-UPHL-240207487206_bbnorm_50_threshold_0.6_quality_20	JD.1.1	0		Omicron (XBB.1.5-like)	0.8	0.01	scorpio call: Alt alleles 70; Ref alleles 1; Amb alleles 13; Oth alleles 3	PUSHER-v1.34	4.3.1	0.3.19	v0.1.12	FALSE	pass	Ambiguous_content:0.27	Usher placements: JD.1.1(1/1)	XBB.1.5.102.1.1	UT-UPHL-240207487206	bbnorm	50
Consensus_UT-UPHL-240207487206_raw_all_threshold_0.6_quality_20	JD.1.1	0		Omicron (XBB.1.5-like)	0.95	0.01	scorpio call: Alt alleles 83; Ref alleles 1; Amb alleles 0; Oth alleles 3	PUSHER-v1.34	4.3.1	0.3.19	v0.1.12	FALSE	pass	Ambiguous_content:0.02	Usher placements: JD.1.1(2/2)	XBB.1.5.102.1.1	UT-UPHL-240207487206	raw	all
Consensus_UT-UPHL-240207487206_seqkit_10000_threshold_0.6_quality_20	JD.1.1	0		Omicron (XBB.1.5-like)	0.95	0.01	scorpio call: Alt alleles 83; Ref alleles 1; Amb alleles 0; Oth alleles 3	PUSHER-v1.34	4.3.1	0.3.19	v0.1.12	FALSE	pass	Ambiguous_content:0.02	Usher placements: JD.1.1(1/1)	XBB.1.5.102.1.1	UT-UPHL-240207487206	seqkit	10000
Consensus_UT-UPHL-240207487206_seqkit_1000_threshold_0.6_quality_20	JD.1.1	0		Omicron (XBB.1.5-like)	0.95	0.01	scorpio call: Alt alleles 83; Ref alleles 1; Amb alleles 0; Oth alleles 3	PUSHER-v1.34	4.3.1	0.3.19	v0.1.12	FALSE	pass	Ambiguous_content:0.02	Usher placements: JD.1.1(1/1)	XBB.1.5.102.1.1	UT-UPHL-240207487206	seqkit	1000
Consensus_UT-UPHL-240207487206_seqkit_100_threshold_0.6_quality_20	JD.1.1	0		Omicron (XBB.1.5-like)	0.91	0.01	scorpio call: Alt alleles 79; Ref alleles 1; Amb alleles 4; Oth alleles 3	PUSHER-v1.34	4.3.1	0.3.19	v0.1.12	FALSE	pass	Ambiguous_content:0.08	Usher placements: JD.1.1(1/1)	XBB.1.5.102.1.1	UT-UPHL-240207487206	seqkit	100
Consensus_UT-UPHL-240207487206_seqkit_10_threshold_0.6_quality_20	Unassigned							PUSHER-v1.34	4.3.1	0.3.19	v0.1.12	FALSE	fail	Ambiguous_content:0.72		Unassigned	UT-UPHL-240207487206	seqkit	10
Consensus_UT-UPHL-240207487206_seqkit_200_threshold_0.6_quality_20	JD.1.1	0		Omicron (XBB.1.5-like)	0.92	0.01	scorpio call: Alt alleles 80; Ref alleles 1; Amb alleles 3; Oth alleles 3	PUSHER-v1.34	4.3.1	0.3.19	v0.1.12	FALSE	pass	Ambiguous_content:0.05	Usher placements: JD.1.1(1/1)	XBB.1.5.102.1.1	UT-UPHL-240207487206	seqkit	200
Consensus_UT-UPHL-240207487206_seqkit_300_threshold_0.6_quality_20	JD.1.1	0		Omicron (XBB.1.5-like)	0.92	0.01	scorpio call: Alt alleles 80; Ref alleles 1; Amb alleles 3; Oth alleles 3	PUSHER-v1.34	4.3.1	0.3.19	v0.1.12	FALSE	pass	Ambiguous_content:0.04	Usher placements: JD.1.1(1/1)	XBB.1.5.102.1.1	UT-UPHL-240207487206	seqkit	300
Consensus_UT-UPHL-240207487206_seqkit_30_threshold_0.6_quality_20	JD.1.1	0		Omicron (XBB.1.5-like)	0.8	0.01	scorpio call: Alt alleles 70; Ref alleles 1; Amb alleles 12; Oth alleles 4	PUSHER-v1.34	4.3.1	0.3.19	v0.1.12	FALSE	pass	Ambiguous_content:0.24	Usher placements: JD.1.1(2/2)	XBB.1.5.102.1.1	UT-UPHL-240207487206	seqkit	30
Consensus_UT-UPHL-240207487206_seqkit_400_threshold_0.6_quality_20	JD.1.1	0		Omicron (XBB.1.5-like)	0.94	0.01	scorpio call: Alt alleles 82; Ref alleles 1; Amb alleles 1; Oth alleles 3	PUSHER-v1.34	4.3.1	0.3.19	v0.1.12	FALSE	pass	Ambiguous_content:0.03	Usher placements: JD.1.1(1/1)	XBB.1.5.102.1.1	UT-UPHL-240207487206	seqkit	400
Consensus_UT-UPHL-240207487206_seqkit_5000_threshold_0.6_quality_20	JD.1.1	0		Omicron (XBB.1.5-like)	0.95	0.01	scorpio call: Alt alleles 83; Ref alleles 1; Amb alleles 0; Oth alleles 3	PUSHER-v1.34	4.3.1	0.3.19	v0.1.12	FALSE	pass	Ambiguous_content:0.02	Usher placements: JD.1.1(1/1)	XBB.1.5.102.1.1	UT-UPHL-240207487206	seqkit	5000
Consensus_UT-UPHL-240207487206_seqkit_500_threshold_0.6_quality_20	JD.1.1	0		Omicron (XBB.1.5-like)	0.95	0.01	scorpio call: Alt alleles 83; Ref alleles 1; Amb alleles 0; Oth alleles 3	PUSHER-v1.34	4.3.1	0.3.19	v0.1.12	FALSE	pass	Ambiguous_content:0.02	Usher placements: JD.1.1(1/1)	XBB.1.5.102.1.1	UT-UPHL-240207487206	seqkit	500
Consensus_UT-UPHL-240207487206_seqkit_50_threshold_0.6_quality_20	JD.1.1	0		Omicron (XBB.1.5-like)	0.86	0.01	scorpio call: Alt alleles 75; Ref alleles 1; Amb alleles 8; Oth alleles 3	PUSHER-v1.34	4.3.1	0.3.19	v0.1.12	FALSE	pass	Ambiguous_content:0.14	Usher placements: JD.1.1(1/1)	XBB.1.5.102.1.1	UT-UPHL-240207487206	seqkit	50
Consensus_UT-UPHL-240207499241_bbnorm_10000_threshold_0.6_quality_20	JD.1.1	0		Omicron (XBB.1.5-like)	0.89	0.01	scorpio call: Alt alleles 77; Ref alleles 1; Amb alleles 5; Oth alleles 4	PUSHER-v1.34	4.3.1	0.3.19	v0.1.12	FALSE	pass	Ambiguous_content:0.07	Usher placements: JD.1.1(1/1)	XBB.1.5.102.1.1	UT-UPHL-240207499241	bbnorm	10000
Consensus_UT-UPHL-240207499241_bbnorm_1000_threshold_0.6_quality_20	Unassigned							PUSHER-v1.34	4.3.1	0.3.19	v0.1.12	FALSE	fail	Ambiguous_content:0.69		Unassigned	UT-UPHL-240207499241	bbnorm	1000
Consensus_UT-UPHL-240207499241_bbnorm_100_threshold_0.6_quality_20	Unassigned							PUSHER-v1.34	4.3.1	0.3.19	v0.1.12	FALSE	fail	Ambiguous_content:0.92		Unassigned	UT-UPHL-240207499241	bbnorm	100
Consensus_UT-UPHL-240207499241_bbnorm_10_threshold_0.6_quality_20	Unassigned							PUSHER-v1.34	4.3.1	0.3.19	v0.1.12	FALSE	fail	failed to map		Unassigned	UT-UPHL-240207499241	bbnorm	10
Consensus_UT-UPHL-240207499241_bbnorm_200_threshold_0.6_quality_20	Unassigned							PUSHER-v1.34	4.3.1	0.3.19	v0.1.12	FALSE	fail	Ambiguous_content:0.91		Unassigned	UT-UPHL-240207499241	bbnorm	200
Consensus_UT-UPHL-240207499241_bbnorm_300_threshold_0.6_quality_20	Unassigned							PUSHER-v1.34	4.3.1	0.3.19	v0.1.12	FALSE	fail	Ambiguous_content:0.88		Unassigned	UT-UPHL-240207499241	bbnorm	300
Consensus_UT-UPHL-240207499241_bbnorm_30_threshold_0.6_quality_20	Unassigned							PUSHER-v1.34	4.3.1	0.3.19	v0.1.12	FALSE	fail	Ambiguous_content:0.98		Unassigned	UT-UPHL-240207499241	bbnorm	30
Consensus_UT-UPHL-240207499241_bbnorm_400_threshold_0.6_quality_20	Unassigned							PUSHER-v1.34	4.3.1	0.3.19	v0.1.12	FALSE	fail	Ambiguous_content:0.79		Unassigned	UT-UPHL-240207499241	bbnorm	400
Consensus_UT-UPHL-240207499241_bbnorm_5000_threshold_0.6_quality_20	JD.1.1	0		Omicron (XBB.1.5-like)	0.89	0.01	scorpio call: Alt alleles 77; Ref alleles 1; Amb alleles 5; Oth alleles 4	PUSHER-v1.34	4.3.1	0.3.19	v0.1.12	FALSE	pass	Ambiguous_content:0.07	Usher placements: JD.1.1(1/1)	XBB.1.5.102.1.1	UT-UPHL-240207499241	bbnorm	5000
Consensus_UT-UPHL-240207499241_bbnorm_500_threshold_0.6_quality_20	Unassigned							PUSHER-v1.34	4.3.1	0.3.19	v0.1.12	FALSE	fail	Ambiguous_content:0.77		Unassigned	UT-UPHL-240207499241	bbnorm	500
Consensus_UT-UPHL-240207499241_bbnorm_50_threshold_0.6_quality_20	Unassigned							PUSHER-v1.34	4.3.1	0.3.19	v0.1.12	FALSE	fail	Ambiguous_content:0.94		Unassigned	UT-UPHL-240207499241	bbnorm	50
Consensus_UT-UPHL-240207499241_raw_all_threshold_0.6_quality_20	JD.1.1	0		Omicron (XBB.1.5-like)	0.85	0.01	scorpio call: Alt alleles 74; Ref alleles 1; Amb alleles 4; Oth alleles 8	PUSHER-v1.34	4.3.1	0.3.19	v0.1.12	FALSE	pass	Ambiguous_content:0.13	Usher placements: JD.1.1(1/1)	XBB.1.5.102.1.1	UT-UPHL-240207499241	raw	all
Consensus_UT-UPHL-240207499241_seqkit_10000_threshold_0.6_quality_20	JD.1.1	0		Omicron (XBB.1.5-like)	0.86	0.01	scorpio call: Alt alleles 75; Ref alleles 1; Amb alleles 5; Oth alleles 6	PUSHER-v1.34	4.3.1	0.3.19	v0.1.12	FALSE	pass	Ambiguous_content:0.09	Usher placements: JD.1.1(1/1)	XBB.1.5.102.1.1	UT-UPHL-240207499241	seqkit	10000
Consensus_UT-UPHL-240207499241_seqkit_1000_threshold_0.6_quality_20	JD.1.1	0		Omicron (Unassigned)	0.84	0	scorpio call: Alt alleles 27; Ref alleles 0; Amb alleles 0; Oth alleles 5	PUSHER-v1.34	4.3.1	0.3.19	v0.1.12	FALSE	pass	Ambiguous_content:0.11	Usher placements: JD.1.1(1/1); scorpio found insufficient support to assign a specific lineage	XBB.1.5.102.1.1	UT-UPHL-240207499241	seqkit	1000
Consensus_UT-UPHL-240207499241_seqkit_100_threshold_0.6_quality_20	Unassigned			Probable Omicron (Unassigned)	0.56	0	scorpio call: Alt alleles 18; Ref alleles 0; Amb alleles 14; Oth alleles 0	PUSHER-v1.34	4.3.1	0.3.19	v0.1.12	FALSE	fail	Ambiguous_content:0.35		Unassigned	UT-UPHL-240207499241	seqkit	100
Consensus_UT-UPHL-240207499241_seqkit_10_threshold_0.6_quality_20	Unassigned							PUSHER-v1.34	4.3.1	0.3.19	v0.1.12	FALSE	fail	Ambiguous_content:0.87		Unassigned	UT-UPHL-240207499241	seqkit	10
Consensus_UT-UPHL-240207499241_seqkit_200_threshold_0.6_quality_20	JD.1.1	0		Omicron (Unassigned)	0.75	0	scorpio call: Alt alleles 24; Ref alleles 0; Amb alleles 7; Oth alleles 1	PUSHER-v1.34	4.3.1	0.3.19	v0.1.12	FALSE	pass	Ambiguous_content:0.29	Usher placements: JD.1.1(1/1); scorpio found insufficient support to assign a specific lineage	XBB.1.5.102.1.1	UT-UPHL-240207499241	seqkit	200
Consensus_UT-UPHL-240207499241_seqkit_300_threshold_0.6_quality_20	JD.1.1	0		Omicron (Unassigned)	0.78	0	scorpio call: Alt alleles 25; Ref alleles 0; Amb alleles 6; Oth alleles 1	PUSHER-v1.34	4.3.1	0.3.19	v0.1.12	FALSE	pass	Ambiguous_content:0.26	Usher placements: JD.1.1(1/1); scorpio found insufficient support to assign a specific lineage	XBB.1.5.102.1.1	UT-UPHL-240207499241	seqkit	300
Consensus_UT-UPHL-240207499241_seqkit_30_threshold_0.6_quality_20	Unassigned			Probable Omicron (Unassigned)	0.41	0	scorpio call: Alt alleles 13; Ref alleles 0; Amb alleles 19; Oth alleles 0	PUSHER-v1.34	4.3.1	0.3.19	v0.1.12	FALSE	fail	Ambiguous_content:0.58		Unassigned	UT-UPHL-240207499241	seqkit	30
Consensus_UT-UPHL-240207499241_seqkit_400_threshold_0.6_quality_20	JD.1.1	0		Omicron (Unassigned)	0.84	0	scorpio call: Alt alleles 27; Ref alleles 0; Amb alleles 3; Oth alleles 2	PUSHER-v1.34	4.3.1	0.3.19	v0.1.12	FALSE	pass	Ambiguous_content:0.22	Usher placements: JD.1.1(1/1); scorpio found insufficient support to assign a specific lineage	XBB.1.5.102.1.1	UT-UPHL-240207499241	seqkit	400
Consensus_UT-UPHL-240207499241_seqkit_5000_threshold_0.6_quality_20	JD.1.1	0		Omicron (XBB.1.5-like)	0.86	0.01	scorpio call: Alt alleles 75; Ref alleles 1; Amb alleles 3; Oth alleles 8	PUSHER-v1.34	4.3.1	0.3.19	v0.1.12	FALSE	pass	Ambiguous_content:0.09	Usher placements: JD.1.1(1/1)	XBB.1.5.102.1.1	UT-UPHL-240207499241	seqkit	5000
Consensus_UT-UPHL-240207499241_seqkit_500_threshold_0.6_quality_20	JD.1.1	0		Omicron (Unassigned)	0.81	0	scorpio call: Alt alleles 26; Ref alleles 0; Amb alleles 3; Oth alleles 3	PUSHER-v1.34	4.3.1	0.3.19	v0.1.12	FALSE	pass	Ambiguous_content:0.15	Usher placements: JD.1.1(1/1); scorpio found insufficient support to assign a specific lineage	XBB.1.5.102.1.1	UT-UPHL-240207499241	seqkit	500
Consensus_UT-UPHL-240207499241_seqkit_50_threshold_0.6_quality_20	Unassigned			Probable Omicron (Unassigned)	0.53	0	scorpio call: Alt alleles 17; Ref alleles 0; Amb alleles 15; Oth alleles 0	PUSHER-v1.34	4.3.1	0.3.19	v0.1.12	FALSE	fail	Ambiguous_content:0.47		Unassigned	UT-UPHL-240207499241	seqkit	50
Consensus_UT-UPHL-240207530727_bbnorm_10000_threshold_0.6_quality_20	JN.1.1	0		Omicron (BA.2-like)	0.92	0.03	scorpio call: Alt alleles 57; Ref alleles 2; Amb alleles 0; Oth alleles 3	PUSHER-v1.34	4.3.1	0.3.19	v0.1.12	FALSE	pass	Ambiguous_content:0.02	Usher placements: JN.1.1(1/1)	B.1.1.529.2.86.1.1.1	UT-UPHL-240207530727	bbnorm	10000
Consensus_UT-UPHL-240207530727_bbnorm_1000_threshold_0.6_quality_20	JN.1.1	0		Omicron (BA.2-like)	0.92	0.03	scorpio call: Alt alleles 57; Ref alleles 2; Amb alleles 0; Oth alleles 3	PUSHER-v1.34	4.3.1	0.3.19	v0.1.12	FALSE	pass	Ambiguous_content:0.02	Usher placements: JN.1.1(1/1)	B.1.1.529.2.86.1.1.1	UT-UPHL-240207530727	bbnorm	1000
Consensus_UT-UPHL-240207530727_bbnorm_100_threshold_0.6_quality_20	JN.1.1	0		Omicron (BA.2-like)	0.87	0.03	scorpio call: Alt alleles 54; Ref alleles 2; Amb alleles 3; Oth alleles 3	PUSHER-v1.34	4.3.1	0.3.19	v0.1.12	FALSE	pass	Ambiguous_content:0.16	Usher placements: JN.1.1(1/1)	B.1.1.529.2.86.1.1.1	UT-UPHL-240207530727	bbnorm	100
Consensus_UT-UPHL-240207530727_bbnorm_10_threshold_0.6_quality_20	Unassigned							PUSHER-v1.34	4.3.1	0.3.19	v0.1.12	FALSE	fail	Ambiguous_content:0.9		Unassigned	UT-UPHL-240207530727	bbnorm	10
Consensus_UT-UPHL-240207530727_bbnorm_200_threshold_0.6_quality_20	JN.1.1	0		Omicron (BA.2-like)	0.9	0.03	scorpio call: Alt alleles 56; Ref alleles 2; Amb alleles 1; Oth alleles 3	PUSHER-v1.34	4.3.1	0.3.19	v0.1.12	FALSE	pass	Ambiguous_content:0.02	Usher placements: JN.1.1(1/1)	B.1.1.529.2.86.1.1.1	UT-UPHL-240207530727	bbnorm	200
Consensus_UT-UPHL-240207530727_bbnorm_300_threshold_0.6_quality_20	JN.1.1	0		Omicron (BA.2-like)	0.92	0.03	scorpio call: Alt alleles 57; Ref alleles 2; Amb alleles 0; Oth alleles 3	PUSHER-v1.34	4.3.1	0.3.19	v0.1.12	FALSE	pass	Ambiguous_content:0.02	Usher placements: JN.1.1(1/1)	B.1.1.529.2.86.1.1.1	UT-UPHL-240207530727	bbnorm	300
Consensus_UT-UPHL-240207530727_bbnorm_30_threshold_0.6_quality_20	Unassigned			Probable Omicron (Unassigned)	0.56	0	scorpio call: Alt alleles 18; Ref alleles 0; Amb alleles 12; Oth alleles 2	PUSHER-v1.34	4.3.1	0.3.19	v0.1.12	FALSE	fail	Ambiguous_content:0.61		Unassigned	UT-UPHL-240207530727	bbnorm	30
Consensus_UT-UPHL-240207530727_bbnorm_400_threshold_0.6_quality_20	JN.1.1	0		Omicron (BA.2-like)	0.92	0.03	scorpio call: Alt alleles 57; Ref alleles 2; Amb alleles 0; Oth alleles 3	PUSHER-v1.34	4.3.1	0.3.19	v0.1.12	FALSE	pass	Ambiguous_content:0.02	Usher placements: JN.1.1(1/1)	B.1.1.529.2.86.1.1.1	UT-UPHL-240207530727	bbnorm	400
Consensus_UT-UPHL-240207530727_bbnorm_5000_threshold_0.6_quality_20	JN.1.1	0		Omicron (BA.2-like)	0.92	0.03	scorpio call: Alt alleles 57; Ref alleles 2; Amb alleles 0; Oth alleles 3	PUSHER-v1.34	4.3.1	0.3.19	v0.1.12	FALSE	pass	Ambiguous_content:0.02	Usher placements: JN.1.1(1/1)	B.1.1.529.2.86.1.1.1	UT-UPHL-240207530727	bbnorm	5000
Consensus_UT-UPHL-240207530727_bbnorm_500_threshold_0.6_quality_20	JN.1.1	0		Omicron (BA.2-like)	0.92	0.03	scorpio call: Alt alleles 57; Ref alleles 2; Amb alleles 0; Oth alleles 3	PUSHER-v1.34	4.3.1	0.3.19	v0.1.12	FALSE	pass	Ambiguous_content:0.02	Usher placements: JN.1.1(1/1)	B.1.1.529.2.86.1.1.1	UT-UPHL-240207530727	bbnorm	500
Consensus_UT-UPHL-240207530727_bbnorm_50_threshold_0.6_quality_20	Unassigned			Omicron (Unassigned)	0.75	0	scorpio call: Alt alleles 24; Ref alleles 0; Amb alleles 5; Oth alleles 3	PUSHER-v1.34	4.3.1	0.3.19	v0.1.12	FALSE	fail	Ambiguous_content:0.32		Unassigned	UT-UPHL-240207530727	bbnorm	50
Consensus_UT-UPHL-240207530727_raw_all_threshold_0.6_quality_20	JN.1.1	0		Omicron (BA.2-like)	0.92	0.03	scorpio call: Alt alleles 57; Ref alleles 2; Amb alleles 0; Oth alleles 3	PUSHER-v1.34	4.3.1	0.3.19	v0.1.12	FALSE	pass	Ambiguous_content:0.02	Usher placements: JN.1.1(1/1)	B.1.1.529.2.86.1.1.1	UT-UPHL-240207530727	raw	all
Consensus_UT-UPHL-240207530727_seqkit_10000_threshold_0.6_quality_20	JN.1.1	0		Omicron (BA.2-like)	0.92	0.03	scorpio call: Alt alleles 57; Ref alleles 2; Amb alleles 0; Oth alleles 3	PUSHER-v1.34	4.3.1	0.3.19	v0.1.12	FALSE	pass	Ambiguous_content:0.02	Usher placements: JN.1.1(1/1)	B.1.1.529.2.86.1.1.1	UT-UPHL-240207530727	seqkit	10000
Consensus_UT-UPHL-240207530727_seqkit_1000_threshold_0.6_quality_20	JN.1.1	0		Omicron (BA.2-like)	0.92	0.03	scorpio call: Alt alleles 57; Ref alleles 2; Amb alleles 0; Oth alleles 3	PUSHER-v1.34	4.3.1	0.3.19	v0.1.12	FALSE	pass	Ambiguous_content:0.02	Usher placements: JN.1.1(1/1)	B.1.1.529.2.86.1.1.1	UT-UPHL-240207530727	seqkit	1000
Consensus_UT-UPHL-240207530727_seqkit_100_threshold_0.6_quality_20	JN.1.1	0		Omicron (BA.2-like)	0.87	0.03	scorpio call: Alt alleles 54; Ref alleles 2; Amb alleles 3; Oth alleles 3	PUSHER-v1.34	4.3.1	0.3.19	v0.1.12	FALSE	pass	Ambiguous_content:0.08	Usher placements: JN.1.1(1/1)	B.1.1.529.2.86.1.1.1	UT-UPHL-240207530727	seqkit	100
Consensus_UT-UPHL-240207530727_seqkit_10_threshold_0.6_quality_20	Unassigned			Probable Omicron (Unassigned)	0.41	0	scorpio call: Alt alleles 13; Ref alleles 0; Amb alleles 18; Oth alleles 1	PUSHER-v1.34	4.3.1	0.3.19	v0.1.12	FALSE	fail	Ambiguous_content:0.65		Unassigned	UT-UPHL-240207530727	seqkit	10
Consensus_UT-UPHL-240207530727_seqkit_200_threshold_0.6_quality_20	JN.1.1	0		Omicron (BA.2-like)	0.92	0.03	scorpio call: Alt alleles 57; Ref alleles 2; Amb alleles 0; Oth alleles 3	PUSHER-v1.34	4.3.1	0.3.19	v0.1.12	FALSE	pass	Ambiguous_content:0.05	Usher placements: JN.1.1(1/1)	B.1.1.529.2.86.1.1.1	UT-UPHL-240207530727	seqkit	200
Consensus_UT-UPHL-240207530727_seqkit_300_threshold_0.6_quality_20	JN.1.1	0		Omicron (BA.2-like)	0.92	0.03	scorpio call: Alt alleles 57; Ref alleles 2; Amb alleles 0; Oth alleles 3	PUSHER-v1.34	4.3.1	0.3.19	v0.1.12	FALSE	pass	Ambiguous_content:0.04	Usher placements: JN.1.1(1/1)	B.1.1.529.2.86.1.1.1	UT-UPHL-240207530727	seqkit	300
Consensus_UT-UPHL-240207530727_seqkit_30_threshold_0.6_quality_20	JN.1	0		Omicron (BA.2-like)	0.77	0.03	scorpio call: Alt alleles 48; Ref alleles 2; Amb alleles 8; Oth alleles 4	PUSHER-v1.34	4.3.1	0.3.19	v0.1.12	FALSE	pass	Ambiguous_content:0.24	Usher placements: JN.1(1/1)	B.1.1.529.2.86.1.1	UT-UPHL-240207530727	seqkit	30
Consensus_UT-UPHL-240207530727_seqkit_400_threshold_0.6_quality_20	JN.1.1	0		Omicron (BA.2-like)	0.92	0.03	scorpio call: Alt alleles 57; Ref alleles 2; Amb alleles 0; Oth alleles 3	PUSHER-v1.34	4.3.1	0.3.19	v0.1.12	FALSE	pass	Ambiguous_content:0.03	Usher placements: JN.1.1(1/1)	B.1.1.529.2.86.1.1.1	UT-UPHL-240207530727	seqkit	400
Consensus_UT-UPHL-240207530727_seqkit_5000_threshold_0.6_quality_20	JN.1.1	0		Omicron (BA.2-like)	0.92	0.03	scorpio call: Alt alleles 57; Ref alleles 2; Amb alleles 0; Oth alleles 3	PUSHER-v1.34	4.3.1	0.3.19	v0.1.12	FALSE	pass	Ambiguous_content:0.02	Usher placements: JN.1.1(1/1)	B.1.1.529.2.86.1.1.1	UT-UPHL-240207530727	seqkit	5000
Consensus_UT-UPHL-240207530727_seqkit_500_threshold_0.6_quality_20	JN.1.1	0		Omicron (BA.2-like)	0.92	0.03	scorpio call: Alt alleles 57; Ref alleles 2; Amb alleles 0; Oth alleles 3	PUSHER-v1.34	4.3.1	0.3.19	v0.1.12	FALSE	pass	Ambiguous_content:0.02	Usher placements: JN.1.1(1/1)	B.1.1.529.2.86.1.1.1	UT-UPHL-240207530727	seqkit	500
Consensus_UT-UPHL-240207530727_seqkit_50_threshold_0.6_quality_20	JN.1.1	0		Omicron (BA.2-like)	0.85	0.03	scorpio call: Alt alleles 53; Ref alleles 2; Amb alleles 4; Oth alleles 3	PUSHER-v1.34	4.3.1	0.3.19	v0.1.12	FALSE	pass	Ambiguous_content:0.14	Usher placements: JN.1.1(1/1)	B.1.1.529.2.86.1.1.1	UT-UPHL-240207530727	seqkit	50
Consensus_UT-UPHL-240207532640_bbnorm_10000_threshold_0.6_quality_20	JN.1.4.3	0		Omicron (BA.2-like)	0.92	0.03	scorpio call: Alt alleles 57; Ref alleles 2; Amb alleles 0; Oth alleles 3	PUSHER-v1.34	4.3.1	0.3.19	v0.1.12	FALSE	pass	Ambiguous_content:0.02	Usher placements: JN.1.4.3(1/1)	B.1.1.529.2.86.1.1.4.3	UT-UPHL-240207532640	bbnorm	10000
Consensus_UT-UPHL-240207532640_bbnorm_1000_threshold_0.6_quality_20	JN.1.4.3	0		Omicron (BA.2-like)	0.92	0.03	scorpio call: Alt alleles 57; Ref alleles 2; Amb alleles 0; Oth alleles 3	PUSHER-v1.34	4.3.1	0.3.19	v0.1.12	FALSE	pass	Ambiguous_content:0.02	Usher placements: JN.1.4.3(1/1)	B.1.1.529.2.86.1.1.4.3	UT-UPHL-240207532640	bbnorm	1000
Consensus_UT-UPHL-240207532640_bbnorm_100_threshold_0.6_quality_20	JN.1.4.3	0		Omicron (BA.2-like)	0.92	0.03	scorpio call: Alt alleles 57; Ref alleles 2; Amb alleles 0; Oth alleles 3	PUSHER-v1.34	4.3.1	0.3.19	v0.1.12	FALSE	pass	Ambiguous_content:0.02	Usher placements: JN.1.4.3(1/1)	B.1.1.529.2.86.1.1.4.3	UT-UPHL-240207532640	bbnorm	100
Consensus_UT-UPHL-240207532640_bbnorm_10_threshold_0.6_quality_20	Unassigned			Omicron (Unassigned)	0.72	0	scorpio call: Alt alleles 23; Ref alleles 0; Amb alleles 7; Oth alleles 2	PUSHER-v1.34	4.3.1	0.3.19	v0.1.12	FALSE	fail	Ambiguous_content:0.31		Unassigned	UT-UPHL-240207532640	bbnorm	10
Consensus_UT-UPHL-240207532640_bbnorm_200_threshold_0.6_quality_20	JN.1.4.3	0		Omicron (BA.2-like)	0.92	0.03	scorpio call: Alt alleles 57; Ref alleles 2; Amb alleles 0; Oth alleles 3	PUSHER-v1.34	4.3.1	0.3.19	v0.1.12	FALSE	pass	Ambiguous_content:0.02	Usher placements: JN.1.4.3(1/1)	B.1.1.529.2.86.1.1.4.3	UT-UPHL-240207532640	bbnorm	200
Consensus_UT-UPHL-240207532640_bbnorm_300_threshold_0.6_quality_20	JN.1.4.3	0		Omicron (BA.2-like)	0.92	0.03	scorpio call: Alt alleles 57; Ref alleles 2; Amb alleles 0; Oth alleles 3	PUSHER-v1.34	4.3.1	0.3.19	v0.1.12	FALSE	pass	Ambiguous_content:0.02	Usher placements: JN.1.4.3(1/1)	B.1.1.529.2.86.1.1.4.3	UT-UPHL-240207532640	bbnorm	300
Consensus_UT-UPHL-240207532640_bbnorm_30_threshold_0.6_quality_20	JN.1.4.3	0		Omicron (BA.2-like)	0.89	0.03	scorpio call: Alt alleles 55; Ref alleles 2; Amb alleles 2; Oth alleles 3	PUSHER-v1.34	4.3.1	0.3.19	v0.1.12	FALSE	pass	Ambiguous_content:0.05	Usher placements: JN.1.4.3(1/1)	B.1.1.529.2.86.1.1.4.3	UT-UPHL-240207532640	bbnorm	30
Consensus_UT-UPHL-240207532640_bbnorm_400_threshold_0.6_quality_20	JN.1.4.3	0		Omicron (BA.2-like)	0.92	0.03	scorpio call: Alt alleles 57; Ref alleles 2; Amb alleles 0; Oth alleles 3	PUSHER-v1.34	4.3.1	0.3.19	v0.1.12	FALSE	pass	Ambiguous_content:0.02	Usher placements: JN.1.4.3(1/1)	B.1.1.529.2.86.1.1.4.3	UT-UPHL-240207532640	bbnorm	400
Consensus_UT-UPHL-240207532640_bbnorm_5000_threshold_0.6_quality_20	JN.1.4.3	0		Omicron (BA.2-like)	0.92	0.03	scorpio call: Alt alleles 57; Ref alleles 2; Amb alleles 0; Oth alleles 3	PUSHER-v1.34	4.3.1	0.3.19	v0.1.12	FALSE	pass	Ambiguous_content:0.02	Usher placements: JN.1.4.3(1/1)	B.1.1.529.2.86.1.1.4.3	UT-UPHL-240207532640	bbnorm	5000
Consensus_UT-UPHL-240207532640_bbnorm_500_threshold_0.6_quality_20	JN.1.4.3	0		Omicron (BA.2-like)	0.92	0.03	scorpio call: Alt alleles 57; Ref alleles 2; Amb alleles 0; Oth alleles 3	PUSHER-v1.34	4.3.1	0.3.19	v0.1.12	FALSE	pass	Ambiguous_content:0.02	Usher placements: JN.1.4.3(1/1)	B.1.1.529.2.86.1.1.4.3	UT-UPHL-240207532640	bbnorm	500
Consensus_UT-UPHL-240207532640_bbnorm_50_threshold_0.6_quality_20	JN.1.4.3	0		Omicron (BA.2-like)	0.87	0.03	scorpio call: Alt alleles 54; Ref alleles 2; Amb alleles 3; Oth alleles 3	PUSHER-v1.34	4.3.1	0.3.19	v0.1.12	FALSE	pass	Ambiguous_content:0.12	Usher placements: JN.1.4.3(1/1)	B.1.1.529.2.86.1.1.4.3	UT-UPHL-240207532640	bbnorm	50
Consensus_UT-UPHL-240207532640_raw_all_threshold_0.6_quality_20	JN.1.4.3	0		Omicron (BA.2-like)	0.92	0.03	scorpio call: Alt alleles 57; Ref alleles 2; Amb alleles 0; Oth alleles 3	PUSHER-v1.34	4.3.1	0.3.19	v0.1.12	FALSE	pass	Ambiguous_content:0.04	Usher placements: JN.1.4.3(1/1)	B.1.1.529.2.86.1.1.4.3	UT-UPHL-240207532640	raw	all
Consensus_UT-UPHL-240207532640_seqkit_10000_threshold_0.6_quality_20	JN.1.4.3	0		Omicron (BA.2-like)	0.85	0.03	scorpio call: Alt alleles 53; Ref alleles 2; Amb alleles 2; Oth alleles 5	PUSHER-v1.34	4.3.1	0.3.19	v0.1.12	FALSE	pass	Ambiguous_content:0.05	Usher placements: JN.1.4.3(1/1)	B.1.1.529.2.86.1.1.4.3	UT-UPHL-240207532640	seqkit	10000
Consensus_UT-UPHL-240207532640_seqkit_1000_threshold_0.6_quality_20	JN.1.4.3	0		Omicron (BA.2-like)	0.84	0.03	scorpio call: Alt alleles 52; Ref alleles 2; Amb alleles 4; Oth alleles 4	PUSHER-v1.34	4.3.1	0.3.19	v0.1.12	FALSE	pass	Ambiguous_content:0.04	Usher placements: JN.1.4.3(1/1)	B.1.1.529.2.86.1.1.4.3	UT-UPHL-240207532640	seqkit	1000
Consensus_UT-UPHL-240207532640_seqkit_100_threshold_0.6_quality_20	JN.1.4.3	0		Omicron (BA.2-like)	0.84	0.03	scorpio call: Alt alleles 52; Ref alleles 2; Amb alleles 5; Oth alleles 3	PUSHER-v1.34	4.3.1	0.3.19	v0.1.12	FALSE	pass	Ambiguous_content:0.09	Usher placements: JN.1.4.3(1/1)	B.1.1.529.2.86.1.1.4.3	UT-UPHL-240207532640	seqkit	100
Consensus_UT-UPHL-240207532640_seqkit_10_threshold_0.6_quality_20	Unassigned							PUSHER-v1.34	4.3.1	0.3.19	v0.1.12	FALSE	fail	Ambiguous_content:0.67		Unassigned	UT-UPHL-240207532640	seqkit	10
Consensus_UT-UPHL-240207532640_seqkit_200_threshold_0.6_quality_20	JN.1.4.3	0		Omicron (BA.2-like)	0.84	0.03	scorpio call: Alt alleles 52; Ref alleles 2; Amb alleles 5; Oth alleles 3	PUSHER-v1.34	4.3.1	0.3.19	v0.1.12	FALSE	pass	Ambiguous_content:0.08	Usher placements: JN.1.4.3(1/1)	B.1.1.529.2.86.1.1.4.3	UT-UPHL-240207532640	seqkit	200
Consensus_UT-UPHL-240207532640_seqkit_300_threshold_0.6_quality_20	JN.1.4.3	0		Omicron (BA.2-like)	0.85	0.03	scorpio call: Alt alleles 53; Ref alleles 2; Amb alleles 4; Oth alleles 3	PUSHER-v1.34	4.3.1	0.3.19	v0.1.12	FALSE	pass	Ambiguous_content:0.07	Usher placements: JN.1.4.3(1/1)	B.1.1.529.2.86.1.1.4.3	UT-UPHL-240207532640	seqkit	300
Consensus_UT-UPHL-240207532640_seqkit_30_threshold_0.6_quality_20	JN.1.4.3	0		Omicron (BA.2-like)	0.66	0.02	scorpio call: Alt alleles 41; Ref alleles 1; Amb alleles 17; Oth alleles 3	PUSHER-v1.34	4.3.1	0.3.19	v0.1.12	FALSE	pass	Ambiguous_content:0.26	Usher placements: JN.1.4.3(1/1)	B.1.1.529.2.86.1.1.4.3	UT-UPHL-240207532640	seqkit	30
Consensus_UT-UPHL-240207532640_seqkit_400_threshold_0.6_quality_20	JN.1.4.3	0		Omicron (BA.2-like)	0.84	0.03	scorpio call: Alt alleles 52; Ref alleles 2; Amb alleles 4; Oth alleles 4	PUSHER-v1.34	4.3.1	0.3.19	v0.1.12	FALSE	pass	Ambiguous_content:0.06	Usher placements: JN.1.4.3(1/1)	B.1.1.529.2.86.1.1.4.3	UT-UPHL-240207532640	seqkit	400
Consensus_UT-UPHL-240207532640_seqkit_5000_threshold_0.6_quality_20	JN.1.4.3	0		Omicron (BA.2-like)	0.85	0.03	scorpio call: Alt alleles 53; Ref alleles 2; Amb alleles 2; Oth alleles 5	PUSHER-v1.34	4.3.1	0.3.19	v0.1.12	FALSE	pass	Ambiguous_content:0.05	Usher placements: JN.1.4.3(1/1)	B.1.1.529.2.86.1.1.4.3	UT-UPHL-240207532640	seqkit	5000
Consensus_UT-UPHL-240207532640_seqkit_500_threshold_0.6_quality_20	JN.1.4.3	0		Omicron (BA.2-like)	0.84	0.03	scorpio call: Alt alleles 52; Ref alleles 2; Amb alleles 2; Oth alleles 6	PUSHER-v1.34	4.3.1	0.3.19	v0.1.12	FALSE	pass	Ambiguous_content:0.05	Usher placements: JN.1.4.3(1/1)	B.1.1.529.2.86.1.1.4.3	UT-UPHL-240207532640	seqkit	500
Consensus_UT-UPHL-240207532640_seqkit_50_threshold_0.6_quality_20	JN.1.4.3	0		Omicron (BA.2-like)	0.82	0.03	scorpio call: Alt alleles 51; Ref alleles 2; Amb alleles 6; Oth alleles 3	PUSHER-v1.34	4.3.1	0.3.19	v0.1.12	FALSE	pass	Ambiguous_content:0.16	Usher placements: JN.1.4.3(1/1)	B.1.1.529.2.86.1.1.4.3	UT-UPHL-240207532640	seqkit	50
Consensus_UT-UPHL-240207572380_bbnorm_10000_threshold_0.6_quality_20	Unassigned							PUSHER-v1.34	4.3.1	0.3.19	v0.1.12	FALSE	fail	failed to map		Unassigned	UT-UPHL-240207572380	bbnorm	10000
Consensus_UT-UPHL-240207572380_bbnorm_1000_threshold_0.6_quality_20	JN.1	0.5		Omicron (BA.2-like)	0.92	0.03	scorpio call: Alt alleles 57; Ref alleles 2; Amb alleles 0; Oth alleles 3	PUSHER-v1.34	4.3.1	0.3.19	v0.1.12	FALSE	pass	Ambiguous_content:0.02	Usher placements: JN.1(1/2) JN.1.52(1/2)	B.1.1.529.2.86.1.1	UT-UPHL-240207572380	bbnorm	1000
Consensus_UT-UPHL-240207572380_bbnorm_100_threshold_0.6_quality_20	JN.1	0.5		Omicron (BA.2-like)	0.92	0.03	scorpio call: Alt alleles 57; Ref alleles 2; Amb alleles 0; Oth alleles 3	PUSHER-v1.34	4.3.1	0.3.19	v0.1.12	FALSE	pass	Ambiguous_content:0.02	Usher placements: JN.1(1/2) JN.1.52(1/2)	B.1.1.529.2.86.1.1	UT-UPHL-240207572380	bbnorm	100
Consensus_UT-UPHL-240207572380_bbnorm_10_threshold_0.6_quality_20	JN.1	0		Omicron (BA.2-like)	0.84	0.03	scorpio call: Alt alleles 52; Ref alleles 2; Amb alleles 5; Oth alleles 3	PUSHER-v1.34	4.3.1	0.3.19	v0.1.12	FALSE	pass	Ambiguous_content:0.15	Usher placements: JN.1(1/1)	B.1.1.529.2.86.1.1	UT-UPHL-240207572380	bbnorm	10
Consensus_UT-UPHL-240207572380_bbnorm_200_threshold_0.6_quality_20	JN.1	0.5		Omicron (BA.2-like)	0.92	0.03	scorpio call: Alt alleles 57; Ref alleles 2; Amb alleles 0; Oth alleles 3	PUSHER-v1.34	4.3.1	0.3.19	v0.1.12	FALSE	pass	Ambiguous_content:0.02	Usher placements: JN.1(1/2) JN.1.52(1/2)	B.1.1.529.2.86.1.1	UT-UPHL-240207572380	bbnorm	200
Consensus_UT-UPHL-240207572380_bbnorm_300_threshold_0.6_quality_20	JN.1	0.5		Omicron (BA.2-like)	0.92	0.03	scorpio call: Alt alleles 57; Ref alleles 2; Amb alleles 0; Oth alleles 3	PUSHER-v1.34	4.3.1	0.3.19	v0.1.12	FALSE	pass	Ambiguous_content:0.02	Usher placements: JN.1(1/2) JN.1.52(1/2)	B.1.1.529.2.86.1.1	UT-UPHL-240207572380	bbnorm	300
Consensus_UT-UPHL-240207572380_bbnorm_30_threshold_0.6_quality_20	JN.1	0.5		Omicron (BA.2-like)	0.87	0.03	scorpio call: Alt alleles 54; Ref alleles 2; Amb alleles 3; Oth alleles 3	PUSHER-v1.34	4.3.1	0.3.19	v0.1.12	FALSE	pass	Ambiguous_content:0.08	Usher placements: JN.1(1/2) JN.1.52(1/2)	B.1.1.529.2.86.1.1	UT-UPHL-240207572380	bbnorm	30
Consensus_UT-UPHL-240207572380_bbnorm_400_threshold_0.6_quality_20	JN.1	0.5		Omicron (BA.2-like)	0.92	0.03	scorpio call: Alt alleles 57; Ref alleles 2; Amb alleles 0; Oth alleles 3	PUSHER-v1.34	4.3.1	0.3.19	v0.1.12	FALSE	pass	Ambiguous_content:0.02	Usher placements: JN.1(1/2) JN.1.52(1/2)	B.1.1.529.2.86.1.1	UT-UPHL-240207572380	bbnorm	400
Consensus_UT-UPHL-240207572380_bbnorm_5000_threshold_0.6_quality_20	JN.1	0.5		Omicron (BA.2-like)	0.92	0.03	scorpio call: Alt alleles 57; Ref alleles 2; Amb alleles 0; Oth alleles 3	PUSHER-v1.34	4.3.1	0.3.19	v0.1.12	FALSE	pass	Ambiguous_content:0.02	Usher placements: JN.1(1/2) JN.1.52(1/2)	B.1.1.529.2.86.1.1	UT-UPHL-240207572380	bbnorm	5000
Consensus_UT-UPHL-240207572380_bbnorm_500_threshold_0.6_quality_20	JN.1	0.5		Omicron (BA.2-like)	0.92	0.03	scorpio call: Alt alleles 57; Ref alleles 2; Amb alleles 0; Oth alleles 3	PUSHER-v1.34	4.3.1	0.3.19	v0.1.12	FALSE	pass	Ambiguous_content:0.02	Usher placements: JN.1(1/2) JN.1.52(1/2)	B.1.1.529.2.86.1.1	UT-UPHL-240207572380	bbnorm	500
Consensus_UT-UPHL-240207572380_bbnorm_50_threshold_0.6_quality_20	JN.1	0.5		Omicron (BA.2-like)	0.92	0.03	scorpio call: Alt alleles 57; Ref alleles 2; Amb alleles 0; Oth alleles 3	PUSHER-v1.34	4.3.1	0.3.19	v0.1.12	FALSE	pass	Ambiguous_content:0.03	Usher placements: JN.1(1/2) JN.1.52(1/2)	B.1.1.529.2.86.1.1	UT-UPHL-240207572380	bbnorm	50
Consensus_UT-UPHL-240207572380_raw_all_threshold_0.6_quality_20	JN.1	0.5		Omicron (BA.2-like)	0.92	0.03	scorpio call: Alt alleles 57; Ref alleles 2; Amb alleles 0; Oth alleles 3	PUSHER-v1.34	4.3.1	0.3.19	v0.1.12	FALSE	pass	Ambiguous_content:0.02	Usher placements: JN.1(1/2) JN.1.52(1/2)	B.1.1.529.2.86.1.1	UT-UPHL-240207572380	raw	all
Consensus_UT-UPHL-240207572380_seqkit_10000_threshold_0.6_quality_20	JN.1	0.5		Omicron (BA.2-like)	0.92	0.03	scorpio call: Alt alleles 57; Ref alleles 2; Amb alleles 0; Oth alleles 3	PUSHER-v1.34	4.3.1	0.3.19	v0.1.12	FALSE	pass	Ambiguous_content:0.02	Usher placements: JN.1(1/2) JN.1.52(1/2)	B.1.1.529.2.86.1.1	UT-UPHL-240207572380	seqkit	10000
Consensus_UT-UPHL-240207572380_seqkit_1000_threshold_0.6_quality_20	JN.1	0.5		Omicron (BA.2-like)	0.92	0.03	scorpio call: Alt alleles 57; Ref alleles 2; Amb alleles 0; Oth alleles 3	PUSHER-v1.34	4.3.1	0.3.19	v0.1.12	FALSE	pass	Ambiguous_content:0.02	Usher placements: JN.1(1/2) JN.1.52(1/2)	B.1.1.529.2.86.1.1	UT-UPHL-240207572380	seqkit	1000
Consensus_UT-UPHL-240207572380_seqkit_100_threshold_0.6_quality_20	JN.1	0.5		Omicron (BA.2-like)	0.82	0.03	scorpio call: Alt alleles 51; Ref alleles 2; Amb alleles 6; Oth alleles 3	PUSHER-v1.34	4.3.1	0.3.19	v0.1.12	FALSE	pass	Ambiguous_content:0.1	Usher placements: JN.1(1/2) JN.1.52(1/2)	B.1.1.529.2.86.1.1	UT-UPHL-240207572380	seqkit	100
Consensus_UT-UPHL-240207572380_seqkit_10_threshold_0.6_quality_20	Unassigned							PUSHER-v1.34	4.3.1	0.3.19	v0.1.12	FALSE	fail	Ambiguous_content:0.66		Unassigned	UT-UPHL-240207572380	seqkit	10
Consensus_UT-UPHL-240207572380_seqkit_200_threshold_0.6_quality_20	JN.1	0.5		Omicron (BA.2-like)	0.84	0.03	scorpio call: Alt alleles 52; Ref alleles 2; Amb alleles 5; Oth alleles 3	PUSHER-v1.34	4.3.1	0.3.19	v0.1.12	FALSE	pass	Ambiguous_content:0.06	Usher placements: JN.1(1/2) JN.1.52(1/2)	B.1.1.529.2.86.1.1	UT-UPHL-240207572380	seqkit	200
Consensus_UT-UPHL-240207572380_seqkit_300_threshold_0.6_quality_20	JN.1	0.5		Omicron (BA.2-like)	0.85	0.03	scorpio call: Alt alleles 53; Ref alleles 2; Amb alleles 4; Oth alleles 3	PUSHER-v1.34	4.3.1	0.3.19	v0.1.12	FALSE	pass	Ambiguous_content:0.05	Usher placements: JN.1(1/2) JN.1.52(1/2)	B.1.1.529.2.86.1.1	UT-UPHL-240207572380	seqkit	300
Consensus_UT-UPHL-240207572380_seqkit_30_threshold_0.6_quality_20	JN.1	0		Omicron (BA.2-like)	0.71	0.03	scorpio call: Alt alleles 44; Ref alleles 2; Amb alleles 14; Oth alleles 2	PUSHER-v1.34	4.3.1	0.3.19	v0.1.12	FALSE	pass	Ambiguous_content:0.26	Usher placements: JN.1(1/1)	B.1.1.529.2.86.1.1	UT-UPHL-240207572380	seqkit	30
Consensus_UT-UPHL-240207572380_seqkit_400_threshold_0.6_quality_20	JN.1	0.5		Omicron (BA.2-like)	0.87	0.03	scorpio call: Alt alleles 54; Ref alleles 2; Amb alleles 3; Oth alleles 3	PUSHER-v1.34	4.3.1	0.3.19	v0.1.12	FALSE	pass	Ambiguous_content:0.03	Usher placements: JN.1(1/2) JN.1.52(1/2)	B.1.1.529.2.86.1.1	UT-UPHL-240207572380	seqkit	400
Consensus_UT-UPHL-240207572380_seqkit_5000_threshold_0.6_quality_20	JN.1	0.5		Omicron (BA.2-like)	0.9	0.03	scorpio call: Alt alleles 56; Ref alleles 2; Amb alleles 1; Oth alleles 3	PUSHER-v1.34	4.3.1	0.3.19	v0.1.12	FALSE	pass	Ambiguous_content:0.02	Usher placements: JN.1(1/2) JN.1.52(1/2)	B.1.1.529.2.86.1.1	UT-UPHL-240207572380	seqkit	5000
Consensus_UT-UPHL-240207572380_seqkit_500_threshold_0.6_quality_20	JN.1	0.5		Omicron (BA.2-like)	0.92	0.03	scorpio call: Alt alleles 57; Ref alleles 2; Amb alleles 0; Oth alleles 3	PUSHER-v1.34	4.3.1	0.3.19	v0.1.12	FALSE	pass	Ambiguous_content:0.02	Usher placements: JN.1(1/2) JN.1.52(1/2)	B.1.1.529.2.86.1.1	UT-UPHL-240207572380	seqkit	500
Consensus_UT-UPHL-240207572380_seqkit_50_threshold_0.6_quality_20	JN.1	0.5		Omicron (BA.2-like)	0.79	0.03	scorpio call: Alt alleles 49; Ref alleles 2; Amb alleles 8; Oth alleles 3	PUSHER-v1.34	4.3.1	0.3.19	v0.1.12	FALSE	pass	Ambiguous_content:0.18	Usher placements: JN.1(1/2) JN.1.52(1/2)	B.1.1.529.2.86.1.1	UT-UPHL-240207572380	seqkit	50
Consensus_UT-UPHL-240207594676_bbnorm_10000_threshold_0.6_quality_20	JN.1.4	0		Omicron (BA.2-like)	0.92	0.03	scorpio call: Alt alleles 57; Ref alleles 2; Amb alleles 0; Oth alleles 3	PUSHER-v1.34	4.3.1	0.3.19	v0.1.12	FALSE	pass	Ambiguous_content:0.02	Usher placements: JN.1.4(1/1)	B.1.1.529.2.86.1.1.4	UT-UPHL-240207594676	bbnorm	10000
Consensus_UT-UPHL-240207594676_bbnorm_1000_threshold_0.6_quality_20	JN.1.4	0		Omicron (BA.2-like)	0.92	0.03	scorpio call: Alt alleles 57; Ref alleles 2; Amb alleles 0; Oth alleles 3	PUSHER-v1.34	4.3.1	0.3.19	v0.1.12	FALSE	pass	Ambiguous_content:0.02	Usher placements: JN.1.4(1/1)	B.1.1.529.2.86.1.1.4	UT-UPHL-240207594676	bbnorm	1000
Consensus_UT-UPHL-240207594676_bbnorm_100_threshold_0.6_quality_20	JN.1.4	0		Omicron (BA.2-like)	0.92	0.03	scorpio call: Alt alleles 57; Ref alleles 2; Amb alleles 0; Oth alleles 3	PUSHER-v1.34	4.3.1	0.3.19	v0.1.12	FALSE	pass	Ambiguous_content:0.02	Usher placements: JN.1.4(1/1)	B.1.1.529.2.86.1.1.4	UT-UPHL-240207594676	bbnorm	100
Consensus_UT-UPHL-240207594676_bbnorm_10_threshold_0.6_quality_20	JN.1.4	0		Omicron (BA.2-like)	0.87	0.03	scorpio call: Alt alleles 54; Ref alleles 2; Amb alleles 3; Oth alleles 3	PUSHER-v1.34	4.3.1	0.3.19	v0.1.12	FALSE	pass	Ambiguous_content:0.1	Usher placements: JN.1.4(1/1)	B.1.1.529.2.86.1.1.4	UT-UPHL-240207594676	bbnorm	10
Consensus_UT-UPHL-240207594676_bbnorm_200_threshold_0.6_quality_20	JN.1.4	0		Omicron (BA.2-like)	0.92	0.03	scorpio call: Alt alleles 57; Ref alleles 2; Amb alleles 0; Oth alleles 3	PUSHER-v1.34	4.3.1	0.3.19	v0.1.12	FALSE	pass	Ambiguous_content:0.02	Usher placements: JN.1.4(1/1)	B.1.1.529.2.86.1.1.4	UT-UPHL-240207594676	bbnorm	200
Consensus_UT-UPHL-240207594676_bbnorm_300_threshold_0.6_quality_20	JN.1.4	0		Omicron (BA.2-like)	0.92	0.03	scorpio call: Alt alleles 57; Ref alleles 2; Amb alleles 0; Oth alleles 3	PUSHER-v1.34	4.3.1	0.3.19	v0.1.12	FALSE	pass	Ambiguous_content:0.02	Usher placements: JN.1.4(1/1)	B.1.1.529.2.86.1.1.4	UT-UPHL-240207594676	bbnorm	300
Consensus_UT-UPHL-240207594676_bbnorm_30_threshold_0.6_quality_20	JN.1.4	0		Omicron (BA.2-like)	0.92	0.03	scorpio call: Alt alleles 57; Ref alleles 2; Amb alleles 0; Oth alleles 3	PUSHER-v1.34	4.3.1	0.3.19	v0.1.12	FALSE	pass	Ambiguous_content:0.02	Usher placements: JN.1.4(1/1)	B.1.1.529.2.86.1.1.4	UT-UPHL-240207594676	bbnorm	30
Consensus_UT-UPHL-240207594676_bbnorm_400_threshold_0.6_quality_20	JN.1.4	0		Omicron (BA.2-like)	0.92	0.03	scorpio call: Alt alleles 57; Ref alleles 2; Amb alleles 0; Oth alleles 3	PUSHER-v1.34	4.3.1	0.3.19	v0.1.12	FALSE	pass	Ambiguous_content:0.02	Usher placements: JN.1.4(1/1)	B.1.1.529.2.86.1.1.4	UT-UPHL-240207594676	bbnorm	400
Consensus_UT-UPHL-240207594676_bbnorm_5000_threshold_0.6_quality_20	JN.1.4	0		Omicron (BA.2-like)	0.92	0.03	scorpio call: Alt alleles 57; Ref alleles 2; Amb alleles 0; Oth alleles 3	PUSHER-v1.34	4.3.1	0.3.19	v0.1.12	FALSE	pass	Ambiguous_content:0.02	Usher placements: JN.1.4(1/1)	B.1.1.529.2.86.1.1.4	UT-UPHL-240207594676	bbnorm	5000
Consensus_UT-UPHL-240207594676_bbnorm_500_threshold_0.6_quality_20	JN.1.4	0		Omicron (BA.2-like)	0.92	0.03	scorpio call: Alt alleles 57; Ref alleles 2; Amb alleles 0; Oth alleles 3	PUSHER-v1.34	4.3.1	0.3.19	v0.1.12	FALSE	pass	Ambiguous_content:0.02	Usher placements: JN.1.4(1/1)	B.1.1.529.2.86.1.1.4	UT-UPHL-240207594676	bbnorm	500
Consensus_UT-UPHL-240207594676_bbnorm_50_threshold_0.6_quality_20	JN.1.4	0		Omicron (BA.2-like)	0.92	0.03	scorpio call: Alt alleles 57; Ref alleles 2; Amb alleles 0; Oth alleles 3	PUSHER-v1.34	4.3.1	0.3.19	v0.1.12	FALSE	pass	Ambiguous_content:0.02	Usher placements: JN.1.4(1/1)	B.1.1.529.2.86.1.1.4	UT-UPHL-240207594676	bbnorm	50
Consensus_UT-UPHL-240207594676_raw_all_threshold_0.6_quality_20	JN.1.4	0		Omicron (BA.2-like)	0.92	0.03	scorpio call: Alt alleles 57; Ref alleles 2; Amb alleles 0; Oth alleles 3	PUSHER-v1.34	4.3.1	0.3.19	v0.1.12	FALSE	pass	Ambiguous_content:0.02	Usher placements: JN.1.4(1/1)	B.1.1.529.2.86.1.1.4	UT-UPHL-240207594676	raw	all
Consensus_UT-UPHL-240207594676_seqkit_10000_threshold_0.6_quality_20	JN.1.4	0		Omicron (BA.2-like)	0.92	0.03	scorpio call: Alt alleles 57; Ref alleles 2; Amb alleles 0; Oth alleles 3	PUSHER-v1.34	4.3.1	0.3.19	v0.1.12	FALSE	pass	Ambiguous_content:0.02	Usher placements: JN.1.4(1/1)	B.1.1.529.2.86.1.1.4	UT-UPHL-240207594676	seqkit	10000
Consensus_UT-UPHL-240207594676_seqkit_1000_threshold_0.6_quality_20	JN.1.4	0		Omicron (BA.2-like)	0.92	0.03	scorpio call: Alt alleles 57; Ref alleles 2; Amb alleles 0; Oth alleles 3	PUSHER-v1.34	4.3.1	0.3.19	v0.1.12	FALSE	pass	Ambiguous_content:0.02	Usher placements: JN.1.4(1/1)	B.1.1.529.2.86.1.1.4	UT-UPHL-240207594676	seqkit	1000
Consensus_UT-UPHL-240207594676_seqkit_100_threshold_0.6_quality_20	JN.1.4	0		Omicron (BA.2-like)	0.87	0.03	scorpio call: Alt alleles 54; Ref alleles 2; Amb alleles 3; Oth alleles 3	PUSHER-v1.34	4.3.1	0.3.19	v0.1.12	FALSE	pass	Ambiguous_content:0.04	Usher placements: JN.1.4(1/1)	B.1.1.529.2.86.1.1.4	UT-UPHL-240207594676	seqkit	100
Consensus_UT-UPHL-240207594676_seqkit_10_threshold_0.6_quality_20	Unassigned			Probable Omicron (Unassigned)	0.41	0	scorpio call: Alt alleles 13; Ref alleles 0; Amb alleles 17; Oth alleles 2	PUSHER-v1.34	4.3.1	0.3.19	v0.1.12	FALSE	fail	Ambiguous_content:0.63		Unassigned	UT-UPHL-240207594676	seqkit	10
Consensus_UT-UPHL-240207594676_seqkit_200_threshold_0.6_quality_20	JN.1.4	0		Omicron (BA.2-like)	0.89	0.03	scorpio call: Alt alleles 55; Ref alleles 2; Amb alleles 2; Oth alleles 3	PUSHER-v1.34	4.3.1	0.3.19	v0.1.12	FALSE	pass	Ambiguous_content:0.03	Usher placements: JN.1.4(1/1)	B.1.1.529.2.86.1.1.4	UT-UPHL-240207594676	seqkit	200
Consensus_UT-UPHL-240207594676_seqkit_300_threshold_0.6_quality_20	JN.1.4	0		Omicron (BA.2-like)	0.9	0.03	scorpio call: Alt alleles 56; Ref alleles 2; Amb alleles 1; Oth alleles 3	PUSHER-v1.34	4.3.1	0.3.19	v0.1.12	FALSE	pass	Ambiguous_content:0.02	Usher placements: JN.1.4(1/1)	B.1.1.529.2.86.1.1.4	UT-UPHL-240207594676	seqkit	300
Consensus_UT-UPHL-240207594676_seqkit_30_threshold_0.6_quality_20	JN.1.4	0		Omicron (BA.2-like)	0.82	0.03	scorpio call: Alt alleles 51; Ref alleles 2; Amb alleles 7; Oth alleles 2	PUSHER-v1.34	4.3.1	0.3.19	v0.1.12	FALSE	pass	Ambiguous_content:0.17	Usher placements: JN.1.4(1/1)	B.1.1.529.2.86.1.1.4	UT-UPHL-240207594676	seqkit	30
Consensus_UT-UPHL-240207594676_seqkit_400_threshold_0.6_quality_20	JN.1.4	0		Omicron (BA.2-like)	0.92	0.03	scorpio call: Alt alleles 57; Ref alleles 2; Amb alleles 0; Oth alleles 3	PUSHER-v1.34	4.3.1	0.3.19	v0.1.12	FALSE	pass	Ambiguous_content:0.02	Usher placements: JN.1.4(1/1)	B.1.1.529.2.86.1.1.4	UT-UPHL-240207594676	seqkit	400
Consensus_UT-UPHL-240207594676_seqkit_5000_threshold_0.6_quality_20	JN.1.4	0		Omicron (BA.2-like)	0.92	0.03	scorpio call: Alt alleles 57; Ref alleles 2; Amb alleles 0; Oth alleles 3	PUSHER-v1.34	4.3.1	0.3.19	v0.1.12	FALSE	pass	Ambiguous_content:0.02	Usher placements: JN.1.4(1/1)	B.1.1.529.2.86.1.1.4	UT-UPHL-240207594676	seqkit	5000
Consensus_UT-UPHL-240207594676_seqkit_500_threshold_0.6_quality_20	JN.1.4	0		Omicron (BA.2-like)	0.92	0.03	scorpio call: Alt alleles 57; Ref alleles 2; Amb alleles 0; Oth alleles 3	PUSHER-v1.34	4.3.1	0.3.19	v0.1.12	FALSE	pass	Ambiguous_content:0.02	Usher placements: JN.1.4(1/1)	B.1.1.529.2.86.1.1.4	UT-UPHL-240207594676	seqkit	500
Consensus_UT-UPHL-240207594676_seqkit_50_threshold_0.6_quality_20	JN.1.4	0		Omicron (BA.2-like)	0.82	0.03	scorpio call: Alt alleles 51; Ref alleles 2; Amb alleles 7; Oth alleles 2	PUSHER-v1.34	4.3.1	0.3.19	v0.1.12	FALSE	pass	Ambiguous_content:0.08	Usher placements: JN.1.4(1/1)	B.1.1.529.2.86.1.1.4	UT-UPHL-240207594676	seqkit	50
Consensus_UT-UPHL-240207636500_bbnorm_10000_threshold_0.6_quality_20	HK.17	0.5		Omicron (XBB.1-like)	0.95	0.01	scorpio call: Alt alleles 80; Ref alleles 1; Amb alleles 0; Oth alleles 3	PUSHER-v1.34	4.3.1	0.3.19	v0.1.12	FALSE	pass	Ambiguous_content:0.02	Usher placements: EG.5.1.1(1/2) HK.17(1/2)	XBB.1.9.2.5.1.1.17	UT-UPHL-240207636500	bbnorm	10000
Consensus_UT-UPHL-240207636500_bbnorm_1000_threshold_0.6_quality_20	HK.17	0.5		Omicron (XBB.1-like)	0.95	0.01	scorpio call: Alt alleles 80; Ref alleles 1; Amb alleles 0; Oth alleles 3	PUSHER-v1.34	4.3.1	0.3.19	v0.1.12	FALSE	pass	Ambiguous_content:0.02	Usher placements: EG.5.1.1(1/2) HK.17(1/2)	XBB.1.9.2.5.1.1.17	UT-UPHL-240207636500	bbnorm	1000
Consensus_UT-UPHL-240207636500_bbnorm_100_threshold_0.6_quality_20	HK.17	0.5		Omicron (XBB.1-like)	0.95	0.01	scorpio call: Alt alleles 80; Ref alleles 1; Amb alleles 0; Oth alleles 3	PUSHER-v1.34	4.3.1	0.3.19	v0.1.12	FALSE	pass	Ambiguous_content:0.02	Usher placements: EG.5.1.1(1/2) HK.17(1/2)	XBB.1.9.2.5.1.1.17	UT-UPHL-240207636500	bbnorm	100
Consensus_UT-UPHL-240207636500_bbnorm_10_threshold_0.6_quality_20	EG.5.1.1	0		Omicron (XBB-like)	0.75	0	scorpio call: Alt alleles 61; Ref alleles 0; Amb alleles 17; Oth alleles 3	PUSHER-v1.34	4.3.1	0.3.19	v0.1.12	FALSE	pass	Ambiguous_content:0.15	Usher placements: EG.5.1.1(1/1)	XBB.1.9.2.5.1.1	UT-UPHL-240207636500	bbnorm	10
Consensus_UT-UPHL-240207636500_bbnorm_200_threshold_0.6_quality_20	HK.17	0.5		Omicron (XBB.1-like)	0.95	0.01	scorpio call: Alt alleles 80; Ref alleles 1; Amb alleles 0; Oth alleles 3	PUSHER-v1.34	4.3.1	0.3.19	v0.1.12	FALSE	pass	Ambiguous_content:0.02	Usher placements: EG.5.1.1(1/2) HK.17(1/2)	XBB.1.9.2.5.1.1.17	UT-UPHL-240207636500	bbnorm	200
Consensus_UT-UPHL-240207636500_bbnorm_300_threshold_0.6_quality_20	HK.17	0.5		Omicron (XBB.1-like)	0.95	0.01	scorpio call: Alt alleles 80; Ref alleles 1; Amb alleles 0; Oth alleles 3	PUSHER-v1.34	4.3.1	0.3.19	v0.1.12	FALSE	pass	Ambiguous_content:0.02	Usher placements: EG.5.1.1(1/2) HK.17(1/2)	XBB.1.9.2.5.1.1.17	UT-UPHL-240207636500	bbnorm	300
Consensus_UT-UPHL-240207636500_bbnorm_30_threshold_0.6_quality_20	HK.17	0.5		Omicron (XBB.1-like)	0.95	0.01	scorpio call: Alt alleles 80; Ref alleles 1; Amb alleles 0; Oth alleles 3	PUSHER-v1.34	4.3.1	0.3.19	v0.1.12	FALSE	pass	Ambiguous_content:0.02	Usher placements: EG.5.1.1(1/2) HK.17(1/2)	XBB.1.9.2.5.1.1.17	UT-UPHL-240207636500	bbnorm	30
Consensus_UT-UPHL-240207636500_bbnorm_400_threshold_0.6_quality_20	HK.17	0.5		Omicron (XBB.1-like)	0.95	0.01	scorpio call: Alt alleles 80; Ref alleles 1; Amb alleles 0; Oth alleles 3	PUSHER-v1.34	4.3.1	0.3.19	v0.1.12	FALSE	pass	Ambiguous_content:0.02	Usher placements: EG.5.1.1(1/2) HK.17(1/2)	XBB.1.9.2.5.1.1.17	UT-UPHL-240207636500	bbnorm	400
Consensus_UT-UPHL-240207636500_bbnorm_5000_threshold_0.6_quality_20	HK.17	0.5		Omicron (XBB.1-like)	0.95	0.01	scorpio call: Alt alleles 80; Ref alleles 1; Amb alleles 0; Oth alleles 3	PUSHER-v1.34	4.3.1	0.3.19	v0.1.12	FALSE	pass	Ambiguous_content:0.02	Usher placements: EG.5.1.1(1/2) HK.17(1/2)	XBB.1.9.2.5.1.1.17	UT-UPHL-240207636500	bbnorm	5000
Consensus_UT-UPHL-240207636500_bbnorm_500_threshold_0.6_quality_20	HK.17	0.5		Omicron (XBB.1-like)	0.95	0.01	scorpio call: Alt alleles 80; Ref alleles 1; Amb alleles 0; Oth alleles 3	PUSHER-v1.34	4.3.1	0.3.19	v0.1.12	FALSE	pass	Ambiguous_content:0.02	Usher placements: EG.5.1.1(1/2) HK.17(1/2)	XBB.1.9.2.5.1.1.17	UT-UPHL-240207636500	bbnorm	500
Consensus_UT-UPHL-240207636500_bbnorm_50_threshold_0.6_quality_20	HK.17	0.5		Omicron (XBB.1-like)	0.95	0.01	scorpio call: Alt alleles 80; Ref alleles 1; Amb alleles 0; Oth alleles 3	PUSHER-v1.34	4.3.1	0.3.19	v0.1.12	FALSE	pass	Ambiguous_content:0.03	Usher placements: EG.5.1.1(1/2) HK.17(1/2)	XBB.1.9.2.5.1.1.17	UT-UPHL-240207636500	bbnorm	50
Consensus_UT-UPHL-240207636500_raw_all_threshold_0.6_quality_20	HK.17	0.5		Omicron (XBB.1-like)	0.95	0.01	scorpio call: Alt alleles 80; Ref alleles 1; Amb alleles 0; Oth alleles 3	PUSHER-v1.34	4.3.1	0.3.19	v0.1.12	FALSE	pass	Ambiguous_content:0.03	Usher placements: EG.5.1.1(1/2) HK.17(1/2)	XBB.1.9.2.5.1.1.17	UT-UPHL-240207636500	raw	all
Consensus_UT-UPHL-240207636500_seqkit_10000_threshold_0.6_quality_20	HK.17	0.5		Omicron (XBB.1-like)	0.9	0.01	scorpio call: Alt alleles 76; Ref alleles 1; Amb alleles 2; Oth alleles 5	PUSHER-v1.34	4.3.1	0.3.19	v0.1.12	FALSE	pass	Ambiguous_content:0.02	Usher placements: EG.5.1.1(1/2) HK.17(1/2)	XBB.1.9.2.5.1.1.17	UT-UPHL-240207636500	seqkit	10000
Consensus_UT-UPHL-240207636500_seqkit_1000_threshold_0.6_quality_20	HK.17	0.5		Omicron (XBB.1-like)	0.88	0.01	scorpio call: Alt alleles 74; Ref alleles 1; Amb alleles 3; Oth alleles 6	PUSHER-v1.34	4.3.1	0.3.19	v0.1.12	FALSE	pass	Ambiguous_content:0.03	Usher placements: EG.5.1.1(1/2) HK.17(1/2)	XBB.1.9.2.5.1.1.17	UT-UPHL-240207636500	seqkit	1000
Consensus_UT-UPHL-240207636500_seqkit_100_threshold_0.6_quality_20	HK.17	0.5		Omicron (Unassigned)	0.81	0	scorpio call: Alt alleles 26; Ref alleles 0; Amb alleles 6; Oth alleles 0	PUSHER-v1.34	4.3.1	0.3.19	v0.1.12	FALSE	pass	Ambiguous_content:0.15	Usher placements: EG.5.1.1(1/2) HK.17(1/2); scorpio found insufficient support to assign a specific lineage	XBB.1.9.2.5.1.1.17	UT-UPHL-240207636500	seqkit	100
Consensus_UT-UPHL-240207636500_seqkit_10_threshold_0.6_quality_20	Unassigned							PUSHER-v1.34	4.3.1	0.3.19	v0.1.12	FALSE	fail	Ambiguous_content:0.73		Unassigned	UT-UPHL-240207636500	seqkit	10
Consensus_UT-UPHL-240207636500_seqkit_200_threshold_0.6_quality_20	HK.17	0.5		Omicron (XBB.1-like)	0.86	0.01	scorpio call: Alt alleles 72; Ref alleles 1; Amb alleles 9; Oth alleles 2	PUSHER-v1.34	4.3.1	0.3.19	v0.1.12	FALSE	pass	Ambiguous_content:0.12	Usher placements: EG.5.1.1(1/2) HK.17(1/2)	XBB.1.9.2.5.1.1.17	UT-UPHL-240207636500	seqkit	200
Consensus_UT-UPHL-240207636500_seqkit_300_threshold_0.6_quality_20	HK.17	0.5		Omicron (XBB.1-like)	0.88	0.01	scorpio call: Alt alleles 74; Ref alleles 1; Amb alleles 7; Oth alleles 2	PUSHER-v1.34	4.3.1	0.3.19	v0.1.12	FALSE	pass	Ambiguous_content:0.1	Usher placements: EG.5.1.1(1/2) HK.17(1/2)	XBB.1.9.2.5.1.1.17	UT-UPHL-240207636500	seqkit	300
Consensus_UT-UPHL-240207636500_seqkit_30_threshold_0.6_quality_20	Unassigned			Probable Omicron (Unassigned)	0.56	0	scorpio call: Alt alleles 18; Ref alleles 0; Amb alleles 14; Oth alleles 0	PUSHER-v1.34	4.3.1	0.3.19	v0.1.12	FALSE	fail	Ambiguous_content:0.35		Unassigned	UT-UPHL-240207636500	seqkit	30
Consensus_UT-UPHL-240207636500_seqkit_400_threshold_0.6_quality_20	HK.17	0.5		Omicron (XBB.1-like)	0.9	0.01	scorpio call: Alt alleles 76; Ref alleles 1; Amb alleles 4; Oth alleles 3	PUSHER-v1.34	4.3.1	0.3.19	v0.1.12	FALSE	pass	Ambiguous_content:0.08	Usher placements: EG.5.1.1(1/2) HK.17(1/2)	XBB.1.9.2.5.1.1.17	UT-UPHL-240207636500	seqkit	400
Consensus_UT-UPHL-240207636500_seqkit_5000_threshold_0.6_quality_20	HK.17	0.5		Omicron (XBB.1-like)	0.9	0.01	scorpio call: Alt alleles 76; Ref alleles 1; Amb alleles 2; Oth alleles 5	PUSHER-v1.34	4.3.1	0.3.19	v0.1.12	FALSE	pass	Ambiguous_content:0.03	Usher placements: EG.5.1.1(1/2) HK.17(1/2)	XBB.1.9.2.5.1.1.17	UT-UPHL-240207636500	seqkit	5000
Consensus_UT-UPHL-240207636500_seqkit_500_threshold_0.6_quality_20	HK.17	0.5		Omicron (XBB.1-like)	0.9	0.01	scorpio call: Alt alleles 76; Ref alleles 1; Amb alleles 1; Oth alleles 6	PUSHER-v1.34	4.3.1	0.3.19	v0.1.12	FALSE	pass	Ambiguous_content:0.06	Usher placements: EG.5.1.1(1/2) HK.17(1/2)	XBB.1.9.2.5.1.1.17	UT-UPHL-240207636500	seqkit	500
Consensus_UT-UPHL-240207636500_seqkit_50_threshold_0.6_quality_20	HK.17	0.5		Omicron (Unassigned)	0.81	0	scorpio call: Alt alleles 26; Ref alleles 0; Amb alleles 6; Oth alleles 0	PUSHER-v1.34	4.3.1	0.3.19	v0.1.12	FALSE	pass	Ambiguous_content:0.22	Usher placements: EG.5.1.1(1/2) HK.17(1/2); scorpio found insufficient support to assign a specific lineage	XBB.1.9.2.5.1.1.17	UT-UPHL-240207636500	seqkit	50
Consensus_UT-UPHL-240207648366_bbnorm_10000_threshold_0.6_quality_20	JN.1.29	0		Omicron (BA.2-like)	0.92	0.03	scorpio call: Alt alleles 57; Ref alleles 2; Amb alleles 0; Oth alleles 3	PUSHER-v1.34	4.3.1	0.3.19	v0.1.12	FALSE	pass	Ambiguous_content:0.02	Usher placements: JN.1.29(1/1)	B.1.1.529.2.86.1.1.29	UT-UPHL-240207648366	bbnorm	10000
Consensus_UT-UPHL-240207648366_bbnorm_1000_threshold_0.6_quality_20	JN.1.29	0		Omicron (BA.2-like)	0.9	0.03	scorpio call: Alt alleles 56; Ref alleles 2; Amb alleles 1; Oth alleles 3	PUSHER-v1.34	4.3.1	0.3.19	v0.1.12	FALSE	pass	Ambiguous_content:0.02	Usher placements: JN.1.29(1/1)	B.1.1.529.2.86.1.1.29	UT-UPHL-240207648366	bbnorm	1000
Consensus_UT-UPHL-240207648366_bbnorm_100_threshold_0.6_quality_20	Unassigned							PUSHER-v1.34	4.3.1	0.3.19	v0.1.12	FALSE	fail	Ambiguous_content:0.86		Unassigned	UT-UPHL-240207648366	bbnorm	100
Consensus_UT-UPHL-240207648366_bbnorm_10_threshold_0.6_quality_20	Unassigned							PUSHER-v1.34	4.3.1	0.3.19	v0.1.12	FALSE	fail	Ambiguous_content:0.94		Unassigned	UT-UPHL-240207648366	bbnorm	10
Consensus_UT-UPHL-240207648366_bbnorm_200_threshold_0.6_quality_20	Unassigned							PUSHER-v1.34	4.3.1	0.3.19	v0.1.12	FALSE	fail	Ambiguous_content:0.7		Unassigned	UT-UPHL-240207648366	bbnorm	200
Consensus_UT-UPHL-240207648366_bbnorm_300_threshold_0.6_quality_20	AV.1			AV.1-like	0.47	0.2	scorpio call: Alt alleles 7; Ref alleles 3; Amb alleles 5; Oth alleles 0	SCORPIO_v0.1.12	4.3.1	0.3.19	v0.1.12	FALSE	fail	Ambiguous_content:0.51	scorpio called lineage AV.1	B.1.1.482.1	UT-UPHL-240207648366	bbnorm	300
Consensus_UT-UPHL-240207648366_bbnorm_30_threshold_0.6_quality_20	Unassigned							PUSHER-v1.34	4.3.1	0.3.19	v0.1.12	FALSE	fail	Ambiguous_content:0.88		Unassigned	UT-UPHL-240207648366	bbnorm	30
Consensus_UT-UPHL-240207648366_bbnorm_400_threshold_0.6_quality_20	Unassigned			Omicron (Unassigned)	0.69	0	scorpio call: Alt alleles 22; Ref alleles 0; Amb alleles 7; Oth alleles 3	PUSHER-v1.34	4.3.1	0.3.19	v0.1.12	FALSE	fail	Ambiguous_content:0.38		Unassigned	UT-UPHL-240207648366	bbnorm	400
Consensus_UT-UPHL-240207648366_bbnorm_5000_threshold_0.6_quality_20	JN.1.29	0		Omicron (BA.2-like)	0.92	0.03	scorpio call: Alt alleles 57; Ref alleles 2; Amb alleles 0; Oth alleles 3	PUSHER-v1.34	4.3.1	0.3.19	v0.1.12	FALSE	pass	Ambiguous_content:0.02	Usher placements: JN.1.29(1/1)	B.1.1.529.2.86.1.1.29	UT-UPHL-240207648366	bbnorm	5000
Consensus_UT-UPHL-240207648366_bbnorm_500_threshold_0.6_quality_20	JN.1.29	0		Omicron (BA.2-like)	0.79	0.03	scorpio call: Alt alleles 49; Ref alleles 2; Amb alleles 7; Oth alleles 4	PUSHER-v1.34	4.3.1	0.3.19	v0.1.12	FALSE	pass	Ambiguous_content:0.27	Usher placements: JN.1.29(1/1)	B.1.1.529.2.86.1.1.29	UT-UPHL-240207648366	bbnorm	500
Consensus_UT-UPHL-240207648366_bbnorm_50_threshold_0.6_quality_20	Unassigned							PUSHER-v1.34	4.3.1	0.3.19	v0.1.12	FALSE	fail	Ambiguous_content:0.87		Unassigned	UT-UPHL-240207648366	bbnorm	50
Consensus_UT-UPHL-240207648366_raw_all_threshold_0.6_quality_20	JN.1.29	0		Omicron (BA.2-like)	0.92	0.03	scorpio call: Alt alleles 57; Ref alleles 2; Amb alleles 0; Oth alleles 3	PUSHER-v1.34	4.3.1	0.3.19	v0.1.12	FALSE	pass	Ambiguous_content:0.02	Usher placements: JN.1.29(1/1)	B.1.1.529.2.86.1.1.29	UT-UPHL-240207648366	raw	all
Consensus_UT-UPHL-240207648366_seqkit_10000_threshold_0.6_quality_20	JN.1.29	0		Omicron (BA.2-like)	0.92	0.03	scorpio call: Alt alleles 57; Ref alleles 2; Amb alleles 0; Oth alleles 3	PUSHER-v1.34	4.3.1	0.3.19	v0.1.12	FALSE	pass	Ambiguous_content:0.02	Usher placements: JN.1.29(1/1)	B.1.1.529.2.86.1.1.29	UT-UPHL-240207648366	seqkit	10000
Consensus_UT-UPHL-240207648366_seqkit_1000_threshold_0.6_quality_20	JN.1.29	0		Omicron (BA.2-like)	0.92	0.03	scorpio call: Alt alleles 57; Ref alleles 2; Amb alleles 0; Oth alleles 3	PUSHER-v1.34	4.3.1	0.3.19	v0.1.12	FALSE	pass	Ambiguous_content:0.02	Usher placements: JN.1.29(1/1)	B.1.1.529.2.86.1.1.29	UT-UPHL-240207648366	seqkit	1000
Consensus_UT-UPHL-240207648366_seqkit_100_threshold_0.6_quality_20	JN.1.29	0		Omicron (BA.2-like)	0.85	0.03	scorpio call: Alt alleles 53; Ref alleles 2; Amb alleles 5; Oth alleles 2	PUSHER-v1.34	4.3.1	0.3.19	v0.1.12	FALSE	pass	Ambiguous_content:0.12	Usher placements: JN.1.29(1/1)	B.1.1.529.2.86.1.1.29	UT-UPHL-240207648366	seqkit	100
Consensus_UT-UPHL-240207648366_seqkit_10_threshold_0.6_quality_20	Unassigned							PUSHER-v1.34	4.3.1	0.3.19	v0.1.12	FALSE	fail	Ambiguous_content:0.62		Unassigned	UT-UPHL-240207648366	seqkit	10
Consensus_UT-UPHL-240207648366_seqkit_200_threshold_0.6_quality_20	JN.1.29	0		Omicron (BA.2-like)	0.85	0.03	scorpio call: Alt alleles 53; Ref alleles 2; Amb alleles 4; Oth alleles 3	PUSHER-v1.34	4.3.1	0.3.19	v0.1.12	FALSE	pass	Ambiguous_content:0.08	Usher placements: JN.1.29(1/1)	B.1.1.529.2.86.1.1.29	UT-UPHL-240207648366	seqkit	200
Consensus_UT-UPHL-240207648366_seqkit_300_threshold_0.6_quality_20	JN.1.29	0		Omicron (BA.2-like)	0.89	0.03	scorpio call: Alt alleles 55; Ref alleles 2; Amb alleles 2; Oth alleles 3	PUSHER-v1.34	4.3.1	0.3.19	v0.1.12	FALSE	pass	Ambiguous_content:0.07	Usher placements: JN.1.29(1/1)	B.1.1.529.2.86.1.1.29	UT-UPHL-240207648366	seqkit	300
Consensus_UT-UPHL-240207648366_seqkit_30_threshold_0.6_quality_20	JN.1.29	0.5		Probable Omicron (Unassigned)	0.59	0	scorpio call: Alt alleles 19; Ref alleles 0; Amb alleles 12; Oth alleles 1	PUSHER-v1.34	4.3.1	0.3.19	v0.1.12	FALSE	pass	Ambiguous_content:0.3	Usher placements: JN.1.29(1/2) JN.1.53(1/2); scorpio found insufficient support to assign a specific lineage	B.1.1.529.2.86.1.1.29	UT-UPHL-240207648366	seqkit	30
Consensus_UT-UPHL-240207648366_seqkit_400_threshold_0.6_quality_20	JN.1.29	0		Omicron (BA.2-like)	0.9	0.03	scorpio call: Alt alleles 56; Ref alleles 2; Amb alleles 1; Oth alleles 3	PUSHER-v1.34	4.3.1	0.3.19	v0.1.12	FALSE	pass	Ambiguous_content:0.05	Usher placements: JN.1.29(1/1)	B.1.1.529.2.86.1.1.29	UT-UPHL-240207648366	seqkit	400
Consensus_UT-UPHL-240207648366_seqkit_5000_threshold_0.6_quality_20	JN.1.29	0		Omicron (BA.2-like)	0.92	0.03	scorpio call: Alt alleles 57; Ref alleles 2; Amb alleles 0; Oth alleles 3	PUSHER-v1.34	4.3.1	0.3.19	v0.1.12	FALSE	pass	Ambiguous_content:0.02	Usher placements: JN.1.29(1/1)	B.1.1.529.2.86.1.1.29	UT-UPHL-240207648366	seqkit	5000
Consensus_UT-UPHL-240207648366_seqkit_500_threshold_0.6_quality_20	JN.1.29	0		Omicron (BA.2-like)	0.92	0.03	scorpio call: Alt alleles 57; Ref alleles 2; Amb alleles 0; Oth alleles 3	PUSHER-v1.34	4.3.1	0.3.19	v0.1.12	FALSE	pass	Ambiguous_content:0.03	Usher placements: JN.1.29(1/1)	B.1.1.529.2.86.1.1.29	UT-UPHL-240207648366	seqkit	500
Consensus_UT-UPHL-240207648366_seqkit_50_threshold_0.6_quality_20	JN.1.29	0		Probable Omicron (Unassigned)	0.66	0	scorpio call: Alt alleles 21; Ref alleles 0; Amb alleles 9; Oth alleles 2	PUSHER-v1.34	4.3.1	0.3.19	v0.1.12	FALSE	pass	Ambiguous_content:0.21	Usher placements: JN.1.29(1/1); scorpio found insufficient support to assign a specific lineage	B.1.1.529.2.86.1.1.29	UT-UPHL-240207648366	seqkit	50
Consensus_UT-UPHL-240207658810_bbnorm_10000_threshold_0.6_quality_20	JN.1	0		Omicron (BA.2-like)	0.92	0.03	scorpio call: Alt alleles 57; Ref alleles 2; Amb alleles 0; Oth alleles 3	PUSHER-v1.34	4.3.1	0.3.19	v0.1.12	FALSE	pass	Ambiguous_content:0.02	Usher placements: JN.1(1/1)	B.1.1.529.2.86.1.1	UT-UPHL-240207658810	bbnorm	10000
Consensus_UT-UPHL-240207658810_bbnorm_1000_threshold_0.6_quality_20	JN.1	0		Omicron (BA.2-like)	0.92	0.03	scorpio call: Alt alleles 57; Ref alleles 2; Amb alleles 0; Oth alleles 3	PUSHER-v1.34	4.3.1	0.3.19	v0.1.12	FALSE	pass	Ambiguous_content:0.02	Usher placements: JN.1(1/1)	B.1.1.529.2.86.1.1	UT-UPHL-240207658810	bbnorm	1000
Consensus_UT-UPHL-240207658810_bbnorm_100_threshold_0.6_quality_20	JN.1	0		Omicron (BA.2-like)	0.92	0.03	scorpio call: Alt alleles 57; Ref alleles 2; Amb alleles 0; Oth alleles 3	PUSHER-v1.34	4.3.1	0.3.19	v0.1.12	FALSE	pass	Ambiguous_content:0.02	Usher placements: JN.1(1/1)	B.1.1.529.2.86.1.1	UT-UPHL-240207658810	bbnorm	100
Consensus_UT-UPHL-240207658810_bbnorm_10_threshold_0.6_quality_20	JN.1	0		Omicron (BA.2-like)	0.81	0	scorpio call: Alt alleles 50; Ref alleles 0; Amb alleles 10; Oth alleles 2	PUSHER-v1.34	4.3.1	0.3.19	v0.1.12	FALSE	pass	Ambiguous_content:0.17	Usher placements: JN.1(1/1)	B.1.1.529.2.86.1.1	UT-UPHL-240207658810	bbnorm	10
Consensus_UT-UPHL-240207658810_bbnorm_200_threshold_0.6_quality_20	JN.1	0		Omicron (BA.2-like)	0.92	0.03	scorpio call: Alt alleles 57; Ref alleles 2; Amb alleles 0; Oth alleles 3	PUSHER-v1.34	4.3.1	0.3.19	v0.1.12	FALSE	pass	Ambiguous_content:0.02	Usher placements: JN.1(1/1)	B.1.1.529.2.86.1.1	UT-UPHL-240207658810	bbnorm	200
Consensus_UT-UPHL-240207658810_bbnorm_300_threshold_0.6_quality_20	JN.1	0		Omicron (BA.2-like)	0.92	0.03	scorpio call: Alt alleles 57; Ref alleles 2; Amb alleles 0; Oth alleles 3	PUSHER-v1.34	4.3.1	0.3.19	v0.1.12	FALSE	pass	Ambiguous_content:0.02	Usher placements: JN.1(1/1)	B.1.1.529.2.86.1.1	UT-UPHL-240207658810	bbnorm	300
Consensus_UT-UPHL-240207658810_bbnorm_30_threshold_0.6_quality_20	JN.1	0		Omicron (BA.2-like)	0.92	0.03	scorpio call: Alt alleles 57; Ref alleles 2; Amb alleles 0; Oth alleles 3	PUSHER-v1.34	4.3.1	0.3.19	v0.1.12	FALSE	pass	Ambiguous_content:0.06	Usher placements: JN.1(1/1)	B.1.1.529.2.86.1.1	UT-UPHL-240207658810	bbnorm	30
Consensus_UT-UPHL-240207658810_bbnorm_400_threshold_0.6_quality_20	JN.1	0		Omicron (BA.2-like)	0.92	0.03	scorpio call: Alt alleles 57; Ref alleles 2; Amb alleles 0; Oth alleles 3	PUSHER-v1.34	4.3.1	0.3.19	v0.1.12	FALSE	pass	Ambiguous_content:0.02	Usher placements: JN.1(1/1)	B.1.1.529.2.86.1.1	UT-UPHL-240207658810	bbnorm	400
Consensus_UT-UPHL-240207658810_bbnorm_5000_threshold_0.6_quality_20	JN.1	0		Omicron (BA.2-like)	0.92	0.03	scorpio call: Alt alleles 57; Ref alleles 2; Amb alleles 0; Oth alleles 3	PUSHER-v1.34	4.3.1	0.3.19	v0.1.12	FALSE	pass	Ambiguous_content:0.02	Usher placements: JN.1(1/1)	B.1.1.529.2.86.1.1	UT-UPHL-240207658810	bbnorm	5000
Consensus_UT-UPHL-240207658810_bbnorm_500_threshold_0.6_quality_20	JN.1	0		Omicron (BA.2-like)	0.92	0.03	scorpio call: Alt alleles 57; Ref alleles 2; Amb alleles 0; Oth alleles 3	PUSHER-v1.34	4.3.1	0.3.19	v0.1.12	FALSE	pass	Ambiguous_content:0.02	Usher placements: JN.1(1/1)	B.1.1.529.2.86.1.1	UT-UPHL-240207658810	bbnorm	500
Consensus_UT-UPHL-240207658810_bbnorm_50_threshold_0.6_quality_20	JN.1	0		Omicron (BA.2-like)	0.92	0.03	scorpio call: Alt alleles 57; Ref alleles 2; Amb alleles 0; Oth alleles 3	PUSHER-v1.34	4.3.1	0.3.19	v0.1.12	FALSE	pass	Ambiguous_content:0.04	Usher placements: JN.1(1/1)	B.1.1.529.2.86.1.1	UT-UPHL-240207658810	bbnorm	50
Consensus_UT-UPHL-240207658810_raw_all_threshold_0.6_quality_20	JN.1	0		Omicron (BA.2-like)	0.92	0.03	scorpio call: Alt alleles 57; Ref alleles 2; Amb alleles 0; Oth alleles 3	PUSHER-v1.34	4.3.1	0.3.19	v0.1.12	FALSE	pass	Ambiguous_content:0.02	Usher placements: JN.1(1/1)	B.1.1.529.2.86.1.1	UT-UPHL-240207658810	raw	all
Consensus_UT-UPHL-240207658810_seqkit_10000_threshold_0.6_quality_20	JN.1	0		Omicron (BA.2-like)	0.92	0.03	scorpio call: Alt alleles 57; Ref alleles 2; Amb alleles 0; Oth alleles 3	PUSHER-v1.34	4.3.1	0.3.19	v0.1.12	FALSE	pass	Ambiguous_content:0.03	Usher placements: JN.1(1/1)	B.1.1.529.2.86.1.1	UT-UPHL-240207658810	seqkit	10000
Consensus_UT-UPHL-240207658810_seqkit_1000_threshold_0.6_quality_20	JN.1	0		Omicron (BA.2-like)	0.92	0.03	scorpio call: Alt alleles 57; Ref alleles 2; Amb alleles 0; Oth alleles 3	PUSHER-v1.34	4.3.1	0.3.19	v0.1.12	FALSE	pass	Ambiguous_content:0.03	Usher placements: JN.1(1/1)	B.1.1.529.2.86.1.1	UT-UPHL-240207658810	seqkit	1000
Consensus_UT-UPHL-240207658810_seqkit_100_threshold_0.6_quality_20	JN.1	0		Omicron (BA.2-like)	0.87	0.03	scorpio call: Alt alleles 54; Ref alleles 2; Amb alleles 3; Oth alleles 3	PUSHER-v1.34	4.3.1	0.3.19	v0.1.12	FALSE	pass	Ambiguous_content:0.14	Usher placements: JN.1(1/1)	B.1.1.529.2.86.1.1	UT-UPHL-240207658810	seqkit	100
Consensus_UT-UPHL-240207658810_seqkit_10_threshold_0.6_quality_20	Unassigned			Probable Omicron (Unassigned)	0.38	0	scorpio call: Alt alleles 12; Ref alleles 0; Amb alleles 20; Oth alleles 0	PUSHER-v1.34	4.3.1	0.3.19	v0.1.12	FALSE	fail	Ambiguous_content:0.6		Unassigned	UT-UPHL-240207658810	seqkit	10
Consensus_UT-UPHL-240207658810_seqkit_200_threshold_0.6_quality_20	JN.1	0		Omicron (BA.2-like)	0.89	0.03	scorpio call: Alt alleles 55; Ref alleles 2; Amb alleles 2; Oth alleles 3	PUSHER-v1.34	4.3.1	0.3.19	v0.1.12	FALSE	pass	Ambiguous_content:0.1	Usher placements: JN.1(1/1)	B.1.1.529.2.86.1.1	UT-UPHL-240207658810	seqkit	200
Consensus_UT-UPHL-240207658810_seqkit_300_threshold_0.6_quality_20	JN.1	0		Omicron (BA.2-like)	0.89	0.03	scorpio call: Alt alleles 55; Ref alleles 2; Amb alleles 2; Oth alleles 3	PUSHER-v1.34	4.3.1	0.3.19	v0.1.12	FALSE	pass	Ambiguous_content:0.09	Usher placements: JN.1(1/1)	B.1.1.529.2.86.1.1	UT-UPHL-240207658810	seqkit	300
Consensus_UT-UPHL-240207658810_seqkit_30_threshold_0.6_quality_20	Unassigned			Probable Omicron (Unassigned)	0.56	0	scorpio call: Alt alleles 18; Ref alleles 0; Amb alleles 14; Oth alleles 0	PUSHER-v1.34	4.3.1	0.3.19	v0.1.12	FALSE	fail	Ambiguous_content:0.31		Unassigned	UT-UPHL-240207658810	seqkit	30
Consensus_UT-UPHL-240207658810_seqkit_400_threshold_0.6_quality_20	JN.1	0		Omicron (BA.2-like)	0.89	0.03	scorpio call: Alt alleles 55; Ref alleles 2; Amb alleles 2; Oth alleles 3	PUSHER-v1.34	4.3.1	0.3.19	v0.1.12	FALSE	pass	Ambiguous_content:0.06	Usher placements: JN.1(1/1)	B.1.1.529.2.86.1.1	UT-UPHL-240207658810	seqkit	400
Consensus_UT-UPHL-240207658810_seqkit_5000_threshold_0.6_quality_20	JN.1	0		Omicron (BA.2-like)	0.92	0.03	scorpio call: Alt alleles 57; Ref alleles 2; Amb alleles 0; Oth alleles 3	PUSHER-v1.34	4.3.1	0.3.19	v0.1.12	FALSE	pass	Ambiguous_content:0.03	Usher placements: JN.1(1/1)	B.1.1.529.2.86.1.1	UT-UPHL-240207658810	seqkit	5000
Consensus_UT-UPHL-240207658810_seqkit_500_threshold_0.6_quality_20	JN.1	0		Omicron (BA.2-like)	0.92	0.03	scorpio call: Alt alleles 57; Ref alleles 2; Amb alleles 0; Oth alleles 3	PUSHER-v1.34	4.3.1	0.3.19	v0.1.12	FALSE	pass	Ambiguous_content:0.04	Usher placements: JN.1(1/1)	B.1.1.529.2.86.1.1	UT-UPHL-240207658810	seqkit	500
Consensus_UT-UPHL-240207658810_seqkit_50_threshold_0.6_quality_20	JN.1	0.5		Omicron (BA.2-like)	0.76	0.03	scorpio call: Alt alleles 47; Ref alleles 2; Amb alleles 11; Oth alleles 2	PUSHER-v1.34	4.3.1	0.3.19	v0.1.12	FALSE	pass	Ambiguous_content:0.21	Usher placements: JN.1(1/2) JN.1.64(1/2)	B.1.1.529.2.86.1.1	UT-UPHL-240207658810	seqkit	50
Consensus_UT-UPHL-240207702661_bbnorm_10000_threshold_0.6_quality_20	JN.1	0		Omicron (BA.2-like)	0.87	0.03	scorpio call: Alt alleles 54; Ref alleles 2; Amb alleles 2; Oth alleles 4	PUSHER-v1.34	4.3.1	0.3.19	v0.1.12	FALSE	pass	Ambiguous_content:0.09	Usher placements: JN.1(1/1)	B.1.1.529.2.86.1.1	UT-UPHL-240207702661	bbnorm	10000
Consensus_UT-UPHL-240207702661_bbnorm_1000_threshold_0.6_quality_20	Unassigned							PUSHER-v1.34	4.3.1	0.3.19	v0.1.12	FALSE	fail	Ambiguous_content:0.31		Unassigned	UT-UPHL-240207702661	bbnorm	1000
Consensus_UT-UPHL-240207702661_bbnorm_100_threshold_0.6_quality_20	Unassigned							PUSHER-v1.34	4.3.1	0.3.19	v0.1.12	FALSE	fail	Ambiguous_content:0.91		Unassigned	UT-UPHL-240207702661	bbnorm	100
Consensus_UT-UPHL-240207702661_bbnorm_10_threshold_0.6_quality_20	Unassigned							PUSHER-v1.34	4.3.1	0.3.19	v0.1.12	FALSE	fail	Ambiguous_content:0.99		Unassigned	UT-UPHL-240207702661	bbnorm	10
Consensus_UT-UPHL-240207702661_bbnorm_200_threshold_0.6_quality_20	Unassigned							PUSHER-v1.34	4.3.1	0.3.19	v0.1.12	FALSE	fail	Ambiguous_content:0.86		Unassigned	UT-UPHL-240207702661	bbnorm	200
Consensus_UT-UPHL-240207702661_bbnorm_300_threshold_0.6_quality_20	Unassigned							PUSHER-v1.34	4.3.1	0.3.19	v0.1.12	FALSE	fail	Ambiguous_content:0.81		Unassigned	UT-UPHL-240207702661	bbnorm	300
Consensus_UT-UPHL-240207702661_bbnorm_30_threshold_0.6_quality_20	Unassigned							PUSHER-v1.34	4.3.1	0.3.19	v0.1.12	FALSE	fail	Ambiguous_content:0.94		Unassigned	UT-UPHL-240207702661	bbnorm	30
Consensus_UT-UPHL-240207702661_bbnorm_400_threshold_0.6_quality_20	JN.1	0.8333333333333334						PUSHER-v1.34	4.3.1	0.3.19	v0.1.12	FALSE	pass	Ambiguous_content:0.11	Usher placements: JN.1(2/12) JN.1.13.1(1/12) JN.1.16.1(1/12) JN.1.7.5(1/12) KP.1.1.1(1/12) KP.2.3(1/12) KP.4.1(1/12) LB.1.7.3(1/12) LJ.1(1/12) MC.8.1(1/12) XED(1/12)	B.1.1.529.2.86.1.1	UT-UPHL-240207702661	bbnorm	400
Consensus_UT-UPHL-240207702661_bbnorm_5000_threshold_0.6_quality_20	JN.1	0		Omicron (BA.2-like)	0.87	0.03	scorpio call: Alt alleles 54; Ref alleles 2; Amb alleles 2; Oth alleles 4	PUSHER-v1.34	4.3.1	0.3.19	v0.1.12	FALSE	pass	Ambiguous_content:0.05	Usher placements: JN.1(1/1)	B.1.1.529.2.86.1.1	UT-UPHL-240207702661	bbnorm	5000
Consensus_UT-UPHL-240207702661_bbnorm_500_threshold_0.6_quality_20	JN.1	0.8181818181818182						PUSHER-v1.34	4.3.1	0.3.19	v0.1.12	FALSE	pass	Ambiguous_content:0.11	Usher placements: JN.1(2/11) JN.1.13.1(1/11) JN.1.16.1(1/11) JN.1.7.5(1/11) KP.1.1.1(1/11) KP.2.3(1/11) KP.4.1(1/11) LB.1.7.3(1/11) LJ.1(1/11) XED(1/11)	B.1.1.529.2.86.1.1	UT-UPHL-240207702661	bbnorm	500
Consensus_UT-UPHL-240207702661_bbnorm_50_threshold_0.6_quality_20	Unassigned							PUSHER-v1.34	4.3.1	0.3.19	v0.1.12	FALSE	fail	Ambiguous_content:0.93		Unassigned	UT-UPHL-240207702661	bbnorm	50
Consensus_UT-UPHL-240207702661_raw_all_threshold_0.6_quality_20	JN.1	0		Omicron (BA.2-like)	0.85	0.03	scorpio call: Alt alleles 53; Ref alleles 2; Amb alleles 3; Oth alleles 4	PUSHER-v1.34	4.3.1	0.3.19	v0.1.12	FALSE	pass	Ambiguous_content:0.1	Usher placements: JN.1(1/1)	B.1.1.529.2.86.1.1	UT-UPHL-240207702661	raw	all
Consensus_UT-UPHL-240207702661_seqkit_10000_threshold_0.6_quality_20	JN.1.10	0.5		Omicron (BA.2-like)	0.76	0.02	scorpio call: Alt alleles 47; Ref alleles 1; Amb alleles 8; Oth alleles 6	PUSHER-v1.34	4.3.1	0.3.19	v0.1.12	FALSE	pass	Ambiguous_content:0.05	Usher placements: JN.1(1/2) JN.1.10(1/2)	B.1.1.529.2.86.1.1.10	UT-UPHL-240207702661	seqkit	10000
Consensus_UT-UPHL-240207702661_seqkit_1000_threshold_0.6_quality_20	JN.1.10	0.5		Omicron (BA.2-like)	0.81	0.02	scorpio call: Alt alleles 50; Ref alleles 1; Amb alleles 8; Oth alleles 3	PUSHER-v1.34	4.3.1	0.3.19	v0.1.12	FALSE	pass	Ambiguous_content:0.09	Usher placements: JN.1(1/2) JN.1.10(1/2)	B.1.1.529.2.86.1.1.10	UT-UPHL-240207702661	seqkit	1000
Consensus_UT-UPHL-240207702661_seqkit_100_threshold_0.6_quality_20	JN.1.10	0.5		Probable Omicron (Unassigned)	0.56	0	scorpio call: Alt alleles 18; Ref alleles 0; Amb alleles 13; Oth alleles 1	PUSHER-v1.34	4.3.1	0.3.19	v0.1.12	FALSE	pass	Ambiguous_content:0.29	Usher placements: JN.1(1/2) JN.1.10(1/2); scorpio found insufficient support to assign a specific lineage	B.1.1.529.2.86.1.1.10	UT-UPHL-240207702661	seqkit	100
Consensus_UT-UPHL-240207702661_seqkit_10_threshold_0.6_quality_20	Unassigned							PUSHER-v1.34	4.3.1	0.3.19	v0.1.12	FALSE	fail	Ambiguous_content:0.85		Unassigned	UT-UPHL-240207702661	seqkit	10
Consensus_UT-UPHL-240207702661_seqkit_200_threshold_0.6_quality_20	JN.1.10	0.5		Omicron (BA.2-like)	0.68	0.02	scorpio call: Alt alleles 42; Ref alleles 1; Amb alleles 18; Oth alleles 1	PUSHER-v1.34	4.3.1	0.3.19	v0.1.12	FALSE	pass	Ambiguous_content:0.23	Usher placements: JN.1(1/2) JN.1.10(1/2)	B.1.1.529.2.86.1.1.10	UT-UPHL-240207702661	seqkit	200
Consensus_UT-UPHL-240207702661_seqkit_300_threshold_0.6_quality_20	JN.1.10	0.5		Omicron (BA.2-like)	0.71	0.02	scorpio call: Alt alleles 44; Ref alleles 1; Amb alleles 15; Oth alleles 2	PUSHER-v1.34	4.3.1	0.3.19	v0.1.12	FALSE	pass	Ambiguous_content:0.2	Usher placements: JN.1(1/2) JN.1.10(1/2)	B.1.1.529.2.86.1.1.10	UT-UPHL-240207702661	seqkit	300
Consensus_UT-UPHL-240207702661_seqkit_30_threshold_0.6_quality_20	Unassigned							PUSHER-v1.34	4.3.1	0.3.19	v0.1.12	FALSE	fail	Ambiguous_content:0.57		Unassigned	UT-UPHL-240207702661	seqkit	30
Consensus_UT-UPHL-240207702661_seqkit_400_threshold_0.6_quality_20	JN.1.10	0.5		Omicron (BA.2-like)	0.74	0.02	scorpio call: Alt alleles 46; Ref alleles 1; Amb alleles 13; Oth alleles 2	PUSHER-v1.34	4.3.1	0.3.19	v0.1.12	FALSE	pass	Ambiguous_content:0.17	Usher placements: JN.1(1/2) JN.1.10(1/2)	B.1.1.529.2.86.1.1.10	UT-UPHL-240207702661	seqkit	400
Consensus_UT-UPHL-240207702661_seqkit_5000_threshold_0.6_quality_20	JN.1.10	0.5		Omicron (BA.2-like)	0.76	0.02	scorpio call: Alt alleles 47; Ref alleles 1; Amb alleles 11; Oth alleles 3	PUSHER-v1.34	4.3.1	0.3.19	v0.1.12	FALSE	pass	Ambiguous_content:0.06	Usher placements: JN.1(1/2) JN.1.10(1/2)	B.1.1.529.2.86.1.1.10	UT-UPHL-240207702661	seqkit	5000
Consensus_UT-UPHL-240207702661_seqkit_500_threshold_0.6_quality_20	JN.1.10	0.5		Omicron (BA.2-like)	0.74	0.02	scorpio call: Alt alleles 46; Ref alleles 1; Amb alleles 13; Oth alleles 2	PUSHER-v1.34	4.3.1	0.3.19	v0.1.12	FALSE	pass	Ambiguous_content:0.14	Usher placements: JN.1(1/2) JN.1.10(1/2)	B.1.1.529.2.86.1.1.10	UT-UPHL-240207702661	seqkit	500
Consensus_UT-UPHL-240207702661_seqkit_50_threshold_0.6_quality_20	Unassigned			Probable Omicron (Unassigned)	0.41	0	scorpio call: Alt alleles 13; Ref alleles 0; Amb alleles 18; Oth alleles 1	PUSHER-v1.34	4.3.1	0.3.19	v0.1.12	FALSE	fail	Ambiguous_content:0.45		Unassigned	UT-UPHL-240207702661	seqkit	50
Consensus_UT-UPHL-240207709838_bbnorm_10000_threshold_0.6_quality_20	JN.1.4.5	0		Omicron (BA.2-like)	0.92	0.03	scorpio call: Alt alleles 57; Ref alleles 2; Amb alleles 0; Oth alleles 3	PUSHER-v1.34	4.3.1	0.3.19	v0.1.12	FALSE	pass	Ambiguous_content:0.02	Usher placements: JN.1.4.5(1/1)	B.1.1.529.2.86.1.1.4.5	UT-UPHL-240207709838	bbnorm	10000
Consensus_UT-UPHL-240207709838_bbnorm_1000_threshold_0.6_quality_20	JN.1.4.5	0		Omicron (BA.2-like)	0.92	0.03	scorpio call: Alt alleles 57; Ref alleles 2; Amb alleles 0; Oth alleles 3	PUSHER-v1.34	4.3.1	0.3.19	v0.1.12	FALSE	pass	Ambiguous_content:0.02	Usher placements: JN.1.4.5(1/1)	B.1.1.529.2.86.1.1.4.5	UT-UPHL-240207709838	bbnorm	1000
Consensus_UT-UPHL-240207709838_bbnorm_100_threshold_0.6_quality_20	JN.1.4.5	0		Omicron (BA.2-like)	0.85	0.03	scorpio call: Alt alleles 53; Ref alleles 2; Amb alleles 4; Oth alleles 3	PUSHER-v1.34	4.3.1	0.3.19	v0.1.12	FALSE	pass	Ambiguous_content:0.11	Usher placements: JN.1.4.5(1/1)	B.1.1.529.2.86.1.1.4.5	UT-UPHL-240207709838	bbnorm	100
Consensus_UT-UPHL-240207709838_bbnorm_10_threshold_0.6_quality_20	Unassigned							PUSHER-v1.34	4.3.1	0.3.19	v0.1.12	FALSE	fail	Ambiguous_content:0.54		Unassigned	UT-UPHL-240207709838	bbnorm	10
Consensus_UT-UPHL-240207709838_bbnorm_200_threshold_0.6_quality_20	JN.1.4.5	0		Omicron (BA.2-like)	0.89	0.03	scorpio call: Alt alleles 55; Ref alleles 2; Amb alleles 2; Oth alleles 3	PUSHER-v1.34	4.3.1	0.3.19	v0.1.12	FALSE	pass	Ambiguous_content:0.09	Usher placements: JN.1.4.5(1/1)	B.1.1.529.2.86.1.1.4.5	UT-UPHL-240207709838	bbnorm	200
Consensus_UT-UPHL-240207709838_bbnorm_300_threshold_0.6_quality_20	JN.1.4.5	0		Omicron (BA.2-like)	0.9	0.03	scorpio call: Alt alleles 56; Ref alleles 2; Amb alleles 1; Oth alleles 3	PUSHER-v1.34	4.3.1	0.3.19	v0.1.12	FALSE	pass	Ambiguous_content:0.04	Usher placements: JN.1.4.5(1/1)	B.1.1.529.2.86.1.1.4.5	UT-UPHL-240207709838	bbnorm	300
Consensus_UT-UPHL-240207709838_bbnorm_30_threshold_0.6_quality_20	Unassigned			Probable Omicron (Unassigned)	0.38	0	scorpio call: Alt alleles 12; Ref alleles 0; Amb alleles 17; Oth alleles 3	PUSHER-v1.34	4.3.1	0.3.19	v0.1.12	FALSE	fail	Ambiguous_content:0.5		Unassigned	UT-UPHL-240207709838	bbnorm	30
Consensus_UT-UPHL-240207709838_bbnorm_400_threshold_0.6_quality_20	JN.1.4.5	0		Omicron (BA.2-like)	0.92	0.03	scorpio call: Alt alleles 57; Ref alleles 2; Amb alleles 0; Oth alleles 3	PUSHER-v1.34	4.3.1	0.3.19	v0.1.12	FALSE	pass	Ambiguous_content:0.02	Usher placements: JN.1.4.5(1/1)	B.1.1.529.2.86.1.1.4.5	UT-UPHL-240207709838	bbnorm	400
Consensus_UT-UPHL-240207709838_bbnorm_5000_threshold_0.6_quality_20	JN.1.4.5	0		Omicron (BA.2-like)	0.92	0.03	scorpio call: Alt alleles 57; Ref alleles 2; Amb alleles 0; Oth alleles 3	PANGO-v1.34	4.3.1	0.3.19	v0.1.12	TRUE	pass	Ambiguous_content:0.02	Assigned from designation hash.	B.1.1.529.2.86.1.1.4.5	UT-UPHL-240207709838	bbnorm	5000
Consensus_UT-UPHL-240207709838_bbnorm_500_threshold_0.6_quality_20	JN.1.4.5	0		Omicron (BA.2-like)	0.92	0.03	scorpio call: Alt alleles 57; Ref alleles 2; Amb alleles 0; Oth alleles 3	PUSHER-v1.34	4.3.1	0.3.19	v0.1.12	FALSE	pass	Ambiguous_content:0.02	Usher placements: JN.1.4.5(1/1)	B.1.1.529.2.86.1.1.4.5	UT-UPHL-240207709838	bbnorm	500
Consensus_UT-UPHL-240207709838_bbnorm_50_threshold_0.6_quality_20	JN.1.4.5	0		Omicron (BA.2-like)	0.79	0.03	scorpio call: Alt alleles 49; Ref alleles 2; Amb alleles 8; Oth alleles 3	PUSHER-v1.34	4.3.1	0.3.19	v0.1.12	FALSE	pass	Ambiguous_content:0.22	Usher placements: JN.1.4.5(1/1)	B.1.1.529.2.86.1.1.4.5	UT-UPHL-240207709838	bbnorm	50
Consensus_UT-UPHL-240207709838_raw_all_threshold_0.6_quality_20	JN.1.4.5	0		Omicron (BA.2-like)	0.92	0.03	scorpio call: Alt alleles 57; Ref alleles 2; Amb alleles 0; Oth alleles 3	PUSHER-v1.34	4.3.1	0.3.19	v0.1.12	FALSE	pass	Ambiguous_content:0.02	Usher placements: JN.1.4.5(1/1)	B.1.1.529.2.86.1.1.4.5	UT-UPHL-240207709838	raw	all
Consensus_UT-UPHL-240207709838_seqkit_10000_threshold_0.6_quality_20	JN.1.4.5	0		Omicron (BA.2-like)	0.92	0.03	scorpio call: Alt alleles 57; Ref alleles 2; Amb alleles 0; Oth alleles 3	PUSHER-v1.34	4.3.1	0.3.19	v0.1.12	FALSE	pass	Ambiguous_content:0.02	Usher placements: JN.1.4.5(1/1)	B.1.1.529.2.86.1.1.4.5	UT-UPHL-240207709838	seqkit	10000
Consensus_UT-UPHL-240207709838_seqkit_1000_threshold_0.6_quality_20	JN.1.4.5	0		Omicron (BA.2-like)	0.92	0.03	scorpio call: Alt alleles 57; Ref alleles 2; Amb alleles 0; Oth alleles 3	PUSHER-v1.34	4.3.1	0.3.19	v0.1.12	FALSE	pass	Ambiguous_content:0.02	Usher placements: JN.1.4.5(1/1)	B.1.1.529.2.86.1.1.4.5	UT-UPHL-240207709838	seqkit	1000
Consensus_UT-UPHL-240207709838_seqkit_100_threshold_0.6_quality_20	JN.1.4.5	0		Omicron (BA.2-like)	0.87	0.03	scorpio call: Alt alleles 54; Ref alleles 2; Amb alleles 3; Oth alleles 3	PUSHER-v1.34	4.3.1	0.3.19	v0.1.12	FALSE	pass	Ambiguous_content:0.07	Usher placements: JN.1.4.5(1/1)	B.1.1.529.2.86.1.1.4.5	UT-UPHL-240207709838	seqkit	100
Consensus_UT-UPHL-240207709838_seqkit_10_threshold_0.6_quality_20	Unassigned							PUSHER-v1.34	4.3.1	0.3.19	v0.1.12	FALSE	fail	Ambiguous_content:0.65		Unassigned	UT-UPHL-240207709838	seqkit	10
Consensus_UT-UPHL-240207709838_seqkit_200_threshold_0.6_quality_20	JN.1.4.5	0		Omicron (BA.2-like)	0.87	0.03	scorpio call: Alt alleles 54; Ref alleles 2; Amb alleles 3; Oth alleles 3	PUSHER-v1.34	4.3.1	0.3.19	v0.1.12	FALSE	pass	Ambiguous_content:0.06	Usher placements: JN.1.4.5(1/1)	B.1.1.529.2.86.1.1.4.5	UT-UPHL-240207709838	seqkit	200
Consensus_UT-UPHL-240207709838_seqkit_300_threshold_0.6_quality_20	JN.1.4.5	0		Omicron (BA.2-like)	0.9	0.03	scorpio call: Alt alleles 56; Ref alleles 2; Amb alleles 1; Oth alleles 3	PUSHER-v1.34	4.3.1	0.3.19	v0.1.12	FALSE	pass	Ambiguous_content:0.05	Usher placements: JN.1.4.5(1/1)	B.1.1.529.2.86.1.1.4.5	UT-UPHL-240207709838	seqkit	300
Consensus_UT-UPHL-240207709838_seqkit_30_threshold_0.6_quality_20	JN.1.4.5	0		Omicron (BA.2-like)	0.69	0.03	scorpio call: Alt alleles 43; Ref alleles 2; Amb alleles 14; Oth alleles 3	PUSHER-v1.34	4.3.1	0.3.19	v0.1.12	FALSE	pass	Ambiguous_content:0.25	Usher placements: JN.1.4.5(2/2)	B.1.1.529.2.86.1.1.4.5	UT-UPHL-240207709838	seqkit	30
Consensus_UT-UPHL-240207709838_seqkit_400_threshold_0.6_quality_20	JN.1.4.5	0		Omicron (BA.2-like)	0.92	0.03	scorpio call: Alt alleles 57; Ref alleles 2; Amb alleles 0; Oth alleles 3	PUSHER-v1.34	4.3.1	0.3.19	v0.1.12	FALSE	pass	Ambiguous_content:0.03	Usher placements: JN.1.4.5(1/1)	B.1.1.529.2.86.1.1.4.5	UT-UPHL-240207709838	seqkit	400
Consensus_UT-UPHL-240207709838_seqkit_5000_threshold_0.6_quality_20	JN.1.4.5	0		Omicron (BA.2-like)	0.92	0.03	scorpio call: Alt alleles 57; Ref alleles 2; Amb alleles 0; Oth alleles 3	PUSHER-v1.34	4.3.1	0.3.19	v0.1.12	FALSE	pass	Ambiguous_content:0.02	Usher placements: JN.1.4.5(1/1)	B.1.1.529.2.86.1.1.4.5	UT-UPHL-240207709838	seqkit	5000
Consensus_UT-UPHL-240207709838_seqkit_500_threshold_0.6_quality_20	JN.1.4.5	0		Omicron (BA.2-like)	0.92	0.03	scorpio call: Alt alleles 57; Ref alleles 2; Amb alleles 0; Oth alleles 3	PUSHER-v1.34	4.3.1	0.3.19	v0.1.12	FALSE	pass	Ambiguous_content:0.02	Usher placements: JN.1.4.5(1/1)	B.1.1.529.2.86.1.1.4.5	UT-UPHL-240207709838	seqkit	500
Consensus_UT-UPHL-240207709838_seqkit_50_threshold_0.6_quality_20	JN.1.4.5	0		Omicron (BA.2-like)	0.82	0.03	scorpio call: Alt alleles 51; Ref alleles 2; Amb alleles 6; Oth alleles 3	PUSHER-v1.34	4.3.1	0.3.19	v0.1.12	FALSE	pass	Ambiguous_content:0.14	Usher placements: JN.1.4.5(1/1)	B.1.1.529.2.86.1.1.4.5	UT-UPHL-240207709838	seqkit	50
Consensus_UT-UPHL-240207726835_bbnorm_10000_threshold_0.6_quality_20	JF.1.1	0		Omicron (XBB.1.16-like)	0.94	0.01	scorpio call: Alt alleles 84; Ref alleles 1; Amb alleles 0; Oth alleles 4	PUSHER-v1.34	4.3.1	0.3.19	v0.1.12	FALSE	pass	Ambiguous_content:0.02	Usher placements: JF.1.1(1/1)	XBB.1.16.6.1.1	UT-UPHL-240207726835	bbnorm	10000
Consensus_UT-UPHL-240207726835_bbnorm_1000_threshold_0.6_quality_20	JF.1.1	0		Omicron (XBB.1.16-like)	0.94	0.01	scorpio call: Alt alleles 84; Ref alleles 1; Amb alleles 0; Oth alleles 4	PUSHER-v1.34	4.3.1	0.3.19	v0.1.12	FALSE	pass	Ambiguous_content:0.02	Usher placements: JF.1.1(1/1)	XBB.1.16.6.1.1	UT-UPHL-240207726835	bbnorm	1000
Consensus_UT-UPHL-240207726835_bbnorm_100_threshold_0.6_quality_20	JF.1.1	0		Omicron (Unassigned)	0.78	0	scorpio call: Alt alleles 25; Ref alleles 0; Amb alleles 6; Oth alleles 1	PUSHER-v1.34	4.3.1	0.3.19	v0.1.12	FALSE	pass	Ambiguous_content:0.29	Usher placements: JF.1.1(1/1); scorpio found insufficient support to assign a specific lineage	XBB.1.16.6.1.1	UT-UPHL-240207726835	bbnorm	100
Consensus_UT-UPHL-240207726835_bbnorm_10_threshold_0.6_quality_20	Unassigned							PUSHER-v1.34	4.3.1	0.3.19	v0.1.12	FALSE	fail	Ambiguous_content:0.49		Unassigned	UT-UPHL-240207726835	bbnorm	10
Consensus_UT-UPHL-240207726835_bbnorm_200_threshold_0.6_quality_20	JF.1.1	0		Omicron (XBB.1.16-like)	0.92	0.01	scorpio call: Alt alleles 82; Ref alleles 1; Amb alleles 2; Oth alleles 4	PUSHER-v1.34	4.3.1	0.3.19	v0.1.12	FALSE	pass	Ambiguous_content:0.05	Usher placements: JF.1.1(1/1)	XBB.1.16.6.1.1	UT-UPHL-240207726835	bbnorm	200
Consensus_UT-UPHL-240207726835_bbnorm_300_threshold_0.6_quality_20	JF.1.1	0		Omicron (XBB.1.16-like)	0.93	0.01	scorpio call: Alt alleles 83; Ref alleles 1; Amb alleles 1; Oth alleles 4	PUSHER-v1.34	4.3.1	0.3.19	v0.1.12	FALSE	pass	Ambiguous_content:0.02	Usher placements: JF.1.1(1/1)	XBB.1.16.6.1.1	UT-UPHL-240207726835	bbnorm	300
Consensus_UT-UPHL-240207726835_bbnorm_30_threshold_0.6_quality_20	Unassigned			Omicron (Unassigned)	0.69	0	scorpio call: Alt alleles 22; Ref alleles 0; Amb alleles 9; Oth alleles 1	PUSHER-v1.34	4.3.1	0.3.19	v0.1.12	FALSE	fail	Ambiguous_content:0.46		Unassigned	UT-UPHL-240207726835	bbnorm	30
Consensus_UT-UPHL-240207726835_bbnorm_400_threshold_0.6_quality_20	JF.1.1	0		Omicron (XBB.1.16-like)	0.93	0.01	scorpio call: Alt alleles 83; Ref alleles 1; Amb alleles 1; Oth alleles 4	PUSHER-v1.34	4.3.1	0.3.19	v0.1.12	FALSE	pass	Ambiguous_content:0.02	Usher placements: JF.1.1(1/1)	XBB.1.16.6.1.1	UT-UPHL-240207726835	bbnorm	400
Consensus_UT-UPHL-240207726835_bbnorm_5000_threshold_0.6_quality_20	JF.1.1	0		Omicron (XBB.1.16-like)	0.94	0.01	scorpio call: Alt alleles 84; Ref alleles 1; Amb alleles 0; Oth alleles 4	PUSHER-v1.34	4.3.1	0.3.19	v0.1.12	FALSE	pass	Ambiguous_content:0.02	Usher placements: JF.1.1(1/1)	XBB.1.16.6.1.1	UT-UPHL-240207726835	bbnorm	5000
Consensus_UT-UPHL-240207726835_bbnorm_500_threshold_0.6_quality_20	JF.1.1	0		Omicron (XBB.1.16-like)	0.94	0.01	scorpio call: Alt alleles 84; Ref alleles 1; Amb alleles 0; Oth alleles 4	PUSHER-v1.34	4.3.1	0.3.19	v0.1.12	FALSE	pass	Ambiguous_content:0.02	Usher placements: JF.1.1(1/1)	XBB.1.16.6.1.1	UT-UPHL-240207726835	bbnorm	500
Consensus_UT-UPHL-240207726835_bbnorm_50_threshold_0.6_quality_20	Unassigned			Omicron (Unassigned)	0.69	0	scorpio call: Alt alleles 22; Ref alleles 0; Amb alleles 9; Oth alleles 1	PUSHER-v1.34	4.3.1	0.3.19	v0.1.12	FALSE	fail	Ambiguous_content:0.56		Unassigned	UT-UPHL-240207726835	bbnorm	50
Consensus_UT-UPHL-240207726835_raw_all_threshold_0.6_quality_20	JF.1.1	0		Omicron (XBB.1.16-like)	0.92	0.01	scorpio call: Alt alleles 82; Ref alleles 1; Amb alleles 2; Oth alleles 4	PUSHER-v1.34	4.3.1	0.3.19	v0.1.12	FALSE	pass	Ambiguous_content:0.04	Usher placements: JF.1.1(1/1)	XBB.1.16.6.1.1	UT-UPHL-240207726835	raw	all
Consensus_UT-UPHL-240207726835_seqkit_10000_threshold_0.6_quality_20	JF.1.1	0		Omicron (XBB.1.16-like)	0.92	0.01	scorpio call: Alt alleles 82; Ref alleles 1; Amb alleles 2; Oth alleles 4	PUSHER-v1.34	4.3.1	0.3.19	v0.1.12	FALSE	pass	Ambiguous_content:0.04	Usher placements: JF.1.1(1/1)	XBB.1.16.6.1.1	UT-UPHL-240207726835	seqkit	10000
Consensus_UT-UPHL-240207726835_seqkit_1000_threshold_0.6_quality_20	JF.1.1	0		Omicron (XBB.1.16-like)	0.92	0.01	scorpio call: Alt alleles 82; Ref alleles 1; Amb alleles 2; Oth alleles 4	PUSHER-v1.34	4.3.1	0.3.19	v0.1.12	FALSE	pass	Ambiguous_content:0.04	Usher placements: JF.1.1(1/1)	XBB.1.16.6.1.1	UT-UPHL-240207726835	seqkit	1000
Consensus_UT-UPHL-240207726835_seqkit_100_threshold_0.6_quality_20	JF.1.1	0		Omicron (XBB.1.16-like)	0.9	0.01	scorpio call: Alt alleles 80; Ref alleles 1; Amb alleles 4; Oth alleles 4	PUSHER-v1.34	4.3.1	0.3.19	v0.1.12	FALSE	pass	Ambiguous_content:0.1	Usher placements: JF.1.1(1/1)	XBB.1.16.6.1.1	UT-UPHL-240207726835	seqkit	100
Consensus_UT-UPHL-240207726835_seqkit_10_threshold_0.6_quality_20	Unassigned			Probable Omicron (Unassigned)	0.5	0	scorpio call: Alt alleles 16; Ref alleles 0; Amb alleles 15; Oth alleles 1	PUSHER-v1.34	4.3.1	0.3.19	v0.1.12	FALSE	fail	Ambiguous_content:0.58		Unassigned	UT-UPHL-240207726835	seqkit	10
Consensus_UT-UPHL-240207726835_seqkit_200_threshold_0.6_quality_20	JF.1.1	0		Omicron (XBB.1.16-like)	0.93	0.01	scorpio call: Alt alleles 83; Ref alleles 1; Amb alleles 1; Oth alleles 4	PUSHER-v1.34	4.3.1	0.3.19	v0.1.12	FALSE	pass	Ambiguous_content:0.07	Usher placements: JF.1.1(1/1)	XBB.1.16.6.1.1	UT-UPHL-240207726835	seqkit	200
Consensus_UT-UPHL-240207726835_seqkit_300_threshold_0.6_quality_20	JF.1.1	0		Omicron (XBB.1.16-like)	0.91	0.01	scorpio call: Alt alleles 81; Ref alleles 1; Amb alleles 3; Oth alleles 4	PUSHER-v1.34	4.3.1	0.3.19	v0.1.12	FALSE	pass	Ambiguous_content:0.06	Usher placements: JF.1.1(1/1)	XBB.1.16.6.1.1	UT-UPHL-240207726835	seqkit	300
Consensus_UT-UPHL-240207726835_seqkit_30_threshold_0.6_quality_20	JF.1.1	0		Omicron (Unassigned)	0.78	0	scorpio call: Alt alleles 25; Ref alleles 0; Amb alleles 6; Oth alleles 1	PUSHER-v1.34	4.3.1	0.3.19	v0.1.12	FALSE	pass	Ambiguous_content:0.27	Usher placements: JF.1.1(1/1); scorpio found insufficient support to assign a specific lineage	XBB.1.16.6.1.1	UT-UPHL-240207726835	seqkit	30
Consensus_UT-UPHL-240207726835_seqkit_400_threshold_0.6_quality_20	JF.1.1	0		Omicron (XBB.1.16-like)	0.9	0.01	scorpio call: Alt alleles 80; Ref alleles 1; Amb alleles 3; Oth alleles 5	PUSHER-v1.34	4.3.1	0.3.19	v0.1.12	FALSE	pass	Ambiguous_content:0.07	Usher placements: JF.1.1(1/1)	XBB.1.16.6.1.1	UT-UPHL-240207726835	seqkit	400
Consensus_UT-UPHL-240207726835_seqkit_5000_threshold_0.6_quality_20	JF.1.1	0		Omicron (XBB.1.16-like)	0.92	0.01	scorpio call: Alt alleles 82; Ref alleles 1; Amb alleles 2; Oth alleles 4	PUSHER-v1.34	4.3.1	0.3.19	v0.1.12	FALSE	pass	Ambiguous_content:0.04	Usher placements: JF.1.1(1/1)	XBB.1.16.6.1.1	UT-UPHL-240207726835	seqkit	5000
Consensus_UT-UPHL-240207726835_seqkit_500_threshold_0.6_quality_20	JF.1.1	0		Omicron (XBB.1.16-like)	0.9	0.01	scorpio call: Alt alleles 80; Ref alleles 1; Amb alleles 4; Oth alleles 4	PUSHER-v1.34	4.3.1	0.3.19	v0.1.12	FALSE	pass	Ambiguous_content:0.05	Usher placements: JF.1.1(1/1)	XBB.1.16.6.1.1	UT-UPHL-240207726835	seqkit	500
Consensus_UT-UPHL-240207726835_seqkit_50_threshold_0.6_quality_20	JF.1.1	0		Omicron (XBB.1.16-like)	0.88	0.01	scorpio call: Alt alleles 78; Ref alleles 1; Amb alleles 6; Oth alleles 4	PUSHER-v1.34	4.3.1	0.3.19	v0.1.12	FALSE	pass	Ambiguous_content:0.17	Usher placements: JF.1.1(1/1)	XBB.1.16.6.1.1	UT-UPHL-240207726835	seqkit	50
Consensus_UT-UPHL-240207765559_bbnorm_10000_threshold_0.6_quality_20	JN.1.1.4	0		Omicron (BA.2-like)	0.92	0.03	scorpio call: Alt alleles 57; Ref alleles 2; Amb alleles 0; Oth alleles 3	PUSHER-v1.34	4.3.1	0.3.19	v0.1.12	FALSE	pass	Ambiguous_content:0.02	Usher placements: JN.1.1.4(1/1)	B.1.1.529.2.86.1.1.1.4	UT-UPHL-240207765559	bbnorm	10000
Consensus_UT-UPHL-240207765559_bbnorm_1000_threshold_0.6_quality_20	JN.1.1.4	0		Omicron (BA.2-like)	0.92	0.03	scorpio call: Alt alleles 57; Ref alleles 2; Amb alleles 0; Oth alleles 3	PUSHER-v1.34	4.3.1	0.3.19	v0.1.12	FALSE	pass	Ambiguous_content:0.02	Usher placements: JN.1.1.4(1/1)	B.1.1.529.2.86.1.1.1.4	UT-UPHL-240207765559	bbnorm	1000
Consensus_UT-UPHL-240207765559_bbnorm_100_threshold_0.6_quality_20	JN.1.1.4	0		Omicron (BA.2-like)	0.92	0.03	scorpio call: Alt alleles 57; Ref alleles 2; Amb alleles 0; Oth alleles 3	PUSHER-v1.34	4.3.1	0.3.19	v0.1.12	FALSE	pass	Ambiguous_content:0.02	Usher placements: JN.1.1.4(1/1)	B.1.1.529.2.86.1.1.1.4	UT-UPHL-240207765559	bbnorm	100
Consensus_UT-UPHL-240207765559_bbnorm_10_threshold_0.6_quality_20	JN.1.1	0		Omicron (BA.2-like)	0.79	0.03	scorpio call: Alt alleles 49; Ref alleles 2; Amb alleles 9; Oth alleles 2	PUSHER-v1.34	4.3.1	0.3.19	v0.1.12	FALSE	pass	Ambiguous_content:0.16	Usher placements: JN.1.1(1/1)	B.1.1.529.2.86.1.1.1	UT-UPHL-240207765559	bbnorm	10
Consensus_UT-UPHL-240207765559_bbnorm_200_threshold_0.6_quality_20	JN.1.1.4	0		Omicron (BA.2-like)	0.92	0.03	scorpio call: Alt alleles 57; Ref alleles 2; Amb alleles 0; Oth alleles 3	PUSHER-v1.34	4.3.1	0.3.19	v0.1.12	FALSE	pass	Ambiguous_content:0.02	Usher placements: JN.1.1.4(1/1)	B.1.1.529.2.86.1.1.1.4	UT-UPHL-240207765559	bbnorm	200
Consensus_UT-UPHL-240207765559_bbnorm_300_threshold_0.6_quality_20	JN.1.1.4	0		Omicron (BA.2-like)	0.92	0.03	scorpio call: Alt alleles 57; Ref alleles 2; Amb alleles 0; Oth alleles 3	PUSHER-v1.34	4.3.1	0.3.19	v0.1.12	FALSE	pass	Ambiguous_content:0.02	Usher placements: JN.1.1.4(1/1)	B.1.1.529.2.86.1.1.1.4	UT-UPHL-240207765559	bbnorm	300
Consensus_UT-UPHL-240207765559_bbnorm_30_threshold_0.6_quality_20	JN.1.1.4	0		Omicron (BA.2-like)	0.92	0.03	scorpio call: Alt alleles 57; Ref alleles 2; Amb alleles 0; Oth alleles 3	PUSHER-v1.34	4.3.1	0.3.19	v0.1.12	FALSE	pass	Ambiguous_content:0.02	Usher placements: JN.1.1.4(1/1)	B.1.1.529.2.86.1.1.1.4	UT-UPHL-240207765559	bbnorm	30
Consensus_UT-UPHL-240207765559_bbnorm_400_threshold_0.6_quality_20	JN.1.1.4	0		Omicron (BA.2-like)	0.92	0.03	scorpio call: Alt alleles 57; Ref alleles 2; Amb alleles 0; Oth alleles 3	PUSHER-v1.34	4.3.1	0.3.19	v0.1.12	FALSE	pass	Ambiguous_content:0.02	Usher placements: JN.1.1.4(1/1)	B.1.1.529.2.86.1.1.1.4	UT-UPHL-240207765559	bbnorm	400
Consensus_UT-UPHL-240207765559_bbnorm_5000_threshold_0.6_quality_20	JN.1.1.4	0		Omicron (BA.2-like)	0.92	0.03	scorpio call: Alt alleles 57; Ref alleles 2; Amb alleles 0; Oth alleles 3	PUSHER-v1.34	4.3.1	0.3.19	v0.1.12	FALSE	pass	Ambiguous_content:0.02	Usher placements: JN.1.1.4(1/1)	B.1.1.529.2.86.1.1.1.4	UT-UPHL-240207765559	bbnorm	5000
Consensus_UT-UPHL-240207765559_bbnorm_500_threshold_0.6_quality_20	JN.1.1.4	0		Omicron (BA.2-like)	0.92	0.03	scorpio call: Alt alleles 57; Ref alleles 2; Amb alleles 0; Oth alleles 3	PUSHER-v1.34	4.3.1	0.3.19	v0.1.12	FALSE	pass	Ambiguous_content:0.02	Usher placements: JN.1.1.4(1/1)	B.1.1.529.2.86.1.1.1.4	UT-UPHL-240207765559	bbnorm	500
Consensus_UT-UPHL-240207765559_bbnorm_50_threshold_0.6_quality_20	JN.1.1.4	0		Omicron (BA.2-like)	0.92	0.03	scorpio call: Alt alleles 57; Ref alleles 2; Amb alleles 0; Oth alleles 3	PUSHER-v1.34	4.3.1	0.3.19	v0.1.12	FALSE	pass	Ambiguous_content:0.02	Usher placements: JN.1.1.4(1/1)	B.1.1.529.2.86.1.1.1.4	UT-UPHL-240207765559	bbnorm	50
Consensus_UT-UPHL-240207765559_raw_all_threshold_0.6_quality_20	JN.1.1.4	0		Omicron (BA.2-like)	0.92	0.03	scorpio call: Alt alleles 57; Ref alleles 2; Amb alleles 0; Oth alleles 3	PUSHER-v1.34	4.3.1	0.3.19	v0.1.12	FALSE	pass	Ambiguous_content:0.02	Usher placements: JN.1.1.4(2/2)	B.1.1.529.2.86.1.1.1.4	UT-UPHL-240207765559	raw	all
Consensus_UT-UPHL-240207765559_seqkit_10000_threshold_0.6_quality_20	JN.1.1.4	0		Omicron (BA.2-like)	0.92	0.03	scorpio call: Alt alleles 57; Ref alleles 2; Amb alleles 0; Oth alleles 3	PUSHER-v1.34	4.3.1	0.3.19	v0.1.12	FALSE	pass	Ambiguous_content:0.02	Usher placements: JN.1.1.4(1/1)	B.1.1.529.2.86.1.1.1.4	UT-UPHL-240207765559	seqkit	10000
Consensus_UT-UPHL-240207765559_seqkit_1000_threshold_0.6_quality_20	JN.1.1.4	0		Omicron (BA.2-like)	0.92	0.03	scorpio call: Alt alleles 57; Ref alleles 2; Amb alleles 0; Oth alleles 3	PUSHER-v1.34	4.3.1	0.3.19	v0.1.12	FALSE	pass	Ambiguous_content:0.02	Usher placements: JN.1.1.4(1/1)	B.1.1.529.2.86.1.1.1.4	UT-UPHL-240207765559	seqkit	1000
Consensus_UT-UPHL-240207765559_seqkit_100_threshold_0.6_quality_20	JN.1.1.4	0		Omicron (BA.2-like)	0.92	0.03	scorpio call: Alt alleles 57; Ref alleles 2; Amb alleles 0; Oth alleles 3	PUSHER-v1.34	4.3.1	0.3.19	v0.1.12	FALSE	pass	Ambiguous_content:0.03	Usher placements: JN.1.1.4(1/1)	B.1.1.529.2.86.1.1.1.4	UT-UPHL-240207765559	seqkit	100
Consensus_UT-UPHL-240207765559_seqkit_10_threshold_0.6_quality_20	Unassigned							PUSHER-v1.34	4.3.1	0.3.19	v0.1.12	FALSE	fail	Ambiguous_content:0.64		Unassigned	UT-UPHL-240207765559	seqkit	10
Consensus_UT-UPHL-240207765559_seqkit_200_threshold_0.6_quality_20	JN.1.1.4	0		Omicron (BA.2-like)	0.92	0.03	scorpio call: Alt alleles 57; Ref alleles 2; Amb alleles 0; Oth alleles 3	PUSHER-v1.34	4.3.1	0.3.19	v0.1.12	FALSE	pass	Ambiguous_content:0.02	Usher placements: JN.1.1.4(1/1)	B.1.1.529.2.86.1.1.1.4	UT-UPHL-240207765559	seqkit	200
Consensus_UT-UPHL-240207765559_seqkit_300_threshold_0.6_quality_20	JN.1.1.4	0		Omicron (BA.2-like)	0.92	0.03	scorpio call: Alt alleles 57; Ref alleles 2; Amb alleles 0; Oth alleles 3	PUSHER-v1.34	4.3.1	0.3.19	v0.1.12	FALSE	pass	Ambiguous_content:0.02	Usher placements: JN.1.1.4(1/1)	B.1.1.529.2.86.1.1.1.4	UT-UPHL-240207765559	seqkit	300
Consensus_UT-UPHL-240207765559_seqkit_30_threshold_0.6_quality_20	JN.1.1.4	0		Omicron (BA.2-like)	0.82	0.03	scorpio call: Alt alleles 51; Ref alleles 2; Amb alleles 7; Oth alleles 2	PUSHER-v1.34	4.3.1	0.3.19	v0.1.12	FALSE	pass	Ambiguous_content:0.15	Usher placements: JN.1.1.4(1/1)	B.1.1.529.2.86.1.1.1.4	UT-UPHL-240207765559	seqkit	30
Consensus_UT-UPHL-240207765559_seqkit_400_threshold_0.6_quality_20	JN.1.1.4	0		Omicron (BA.2-like)	0.92	0.03	scorpio call: Alt alleles 57; Ref alleles 2; Amb alleles 0; Oth alleles 3	PUSHER-v1.34	4.3.1	0.3.19	v0.1.12	FALSE	pass	Ambiguous_content:0.02	Usher placements: JN.1.1.4(1/1)	B.1.1.529.2.86.1.1.1.4	UT-UPHL-240207765559	seqkit	400
Consensus_UT-UPHL-240207765559_seqkit_5000_threshold_0.6_quality_20	JN.1.1.4	0		Omicron (BA.2-like)	0.92	0.03	scorpio call: Alt alleles 57; Ref alleles 2; Amb alleles 0; Oth alleles 3	PUSHER-v1.34	4.3.1	0.3.19	v0.1.12	FALSE	pass	Ambiguous_content:0.02	Usher placements: JN.1.1.4(1/1)	B.1.1.529.2.86.1.1.1.4	UT-UPHL-240207765559	seqkit	5000
Consensus_UT-UPHL-240207765559_seqkit_500_threshold_0.6_quality_20	JN.1.1.4	0		Omicron (BA.2-like)	0.92	0.03	scorpio call: Alt alleles 57; Ref alleles 2; Amb alleles 0; Oth alleles 3	PUSHER-v1.34	4.3.1	0.3.19	v0.1.12	FALSE	pass	Ambiguous_content:0.02	Usher placements: JN.1.1.4(1/1)	B.1.1.529.2.86.1.1.1.4	UT-UPHL-240207765559	seqkit	500
Consensus_UT-UPHL-240207765559_seqkit_50_threshold_0.6_quality_20	JN.1.1.4	0		Omicron (BA.2-like)	0.9	0.03	scorpio call: Alt alleles 56; Ref alleles 2; Amb alleles 1; Oth alleles 3	PUSHER-v1.34	4.3.1	0.3.19	v0.1.12	FALSE	pass	Ambiguous_content:0.06	Usher placements: JN.1.1.4(1/1)	B.1.1.529.2.86.1.1.1.4	UT-UPHL-240207765559	seqkit	50
Consensus_UT-UPHL-240207794398_bbnorm_10000_threshold_0.6_quality_20	JN.1.2	0		Omicron (BA.2-like)	0.92	0.03	scorpio call: Alt alleles 57; Ref alleles 2; Amb alleles 0; Oth alleles 3	PUSHER-v1.34	4.3.1	0.3.19	v0.1.12	FALSE	pass	Ambiguous_content:0.02	Usher placements: JN.1.2(1/1)	B.1.1.529.2.86.1.1.2	UT-UPHL-240207794398	bbnorm	10000
Consensus_UT-UPHL-240207794398_bbnorm_1000_threshold_0.6_quality_20	JN.1.2	0		Omicron (BA.2-like)	0.92	0.03	scorpio call: Alt alleles 57; Ref alleles 2; Amb alleles 0; Oth alleles 3	PUSHER-v1.34	4.3.1	0.3.19	v0.1.12	FALSE	pass	Ambiguous_content:0.02	Usher placements: JN.1.2(1/1)	B.1.1.529.2.86.1.1.2	UT-UPHL-240207794398	bbnorm	1000
Consensus_UT-UPHL-240207794398_bbnorm_100_threshold_0.6_quality_20	JN.1.2	0		Omicron (BA.2-like)	0.87	0.03	scorpio call: Alt alleles 54; Ref alleles 2; Amb alleles 3; Oth alleles 3	PUSHER-v1.34	4.3.1	0.3.19	v0.1.12	FALSE	pass	Ambiguous_content:0.12	Usher placements: JN.1.2(1/1)	B.1.1.529.2.86.1.1.2	UT-UPHL-240207794398	bbnorm	100
Consensus_UT-UPHL-240207794398_bbnorm_10_threshold_0.6_quality_20	Unassigned							PUSHER-v1.34	4.3.1	0.3.19	v0.1.12	FALSE	fail	Ambiguous_content:0.35		Unassigned	UT-UPHL-240207794398	bbnorm	10
Consensus_UT-UPHL-240207794398_bbnorm_200_threshold_0.6_quality_20	JN.1.2	0		Omicron (BA.2-like)	0.92	0.03	scorpio call: Alt alleles 57; Ref alleles 2; Amb alleles 0; Oth alleles 3	PUSHER-v1.34	4.3.1	0.3.19	v0.1.12	FALSE	pass	Ambiguous_content:0.02	Usher placements: JN.1.2(1/1)	B.1.1.529.2.86.1.1.2	UT-UPHL-240207794398	bbnorm	200
Consensus_UT-UPHL-240207794398_bbnorm_300_threshold_0.6_quality_20	JN.1.2	0		Omicron (BA.2-like)	0.92	0.03	scorpio call: Alt alleles 57; Ref alleles 2; Amb alleles 0; Oth alleles 3	PUSHER-v1.34	4.3.1	0.3.19	v0.1.12	FALSE	pass	Ambiguous_content:0.02	Usher placements: JN.1.2(1/1)	B.1.1.529.2.86.1.1.2	UT-UPHL-240207794398	bbnorm	300
Consensus_UT-UPHL-240207794398_bbnorm_30_threshold_0.6_quality_20	Unassigned			Omicron (Unassigned)	0.69	0	scorpio call: Alt alleles 22; Ref alleles 0; Amb alleles 5; Oth alleles 5	PUSHER-v1.34	4.3.1	0.3.19	v0.1.12	FALSE	fail	Ambiguous_content:0.35		Unassigned	UT-UPHL-240207794398	bbnorm	30
Consensus_UT-UPHL-240207794398_bbnorm_400_threshold_0.6_quality_20	JN.1.2	0		Omicron (BA.2-like)	0.92	0.03	scorpio call: Alt alleles 57; Ref alleles 2; Amb alleles 0; Oth alleles 3	PUSHER-v1.34	4.3.1	0.3.19	v0.1.12	FALSE	pass	Ambiguous_content:0.02	Usher placements: JN.1.2(1/1)	B.1.1.529.2.86.1.1.2	UT-UPHL-240207794398	bbnorm	400
Consensus_UT-UPHL-240207794398_bbnorm_5000_threshold_0.6_quality_20	JN.1.2	0		Omicron (BA.2-like)	0.92	0.03	scorpio call: Alt alleles 57; Ref alleles 2; Amb alleles 0; Oth alleles 3	PUSHER-v1.34	4.3.1	0.3.19	v0.1.12	FALSE	pass	Ambiguous_content:0.02	Usher placements: JN.1.2(1/1)	B.1.1.529.2.86.1.1.2	UT-UPHL-240207794398	bbnorm	5000
Consensus_UT-UPHL-240207794398_bbnorm_500_threshold_0.6_quality_20	JN.1.2	0		Omicron (BA.2-like)	0.92	0.03	scorpio call: Alt alleles 57; Ref alleles 2; Amb alleles 0; Oth alleles 3	PUSHER-v1.34	4.3.1	0.3.19	v0.1.12	FALSE	pass	Ambiguous_content:0.02	Usher placements: JN.1.2(1/1)	B.1.1.529.2.86.1.1.2	UT-UPHL-240207794398	bbnorm	500
Consensus_UT-UPHL-240207794398_bbnorm_50_threshold_0.6_quality_20	JN.1.2	0		Omicron (Unassigned)	0.81	0	scorpio call: Alt alleles 26; Ref alleles 0; Amb alleles 3; Oth alleles 3	PUSHER-v1.34	4.3.1	0.3.19	v0.1.12	FALSE	pass	Ambiguous_content:0.28	Usher placements: JN.1.2(1/1); scorpio found insufficient support to assign a specific lineage	B.1.1.529.2.86.1.1.2	UT-UPHL-240207794398	bbnorm	50
Consensus_UT-UPHL-240207794398_raw_all_threshold_0.6_quality_20	JN.1.2	0		Omicron (BA.2-like)	0.92	0.03	scorpio call: Alt alleles 57; Ref alleles 2; Amb alleles 0; Oth alleles 3	PUSHER-v1.34	4.3.1	0.3.19	v0.1.12	FALSE	pass	Ambiguous_content:0.02	Usher placements: JN.1.2(1/1)	B.1.1.529.2.86.1.1.2	UT-UPHL-240207794398	raw	all
Consensus_UT-UPHL-240207794398_seqkit_10000_threshold_0.6_quality_20	JN.1.2	0		Omicron (BA.2-like)	0.92	0.03	scorpio call: Alt alleles 57; Ref alleles 2; Amb alleles 0; Oth alleles 3	PUSHER-v1.34	4.3.1	0.3.19	v0.1.12	FALSE	pass	Ambiguous_content:0.02	Usher placements: JN.1.2(1/1)	B.1.1.529.2.86.1.1.2	UT-UPHL-240207794398	seqkit	10000
Consensus_UT-UPHL-240207794398_seqkit_1000_threshold_0.6_quality_20	JN.1.2	0		Omicron (BA.2-like)	0.92	0.03	scorpio call: Alt alleles 57; Ref alleles 2; Amb alleles 0; Oth alleles 3	PUSHER-v1.34	4.3.1	0.3.19	v0.1.12	FALSE	pass	Ambiguous_content:0.02	Usher placements: JN.1.2(1/1)	B.1.1.529.2.86.1.1.2	UT-UPHL-240207794398	seqkit	1000
Consensus_UT-UPHL-240207794398_seqkit_100_threshold_0.6_quality_20	JN.1.2	0		Omicron (BA.2-like)	0.84	0.03	scorpio call: Alt alleles 52; Ref alleles 2; Amb alleles 5; Oth alleles 3	PUSHER-v1.34	4.3.1	0.3.19	v0.1.12	FALSE	pass	Ambiguous_content:0.1	Usher placements: JN.1.2(1/1)	B.1.1.529.2.86.1.1.2	UT-UPHL-240207794398	seqkit	100
Consensus_UT-UPHL-240207794398_seqkit_10_threshold_0.6_quality_20	Unassigned							PUSHER-v1.34	4.3.1	0.3.19	v0.1.12	FALSE	fail	Ambiguous_content:0.66		Unassigned	UT-UPHL-240207794398	seqkit	10
Consensus_UT-UPHL-240207794398_seqkit_200_threshold_0.6_quality_20	JN.1.2	0		Omicron (BA.2-like)	0.87	0.03	scorpio call: Alt alleles 54; Ref alleles 2; Amb alleles 3; Oth alleles 3	PUSHER-v1.34	4.3.1	0.3.19	v0.1.12	FALSE	pass	Ambiguous_content:0.07	Usher placements: JN.1.2(1/1)	B.1.1.529.2.86.1.1.2	UT-UPHL-240207794398	seqkit	200
Consensus_UT-UPHL-240207794398_seqkit_300_threshold_0.6_quality_20	JN.1.2	0		Omicron (BA.2-like)	0.87	0.03	scorpio call: Alt alleles 54; Ref alleles 2; Amb alleles 3; Oth alleles 3	PUSHER-v1.34	4.3.1	0.3.19	v0.1.12	FALSE	pass	Ambiguous_content:0.06	Usher placements: JN.1.2(1/1)	B.1.1.529.2.86.1.1.2	UT-UPHL-240207794398	seqkit	300
Consensus_UT-UPHL-240207794398_seqkit_30_threshold_0.6_quality_20	JN.1.2	0		Omicron (BA.2-like)	0.73	0.03	scorpio call: Alt alleles 45; Ref alleles 2; Amb alleles 12; Oth alleles 3	PUSHER-v1.34	4.3.1	0.3.19	v0.1.12	FALSE	pass	Ambiguous_content:0.26	Usher placements: JN.1.2(1/1)	B.1.1.529.2.86.1.1.2	UT-UPHL-240207794398	seqkit	30
Consensus_UT-UPHL-240207794398_seqkit_400_threshold_0.6_quality_20	JN.1.2	0		Omicron (BA.2-like)	0.9	0.03	scorpio call: Alt alleles 56; Ref alleles 2; Amb alleles 1; Oth alleles 3	PUSHER-v1.34	4.3.1	0.3.19	v0.1.12	FALSE	pass	Ambiguous_content:0.03	Usher placements: JN.1.2(1/1)	B.1.1.529.2.86.1.1.2	UT-UPHL-240207794398	seqkit	400
Consensus_UT-UPHL-240207794398_seqkit_5000_threshold_0.6_quality_20	JN.1.2	0		Omicron (BA.2-like)	0.92	0.03	scorpio call: Alt alleles 57; Ref alleles 2; Amb alleles 0; Oth alleles 3	PUSHER-v1.34	4.3.1	0.3.19	v0.1.12	FALSE	pass	Ambiguous_content:0.02	Usher placements: JN.1.2(1/1)	B.1.1.529.2.86.1.1.2	UT-UPHL-240207794398	seqkit	5000
Consensus_UT-UPHL-240207794398_seqkit_500_threshold_0.6_quality_20	JN.1.2	0		Omicron (BA.2-like)	0.92	0.03	scorpio call: Alt alleles 57; Ref alleles 2; Amb alleles 0; Oth alleles 3	PUSHER-v1.34	4.3.1	0.3.19	v0.1.12	FALSE	pass	Ambiguous_content:0.02	Usher placements: JN.1.2(1/1)	B.1.1.529.2.86.1.1.2	UT-UPHL-240207794398	seqkit	500
Consensus_UT-UPHL-240207794398_seqkit_50_threshold_0.6_quality_20	JN.1.2	0		Omicron (BA.2-like)	0.82	0.03	scorpio call: Alt alleles 51; Ref alleles 2; Amb alleles 6; Oth alleles 3	PUSHER-v1.34	4.3.1	0.3.19	v0.1.12	FALSE	pass	Ambiguous_content:0.16	Usher placements: JN.1.2(1/1)	B.1.1.529.2.86.1.1.2	UT-UPHL-240207794398	seqkit	50
Consensus_UT-UPHL-240207797602_bbnorm_10000_threshold_0.6_quality_20	FY.5.5	0		Omicron (XBB.1-like)	0.9	0.01	scorpio call: Alt alleles 76; Ref alleles 1; Amb alleles 3; Oth alleles 4	PUSHER-v1.34	4.3.1	0.3.19	v0.1.12	FALSE	pass	Ambiguous_content:0.05	Usher placements: FY.5.5(1/1)	XBB.1.22.1.5.5	UT-UPHL-240207797602	bbnorm	10000
Consensus_UT-UPHL-240207797602_bbnorm_1000_threshold_0.6_quality_20	Unassigned			Omicron (Unassigned)	0.69	0	scorpio call: Alt alleles 22; Ref alleles 0; Amb alleles 8; Oth alleles 2	PUSHER-v1.34	4.3.1	0.3.19	v0.1.12	FALSE	fail	Ambiguous_content:0.45		Unassigned	UT-UPHL-240207797602	bbnorm	1000
Consensus_UT-UPHL-240207797602_bbnorm_100_threshold_0.6_quality_20	Unassigned							PUSHER-v1.34	4.3.1	0.3.19	v0.1.12	FALSE	fail	Ambiguous_content:0.89		Unassigned	UT-UPHL-240207797602	bbnorm	100
Consensus_UT-UPHL-240207797602_bbnorm_10_threshold_0.6_quality_20	Unassigned							PUSHER-v1.34	4.3.1	0.3.19	v0.1.12	FALSE	fail	failed to map		Unassigned	UT-UPHL-240207797602	bbnorm	10
Consensus_UT-UPHL-240207797602_bbnorm_200_threshold_0.6_quality_20	Unassigned							PUSHER-v1.34	4.3.1	0.3.19	v0.1.12	FALSE	fail	Ambiguous_content:0.87		Unassigned	UT-UPHL-240207797602	bbnorm	200
Consensus_UT-UPHL-240207797602_bbnorm_300_threshold_0.6_quality_20	Unassigned							PUSHER-v1.34	4.3.1	0.3.19	v0.1.12	FALSE	fail	Ambiguous_content:0.89		Unassigned	UT-UPHL-240207797602	bbnorm	300
Consensus_UT-UPHL-240207797602_bbnorm_30_threshold_0.6_quality_20	Unassigned							PUSHER-v1.34	4.3.1	0.3.19	v0.1.12	FALSE	fail	Ambiguous_content:0.94		Unassigned	UT-UPHL-240207797602	bbnorm	30
Consensus_UT-UPHL-240207797602_bbnorm_400_threshold_0.6_quality_20	Unassigned							PUSHER-v1.34	4.3.1	0.3.19	v0.1.12	FALSE	fail	Ambiguous_content:0.88		Unassigned	UT-UPHL-240207797602	bbnorm	400
Consensus_UT-UPHL-240207797602_bbnorm_5000_threshold_0.6_quality_20	FY.5.5	0		Omicron (XBB.1-like)	0.9	0.01	scorpio call: Alt alleles 76; Ref alleles 1; Amb alleles 3; Oth alleles 4	PUSHER-v1.34	4.3.1	0.3.19	v0.1.12	FALSE	pass	Ambiguous_content:0.04	Usher placements: FY.5.5(1/1)	XBB.1.22.1.5.5	UT-UPHL-240207797602	bbnorm	5000
Consensus_UT-UPHL-240207797602_bbnorm_500_threshold_0.6_quality_20	Unassigned							PUSHER-v1.34	4.3.1	0.3.19	v0.1.12	FALSE	fail	Ambiguous_content:0.81		Unassigned	UT-UPHL-240207797602	bbnorm	500
Consensus_UT-UPHL-240207797602_bbnorm_50_threshold_0.6_quality_20	Unassigned							PUSHER-v1.34	4.3.1	0.3.19	v0.1.12	FALSE	fail	Ambiguous_content:0.9		Unassigned	UT-UPHL-240207797602	bbnorm	50
Consensus_UT-UPHL-240207797602_raw_all_threshold_0.6_quality_20	FY.5.5	0		Omicron (XBB.1-like)	0.86	0.01	scorpio call: Alt alleles 72; Ref alleles 1; Amb alleles 6; Oth alleles 5	PUSHER-v1.34	4.3.1	0.3.19	v0.1.12	FALSE	pass	Ambiguous_content:0.07	Usher placements: FY.5.5(1/1)	XBB.1.22.1.5.5	UT-UPHL-240207797602	raw	all
Consensus_UT-UPHL-240207797602_seqkit_10000_threshold_0.6_quality_20	FY.5.5	0		Omicron (XBB.1-like)	0.87	0.01	scorpio call: Alt alleles 73; Ref alleles 1; Amb alleles 6; Oth alleles 4	PUSHER-v1.34	4.3.1	0.3.19	v0.1.12	FALSE	pass	Ambiguous_content:0.06	Usher placements: FY.5.5(1/1)	XBB.1.22.1.5.5	UT-UPHL-240207797602	seqkit	10000
Consensus_UT-UPHL-240207797602_seqkit_1000_threshold_0.6_quality_20	FY.5.5	0		Omicron (XBB.1-like)	0.85	0.01	scorpio call: Alt alleles 71; Ref alleles 1; Amb alleles 8; Oth alleles 4	PUSHER-v1.34	4.3.1	0.3.19	v0.1.12	FALSE	pass	Ambiguous_content:0.1	Usher placements: FY.5.5(1/1)	XBB.1.22.1.5.5	UT-UPHL-240207797602	seqkit	1000
Consensus_UT-UPHL-240207797602_seqkit_100_threshold_0.6_quality_20	FY.5.5	0		Omicron (XBB.1-like)	0.81	0.01	scorpio call: Alt alleles 68; Ref alleles 1; Amb alleles 11; Oth alleles 4	PUSHER-v1.34	4.3.1	0.3.19	v0.1.12	FALSE	pass	Ambiguous_content:0.16	Usher placements: FY.5.5(1/1)	XBB.1.22.1.5.5	UT-UPHL-240207797602	seqkit	100
Consensus_UT-UPHL-240207797602_seqkit_10_threshold_0.6_quality_20	Unassigned							PUSHER-v1.34	4.3.1	0.3.19	v0.1.12	FALSE	fail	Ambiguous_content:0.63		Unassigned	UT-UPHL-240207797602	seqkit	10
Consensus_UT-UPHL-240207797602_seqkit_200_threshold_0.6_quality_20	FY.5.5	0		Omicron (XBB.1-like)	0.85	0.01	scorpio call: Alt alleles 71; Ref alleles 1; Amb alleles 8; Oth alleles 4	PUSHER-v1.34	4.3.1	0.3.19	v0.1.12	FALSE	pass	Ambiguous_content:0.12	Usher placements: FY.5.5(1/1)	XBB.1.22.1.5.5	UT-UPHL-240207797602	seqkit	200
Consensus_UT-UPHL-240207797602_seqkit_300_threshold_0.6_quality_20	FY.5.5	0		Omicron (XBB.1-like)	0.86	0.01	scorpio call: Alt alleles 72; Ref alleles 1; Amb alleles 6; Oth alleles 5	PUSHER-v1.34	4.3.1	0.3.19	v0.1.12	FALSE	pass	Ambiguous_content:0.1	Usher placements: FY.5.5(1/1)	XBB.1.22.1.5.5	UT-UPHL-240207797602	seqkit	300
Consensus_UT-UPHL-240207797602_seqkit_30_threshold_0.6_quality_20	Unassigned			Probable Omicron (Unassigned)	0.59	0	scorpio call: Alt alleles 19; Ref alleles 0; Amb alleles 12; Oth alleles 1	PUSHER-v1.34	4.3.1	0.3.19	v0.1.12	FALSE	fail	Ambiguous_content:0.31		Unassigned	UT-UPHL-240207797602	seqkit	30
Consensus_UT-UPHL-240207797602_seqkit_400_threshold_0.6_quality_20	FY.5.5	0		Omicron (XBB.1-like)	0.88	0.01	scorpio call: Alt alleles 74; Ref alleles 1; Amb alleles 5; Oth alleles 4	PUSHER-v1.34	4.3.1	0.3.19	v0.1.12	FALSE	pass	Ambiguous_content:0.08	Usher placements: FY.5.5(1/1)	XBB.1.22.1.5.5	UT-UPHL-240207797602	seqkit	400
Consensus_UT-UPHL-240207797602_seqkit_5000_threshold_0.6_quality_20	FY.5.5	0		Omicron (XBB.1-like)	0.87	0.01	scorpio call: Alt alleles 73; Ref alleles 1; Amb alleles 6; Oth alleles 4	PUSHER-v1.34	4.3.1	0.3.19	v0.1.12	FALSE	pass	Ambiguous_content:0.07	Usher placements: FY.5.5(1/1)	XBB.1.22.1.5.5	UT-UPHL-240207797602	seqkit	5000
Consensus_UT-UPHL-240207797602_seqkit_500_threshold_0.6_quality_20	FY.5.5	0		Omicron (XBB.1-like)	0.88	0.01	scorpio call: Alt alleles 74; Ref alleles 1; Amb alleles 4; Oth alleles 5	PUSHER-v1.34	4.3.1	0.3.19	v0.1.12	FALSE	pass	Ambiguous_content:0.06	Usher placements: FY.5.5(1/1)	XBB.1.22.1.5.5	UT-UPHL-240207797602	seqkit	500
Consensus_UT-UPHL-240207797602_seqkit_50_threshold_0.6_quality_20	FY.5.5	0		Omicron (XBB.1-like)	0.75	0.01	scorpio call: Alt alleles 63; Ref alleles 1; Amb alleles 16; Oth alleles 4	PUSHER-v1.34	4.3.1	0.3.19	v0.1.12	FALSE	pass	Ambiguous_content:0.24	Usher placements: FY.5.5(1/1)	XBB.1.22.1.5.5	UT-UPHL-240207797602	seqkit	50
Consensus_UT-UPHL-250307134790_bbnorm_10000_threshold_0.6_quality_20	LF.7.1.2	0		Omicron (BA.2-like)	0.82	0.02	scorpio call: Alt alleles 51; Ref alleles 1; Amb alleles 8; Oth alleles 2	PUSHER-v1.34	4.3.1	0.3.19	v0.1.12	FALSE	pass	Ambiguous_content:0.06	Usher placements: LF.7.1.2(1/1)	B.1.1.529.2.86.1.1.16.1.7.1.2	UT-UPHL-250307134790	bbnorm	10000
Consensus_UT-UPHL-250307134790_bbnorm_1000_threshold_0.6_quality_20	LF.7.1.2	0		Omicron (BA.2-like)	0.92	0.03	scorpio call: Alt alleles 57; Ref alleles 2; Amb alleles 0; Oth alleles 3	PUSHER-v1.34	4.3.1	0.3.19	v0.1.12	FALSE	pass	Ambiguous_content:0.05	Usher placements: LF.7.1.2(1/1)	B.1.1.529.2.86.1.1.16.1.7.1.2	UT-UPHL-250307134790	bbnorm	1000
Consensus_UT-UPHL-250307134790_bbnorm_100_threshold_0.6_quality_20	LF.7.1.2	0		Omicron (BA.2-like)	0.92	0.03	scorpio call: Alt alleles 57; Ref alleles 2; Amb alleles 0; Oth alleles 3	PUSHER-v1.34	4.3.1	0.3.19	v0.1.12	FALSE	pass	Ambiguous_content:0.02	Usher placements: LF.7.1.2(1/1)	B.1.1.529.2.86.1.1.16.1.7.1.2	UT-UPHL-250307134790	bbnorm	100
Consensus_UT-UPHL-250307134790_bbnorm_10_threshold_0.6_quality_20	LF.7.1.2	0		Omicron (BA.2-like)	0.87	0.03	scorpio call: Alt alleles 54; Ref alleles 2; Amb alleles 3; Oth alleles 3	PUSHER-v1.34	4.3.1	0.3.19	v0.1.12	FALSE	pass	Ambiguous_content:0.06	Usher placements: LF.7.1.2(1/1)	B.1.1.529.2.86.1.1.16.1.7.1.2	UT-UPHL-250307134790	bbnorm	10
Consensus_UT-UPHL-250307134790_bbnorm_200_threshold_0.6_quality_20	LF.7.1.2	0		Omicron (BA.2-like)	0.92	0.03	scorpio call: Alt alleles 57; Ref alleles 2; Amb alleles 0; Oth alleles 3	PUSHER-v1.34	4.3.1	0.3.19	v0.1.12	FALSE	pass	Ambiguous_content:0.02	Usher placements: LF.7.1.2(1/1)	B.1.1.529.2.86.1.1.16.1.7.1.2	UT-UPHL-250307134790	bbnorm	200
Consensus_UT-UPHL-250307134790_bbnorm_300_threshold_0.6_quality_20	LF.7.1.2	0		Omicron (BA.2-like)	0.92	0.03	scorpio call: Alt alleles 57; Ref alleles 2; Amb alleles 0; Oth alleles 3	PUSHER-v1.34	4.3.1	0.3.19	v0.1.12	FALSE	pass	Ambiguous_content:0.02	Usher placements: LF.7.1.2(1/1)	B.1.1.529.2.86.1.1.16.1.7.1.2	UT-UPHL-250307134790	bbnorm	300
Consensus_UT-UPHL-250307134790_bbnorm_30_threshold_0.6_quality_20	LF.7.1.2	0		Omicron (BA.2-like)	0.92	0.03	scorpio call: Alt alleles 57; Ref alleles 2; Amb alleles 0; Oth alleles 3	PUSHER-v1.34	4.3.1	0.3.19	v0.1.12	FALSE	pass	Ambiguous_content:0.02	Usher placements: LF.7.1.2(1/1)	B.1.1.529.2.86.1.1.16.1.7.1.2	UT-UPHL-250307134790	bbnorm	30
Consensus_UT-UPHL-250307134790_bbnorm_400_threshold_0.6_quality_20	LF.7.1.2	0		Omicron (BA.2-like)	0.92	0.03	scorpio call: Alt alleles 57; Ref alleles 2; Amb alleles 0; Oth alleles 3	PUSHER-v1.34	4.3.1	0.3.19	v0.1.12	FALSE	pass	Ambiguous_content:0.02	Usher placements: LF.7.1.2(1/1)	B.1.1.529.2.86.1.1.16.1.7.1.2	UT-UPHL-250307134790	bbnorm	400
Consensus_UT-UPHL-250307134790_bbnorm_5000_threshold_0.6_quality_20	LF.7.1.2	0		Omicron (BA.2-like)	0.82	0.02	scorpio call: Alt alleles 51; Ref alleles 1; Amb alleles 8; Oth alleles 2	PUSHER-v1.34	4.3.1	0.3.19	v0.1.12	FALSE	pass	Ambiguous_content:0.06	Usher placements: LF.7.1.2(1/1)	B.1.1.529.2.86.1.1.16.1.7.1.2	UT-UPHL-250307134790	bbnorm	5000
Consensus_UT-UPHL-250307134790_bbnorm_500_threshold_0.6_quality_20	LF.7.1.2	0		Omicron (BA.2-like)	0.92	0.03	scorpio call: Alt alleles 57; Ref alleles 2; Amb alleles 0; Oth alleles 3	PUSHER-v1.34	4.3.1	0.3.19	v0.1.12	FALSE	pass	Ambiguous_content:0.02	Usher placements: LF.7.1.2(1/1)	B.1.1.529.2.86.1.1.16.1.7.1.2	UT-UPHL-250307134790	bbnorm	500
Consensus_UT-UPHL-250307134790_bbnorm_50_threshold_0.6_quality_20	LF.7.1.2	0		Omicron (BA.2-like)	0.92	0.03	scorpio call: Alt alleles 57; Ref alleles 2; Amb alleles 0; Oth alleles 3	PUSHER-v1.34	4.3.1	0.3.19	v0.1.12	FALSE	pass	Ambiguous_content:0.02	Usher placements: LF.7.1.2(1/1)	B.1.1.529.2.86.1.1.16.1.7.1.2	UT-UPHL-250307134790	bbnorm	50
Consensus_UT-UPHL-250307134790_raw_all_threshold_0.6_quality_20	LF.7.1.2	0		Omicron (BA.2-like)	0.82	0.02	scorpio call: Alt alleles 51; Ref alleles 1; Amb alleles 8; Oth alleles 2	PUSHER-v1.34	4.3.1	0.3.19	v0.1.12	FALSE	pass	Ambiguous_content:0.06	Usher placements: LF.7.1.2(1/1)	B.1.1.529.2.86.1.1.16.1.7.1.2	UT-UPHL-250307134790	raw	all
Consensus_UT-UPHL-250307134790_seqkit_10000_threshold_0.6_quality_20	LF.7.1.2	0		Omicron (BA.2-like)	0.82	0.02	scorpio call: Alt alleles 51; Ref alleles 1; Amb alleles 8; Oth alleles 2	PUSHER-v1.34	4.3.1	0.3.19	v0.1.12	FALSE	pass	Ambiguous_content:0.06	Usher placements: LF.7.1.2(1/1)	B.1.1.529.2.86.1.1.16.1.7.1.2	UT-UPHL-250307134790	seqkit	10000
Consensus_UT-UPHL-250307134790_seqkit_1000_threshold_0.6_quality_20	LF.7.1.2	0		Omicron (BA.2-like)	0.82	0.02	scorpio call: Alt alleles 51; Ref alleles 1; Amb alleles 4; Oth alleles 6	PUSHER-v1.34	4.3.1	0.3.19	v0.1.12	FALSE	pass	Ambiguous_content:0.07	Usher placements: LF.7.1.2(1/1)	B.1.1.529.2.86.1.1.16.1.7.1.2	UT-UPHL-250307134790	seqkit	1000
Consensus_UT-UPHL-250307134790_seqkit_100_threshold_0.6_quality_20	LF.7.1.2	0		Omicron (BA.2-like)	0.74	0.02	scorpio call: Alt alleles 46; Ref alleles 1; Amb alleles 13; Oth alleles 2	PUSHER-v1.34	4.3.1	0.3.19	v0.1.12	FALSE	pass	Ambiguous_content:0.21	Usher placements: LF.7.1.2(1/1)	B.1.1.529.2.86.1.1.16.1.7.1.2	UT-UPHL-250307134790	seqkit	100
Consensus_UT-UPHL-250307134790_seqkit_10_threshold_0.6_quality_20	Unassigned							PUSHER-v1.34	4.3.1	0.3.19	v0.1.12	FALSE	fail	Ambiguous_content:0.68		Unassigned	UT-UPHL-250307134790	seqkit	10
Consensus_UT-UPHL-250307134790_seqkit_200_threshold_0.6_quality_20	LF.7.1.2	0		Omicron (BA.2-like)	0.76	0.02	scorpio call: Alt alleles 47; Ref alleles 1; Amb alleles 12; Oth alleles 2	PUSHER-v1.34	4.3.1	0.3.19	v0.1.12	FALSE	pass	Ambiguous_content:0.16	Usher placements: LF.7.1.2(1/1)	B.1.1.529.2.86.1.1.16.1.7.1.2	UT-UPHL-250307134790	seqkit	200
Consensus_UT-UPHL-250307134790_seqkit_300_threshold_0.6_quality_20	LF.7.1.2	0		Omicron (BA.2-like)	0.79	0.02	scorpio call: Alt alleles 49; Ref alleles 1; Amb alleles 10; Oth alleles 2	PUSHER-v1.34	4.3.1	0.3.19	v0.1.12	FALSE	pass	Ambiguous_content:0.13	Usher placements: LF.7.1.2(1/1)	B.1.1.529.2.86.1.1.16.1.7.1.2	UT-UPHL-250307134790	seqkit	300
Consensus_UT-UPHL-250307134790_seqkit_30_threshold_0.6_quality_20	Unassigned			Probable Omicron (Unassigned)	0.41	0	scorpio call: Alt alleles 13; Ref alleles 0; Amb alleles 18; Oth alleles 1	PUSHER-v1.34	4.3.1	0.3.19	v0.1.12	FALSE	fail	Ambiguous_content:0.43		Unassigned	UT-UPHL-250307134790	seqkit	30
Consensus_UT-UPHL-250307134790_seqkit_400_threshold_0.6_quality_20	LF.7.1.2	0		Omicron (BA.2-like)	0.82	0.02	scorpio call: Alt alleles 51; Ref alleles 1; Amb alleles 8; Oth alleles 2	PUSHER-v1.34	4.3.1	0.3.19	v0.1.12	FALSE	pass	Ambiguous_content:0.09	Usher placements: LF.7.1.2(1/1)	B.1.1.529.2.86.1.1.16.1.7.1.2	UT-UPHL-250307134790	seqkit	400
Consensus_UT-UPHL-250307134790_seqkit_5000_threshold_0.6_quality_20	LF.7.1.2	0		Omicron (BA.2-like)	0.82	0.02	scorpio call: Alt alleles 51; Ref alleles 1; Amb alleles 8; Oth alleles 2	PUSHER-v1.34	4.3.1	0.3.19	v0.1.12	FALSE	pass	Ambiguous_content:0.06	Usher placements: LF.7.1.2(1/1)	B.1.1.529.2.86.1.1.16.1.7.1.2	UT-UPHL-250307134790	seqkit	5000
Consensus_UT-UPHL-250307134790_seqkit_500_threshold_0.6_quality_20	LF.7.1.2	0		Omicron (BA.2-like)	0.82	0.02	scorpio call: Alt alleles 51; Ref alleles 1; Amb alleles 8; Oth alleles 2	PUSHER-v1.34	4.3.1	0.3.19	v0.1.12	FALSE	pass	Ambiguous_content:0.07	Usher placements: LF.7.1.2(1/1)	B.1.1.529.2.86.1.1.16.1.7.1.2	UT-UPHL-250307134790	seqkit	500
Consensus_UT-UPHL-250307134790_seqkit_50_threshold_0.6_quality_20	BA.2			Omicron (BA.2-like)	0.68	0.02	scorpio call: Alt alleles 42; Ref alleles 1; Amb alleles 17; Oth alleles 2	SCORPIO_v0.1.12	4.3.1	0.3.19	v0.1.12	FALSE	fail	Ambiguous_content:0.33	scorpio called lineage BA.2	B.1.1.529.2	UT-UPHL-250307134790	seqkit	50
Consensus_UT-UPHL-250307138642_bbnorm_10000_threshold_0.6_quality_20	LP.8.1	0.5		Probable Omicron (Unassigned)	0.44	0	scorpio call: Alt alleles 14; Ref alleles 0; Amb alleles 3; Oth alleles 15	PUSHER-v1.34	4.3.1	0.3.19	v0.1.12	FALSE	pass	Ambiguous_content:0.17	Usher placements: LP.8.1(2/4) NY.4(1/4) PF.2(1/4); scorpio found insufficient support to assign a specific lineage	B.1.1.529.2.86.1.1.11.1.1.1.3.8.1	UT-UPHL-250307138642	bbnorm	10000
Consensus_UT-UPHL-250307138642_bbnorm_1000_threshold_0.6_quality_20	LP.8.1	0.5		Probable Omicron (Unassigned)	0.41	0	scorpio call: Alt alleles 13; Ref alleles 0; Amb alleles 4; Oth alleles 15	PUSHER-v1.34	4.3.1	0.3.19	v0.1.12	FALSE	pass	Ambiguous_content:0.18	Usher placements: LP.8.1(2/4) NY.4(1/4) PF.2(1/4); scorpio found insufficient support to assign a specific lineage	B.1.1.529.2.86.1.1.11.1.1.1.3.8.1	UT-UPHL-250307138642	bbnorm	1000
Consensus_UT-UPHL-250307138642_bbnorm_100_threshold_0.6_quality_20	Unassigned							PUSHER-v1.34	4.3.1	0.3.19	v0.1.12	FALSE	fail	Ambiguous_content:0.87		Unassigned	UT-UPHL-250307138642	bbnorm	100
Consensus_UT-UPHL-250307138642_bbnorm_10_threshold_0.6_quality_20	Unassigned							PUSHER-v1.34	4.3.1	0.3.19	v0.1.12	FALSE	fail	Ambiguous_content:0.97		Unassigned	UT-UPHL-250307138642	bbnorm	10
Consensus_UT-UPHL-250307138642_bbnorm_200_threshold_0.6_quality_20	Unassigned							PUSHER-v1.34	4.3.1	0.3.19	v0.1.12	FALSE	fail	Ambiguous_content:0.86		Unassigned	UT-UPHL-250307138642	bbnorm	200
Consensus_UT-UPHL-250307138642_bbnorm_300_threshold_0.6_quality_20	Unassigned							PUSHER-v1.34	4.3.1	0.3.19	v0.1.12	FALSE	fail	Ambiguous_content:0.86		Unassigned	UT-UPHL-250307138642	bbnorm	300
Consensus_UT-UPHL-250307138642_bbnorm_30_threshold_0.6_quality_20	Unassigned							PUSHER-v1.34	4.3.1	0.3.19	v0.1.12	FALSE	fail	Ambiguous_content:0.87		Unassigned	UT-UPHL-250307138642	bbnorm	30
Consensus_UT-UPHL-250307138642_bbnorm_400_threshold_0.6_quality_20	Unassigned							PUSHER-v1.34	4.3.1	0.3.19	v0.1.12	FALSE	fail	Ambiguous_content:0.81		Unassigned	UT-UPHL-250307138642	bbnorm	400
Consensus_UT-UPHL-250307138642_bbnorm_5000_threshold_0.6_quality_20	LP.8.1	0.5		Probable Omicron (Unassigned)	0.44	0	scorpio call: Alt alleles 14; Ref alleles 0; Amb alleles 3; Oth alleles 15	PUSHER-v1.34	4.3.1	0.3.19	v0.1.12	FALSE	pass	Ambiguous_content:0.17	Usher placements: LP.8.1(2/4) NY.4(1/4) PF.2(1/4); scorpio found insufficient support to assign a specific lineage	B.1.1.529.2.86.1.1.11.1.1.1.3.8.1	UT-UPHL-250307138642	bbnorm	5000
Consensus_UT-UPHL-250307138642_bbnorm_500_threshold_0.6_quality_20	Unassigned							PUSHER-v1.34	4.3.1	0.3.19	v0.1.12	FALSE	fail	Ambiguous_content:0.33		Unassigned	UT-UPHL-250307138642	bbnorm	500
Consensus_UT-UPHL-250307138642_bbnorm_50_threshold_0.6_quality_20	Unassigned							PUSHER-v1.34	4.3.1	0.3.19	v0.1.12	FALSE	fail	Ambiguous_content:0.87		Unassigned	UT-UPHL-250307138642	bbnorm	50
Consensus_UT-UPHL-250307138642_raw_all_threshold_0.6_quality_20	LP.8.1	0.5		Probable Omicron (Unassigned)	0.41	0	scorpio call: Alt alleles 13; Ref alleles 0; Amb alleles 2; Oth alleles 17	PUSHER-v1.34	4.3.1	0.3.19	v0.1.12	FALSE	pass	Ambiguous_content:0.19	Usher placements: LP.8.1(2/4) NY.4(1/4) PF.2(1/4); scorpio found insufficient support to assign a specific lineage	B.1.1.529.2.86.1.1.11.1.1.1.3.8.1	UT-UPHL-250307138642	raw	all
Consensus_UT-UPHL-250307138642_seqkit_10000_threshold_0.6_quality_20	LP.8.1	0.5		Probable Omicron (Unassigned)	0.41	0	scorpio call: Alt alleles 13; Ref alleles 0; Amb alleles 2; Oth alleles 17	PUSHER-v1.34	4.3.1	0.3.19	v0.1.12	FALSE	pass	Ambiguous_content:0.19	Usher placements: LP.8.1(2/4) NY.4(1/4) PF.2(1/4); scorpio found insufficient support to assign a specific lineage	B.1.1.529.2.86.1.1.11.1.1.1.3.8.1	UT-UPHL-250307138642	seqkit	10000
Consensus_UT-UPHL-250307138642_seqkit_1000_threshold_0.6_quality_20	LP.8.1	0.5		Probable Omicron (Unassigned)	0.44	0	scorpio call: Alt alleles 14; Ref alleles 0; Amb alleles 3; Oth alleles 15	PUSHER-v1.34	4.3.1	0.3.19	v0.1.12	FALSE	pass	Ambiguous_content:0.18	Usher placements: LP.8.1(2/4) NY.4(1/4) PF.2(1/4); scorpio found insufficient support to assign a specific lineage	B.1.1.529.2.86.1.1.11.1.1.1.3.8.1	UT-UPHL-250307138642	seqkit	1000
Consensus_UT-UPHL-250307138642_seqkit_100_threshold_0.6_quality_20	Unassigned			Probable Omicron (Unassigned)	0.38	0	scorpio call: Alt alleles 12; Ref alleles 0; Amb alleles 17; Oth alleles 3	PUSHER-v1.34	4.3.1	0.3.19	v0.1.12	FALSE	fail	Ambiguous_content:0.33		Unassigned	UT-UPHL-250307138642	seqkit	100
Consensus_UT-UPHL-250307138642_seqkit_10_threshold_0.6_quality_20	Unassigned							PUSHER-v1.34	4.3.1	0.3.19	v0.1.12	FALSE	fail	Ambiguous_content:0.82		Unassigned	UT-UPHL-250307138642	seqkit	10
Consensus_UT-UPHL-250307138642_seqkit_200_threshold_0.6_quality_20	LP.8.1	0.5		Probable Omicron (Unassigned)	0.41	0	scorpio call: Alt alleles 13; Ref alleles 0; Amb alleles 2; Oth alleles 17	PUSHER-v1.34	4.3.1	0.3.19	v0.1.12	FALSE	pass	Ambiguous_content:0.17	Usher placements: LP.8.1(2/4) NY.4(1/4) PF.2(1/4); scorpio found insufficient support to assign a specific lineage	B.1.1.529.2.86.1.1.11.1.1.1.3.8.1	UT-UPHL-250307138642	seqkit	200
Consensus_UT-UPHL-250307138642_seqkit_300_threshold_0.6_quality_20	LP.8.1	0.5		Probable Omicron (Unassigned)	0.44	0	scorpio call: Alt alleles 14; Ref alleles 0; Amb alleles 2; Oth alleles 16	PUSHER-v1.34	4.3.1	0.3.19	v0.1.12	FALSE	pass	Ambiguous_content:0.15	Usher placements: LP.8.1(2/4) NY.4(1/4) PF.2(1/4); scorpio found insufficient support to assign a specific lineage	B.1.1.529.2.86.1.1.11.1.1.1.3.8.1	UT-UPHL-250307138642	seqkit	300
Consensus_UT-UPHL-250307138642_seqkit_30_threshold_0.6_quality_20	Unassigned							PUSHER-v1.34	4.3.1	0.3.19	v0.1.12	FALSE	fail	Ambiguous_content:0.63		Unassigned	UT-UPHL-250307138642	seqkit	30
Consensus_UT-UPHL-250307138642_seqkit_400_threshold_0.6_quality_20	LP.8.1	0.5		Probable Omicron (Unassigned)	0.44	0	scorpio call: Alt alleles 14; Ref alleles 0; Amb alleles 2; Oth alleles 16	PUSHER-v1.34	4.3.1	0.3.19	v0.1.12	FALSE	pass	Ambiguous_content:0.16	Usher placements: LP.8.1(2/4) NY.4(1/4) PF.2(1/4); scorpio found insufficient support to assign a specific lineage	B.1.1.529.2.86.1.1.11.1.1.1.3.8.1	UT-UPHL-250307138642	seqkit	400
Consensus_UT-UPHL-250307138642_seqkit_5000_threshold_0.6_quality_20	LP.8.1	0.5		Probable Omicron (Unassigned)	0.41	0	scorpio call: Alt alleles 13; Ref alleles 0; Amb alleles 2; Oth alleles 17	PUSHER-v1.34	4.3.1	0.3.19	v0.1.12	FALSE	pass	Ambiguous_content:0.19	Usher placements: LP.8.1(2/4) NY.4(1/4) PF.2(1/4); scorpio found insufficient support to assign a specific lineage	B.1.1.529.2.86.1.1.11.1.1.1.3.8.1	UT-UPHL-250307138642	seqkit	5000
Consensus_UT-UPHL-250307138642_seqkit_500_threshold_0.6_quality_20	LP.8.1	0.5		Probable Omicron (Unassigned)	0.44	0	scorpio call: Alt alleles 14; Ref alleles 0; Amb alleles 2; Oth alleles 16	PUSHER-v1.34	4.3.1	0.3.19	v0.1.12	FALSE	pass	Ambiguous_content:0.19	Usher placements: LP.8.1(2/4) NY.4(1/4) PF.2(1/4); scorpio found insufficient support to assign a specific lineage	B.1.1.529.2.86.1.1.11.1.1.1.3.8.1	UT-UPHL-250307138642	seqkit	500
Consensus_UT-UPHL-250307138642_seqkit_50_threshold_0.6_quality_20	Unassigned			Probable Omicron (Unassigned)	0.38	0	scorpio call: Alt alleles 12; Ref alleles 0; Amb alleles 20; Oth alleles 0	PUSHER-v1.34	4.3.1	0.3.19	v0.1.12	FALSE	fail	Ambiguous_content:0.52		Unassigned	UT-UPHL-250307138642	seqkit	50
Consensus_UT-UPHL-250307159619_bbnorm_10000_threshold_0.6_quality_20	XEC.4.6	0		Omicron (BA.2-like)	0.82	0.02	scorpio call: Alt alleles 51; Ref alleles 1; Amb alleles 5; Oth alleles 5	PUSHER-v1.34	4.3.1	0.3.19	v0.1.12	FALSE	pass	Ambiguous_content:0.09	Usher placements: XEC.4.6(1/1); scorpio lineage BA.2 conflicts with inference lineage XEC.4.6	XEC.4.6	UT-UPHL-250307159619	bbnorm	10000
Consensus_UT-UPHL-250307159619_bbnorm_1000_threshold_0.6_quality_20	XEC.4.6	0		Omicron (BA.2-like)	0.84	0.02	scorpio call: Alt alleles 52; Ref alleles 1; Amb alleles 4; Oth alleles 5	PUSHER-v1.34	4.3.1	0.3.19	v0.1.12	FALSE	pass	Ambiguous_content:0.07	Usher placements: XEC.4.6(1/1); scorpio lineage BA.2 conflicts with inference lineage XEC.4.6	XEC.4.6	UT-UPHL-250307159619	bbnorm	1000
Consensus_UT-UPHL-250307159619_bbnorm_100_threshold_0.6_quality_20	XEC.4.6	0		Omicron (BA.2-like)	0.84	0.02	scorpio call: Alt alleles 52; Ref alleles 1; Amb alleles 5; Oth alleles 4	PUSHER-v1.34	4.3.1	0.3.19	v0.1.12	FALSE	pass	Ambiguous_content:0.15	Usher placements: XEC.4.6(1/1); scorpio lineage BA.2 conflicts with inference lineage XEC.4.6	XEC.4.6	UT-UPHL-250307159619	bbnorm	100
Consensus_UT-UPHL-250307159619_bbnorm_10_threshold_0.6_quality_20	XEC.4.6	0		Omicron (BA.2-like)	0.79	0.02	scorpio call: Alt alleles 49; Ref alleles 1; Amb alleles 6; Oth alleles 6	PUSHER-v1.34	4.3.1	0.3.19	v0.1.12	FALSE	pass	Ambiguous_content:0.15	Usher placements: XEC.4.6(1/1); scorpio lineage BA.2 conflicts with inference lineage XEC.4.6	XEC.4.6	UT-UPHL-250307159619	bbnorm	10
Consensus_UT-UPHL-250307159619_bbnorm_200_threshold_0.6_quality_20	XEC.4.6	0		Omicron (BA.2-like)	0.89	0.02	scorpio call: Alt alleles 55; Ref alleles 1; Amb alleles 2; Oth alleles 4	PUSHER-v1.34	4.3.1	0.3.19	v0.1.12	FALSE	pass	Ambiguous_content:0.03	Usher placements: XEC.4.6(1/1); scorpio lineage BA.2 conflicts with inference lineage XEC.4.6	XEC.4.6	UT-UPHL-250307159619	bbnorm	200
Consensus_UT-UPHL-250307159619_bbnorm_300_threshold_0.6_quality_20	XEC.4.6	0		Omicron (BA.2-like)	0.89	0.02	scorpio call: Alt alleles 55; Ref alleles 1; Amb alleles 2; Oth alleles 4	PUSHER-v1.34	4.3.1	0.3.19	v0.1.12	FALSE	pass	Ambiguous_content:0.03	Usher placements: XEC.4.6(1/1); scorpio lineage BA.2 conflicts with inference lineage XEC.4.6	XEC.4.6	UT-UPHL-250307159619	bbnorm	300
Consensus_UT-UPHL-250307159619_bbnorm_30_threshold_0.6_quality_20	XEC.4.6	0		Omicron (BA.2-like)	0.81	0.02	scorpio call: Alt alleles 50; Ref alleles 1; Amb alleles 7; Oth alleles 4	PUSHER-v1.34	4.3.1	0.3.19	v0.1.12	FALSE	pass	Ambiguous_content:0.15	Usher placements: XEC.4.6(1/1); scorpio lineage BA.2 conflicts with inference lineage XEC.4.6	XEC.4.6	UT-UPHL-250307159619	bbnorm	30
Consensus_UT-UPHL-250307159619_bbnorm_400_threshold_0.6_quality_20	XEC.4.6	0		Omicron (BA.2-like)	0.87	0.02	scorpio call: Alt alleles 54; Ref alleles 1; Amb alleles 3; Oth alleles 4	PUSHER-v1.34	4.3.1	0.3.19	v0.1.12	FALSE	pass	Ambiguous_content:0.04	Usher placements: XEC.4.6(1/1); scorpio lineage BA.2 conflicts with inference lineage XEC.4.6	XEC.4.6	UT-UPHL-250307159619	bbnorm	400
Consensus_UT-UPHL-250307159619_bbnorm_5000_threshold_0.6_quality_20	XEC.4.6	0		Omicron (BA.2-like)	0.82	0.02	scorpio call: Alt alleles 51; Ref alleles 1; Amb alleles 4; Oth alleles 6	PUSHER-v1.34	4.3.1	0.3.19	v0.1.12	FALSE	pass	Ambiguous_content:0.09	Usher placements: XEC.4.6(1/1); scorpio lineage BA.2 conflicts with inference lineage XEC.4.6	XEC.4.6	UT-UPHL-250307159619	bbnorm	5000
Consensus_UT-UPHL-250307159619_bbnorm_500_threshold_0.6_quality_20	XEC.4.6	0		Omicron (BA.2-like)	0.85	0.02	scorpio call: Alt alleles 53; Ref alleles 1; Amb alleles 3; Oth alleles 5	PUSHER-v1.34	4.3.1	0.3.19	v0.1.12	FALSE	pass	Ambiguous_content:0.04	Usher placements: XEC.4.6(1/1); scorpio lineage BA.2 conflicts with inference lineage XEC.4.6	XEC.4.6	UT-UPHL-250307159619	bbnorm	500
Consensus_UT-UPHL-250307159619_bbnorm_50_threshold_0.6_quality_20	XEC.4.6	0		Omicron (BA.2-like)	0.79	0.02	scorpio call: Alt alleles 49; Ref alleles 1; Amb alleles 8; Oth alleles 4	PUSHER-v1.34	4.3.1	0.3.19	v0.1.12	FALSE	pass	Ambiguous_content:0.23	Usher placements: XEC.4.6(1/1); scorpio lineage BA.2 conflicts with inference lineage XEC.4.6	XEC.4.6	UT-UPHL-250307159619	bbnorm	50
Consensus_UT-UPHL-250307159619_raw_all_threshold_0.6_quality_20	XEC.4.6	0		Omicron (BA.2-like)	0.82	0.02	scorpio call: Alt alleles 51; Ref alleles 1; Amb alleles 4; Oth alleles 6	PUSHER-v1.34	4.3.1	0.3.19	v0.1.12	FALSE	pass	Ambiguous_content:0.09	Usher placements: XEC.4.6(1/1); scorpio lineage BA.2 conflicts with inference lineage XEC.4.6	XEC.4.6	UT-UPHL-250307159619	raw	all
Consensus_UT-UPHL-250307159619_seqkit_10000_threshold_0.6_quality_20	XEC.4.6	0		Omicron (BA.2-like)	0.82	0.02	scorpio call: Alt alleles 51; Ref alleles 1; Amb alleles 4; Oth alleles 6	PUSHER-v1.34	4.3.1	0.3.19	v0.1.12	FALSE	pass	Ambiguous_content:0.08	Usher placements: XEC.4.6(1/1); scorpio lineage BA.2 conflicts with inference lineage XEC.4.6	XEC.4.6	UT-UPHL-250307159619	seqkit	10000
Consensus_UT-UPHL-250307159619_seqkit_1000_threshold_0.6_quality_20	XEC.4.6	0		Omicron (BA.2-like)	0.81	0.02	scorpio call: Alt alleles 50; Ref alleles 1; Amb alleles 2; Oth alleles 9	PUSHER-v1.34	4.3.1	0.3.19	v0.1.12	FALSE	pass	Ambiguous_content:0.08	Usher placements: XEC.4.6(1/1); scorpio lineage BA.2 conflicts with inference lineage XEC.4.6	XEC.4.6	UT-UPHL-250307159619	seqkit	1000
Consensus_UT-UPHL-250307159619_seqkit_100_threshold_0.6_quality_20	XEC.4.6	0		Probable Omicron (Unassigned)	0.56	0	scorpio call: Alt alleles 18; Ref alleles 0; Amb alleles 12; Oth alleles 2	PUSHER-v1.34	4.3.1	0.3.19	v0.1.12	FALSE	pass	Ambiguous_content:0.16	Usher placements: XEC.4.6(1/1); scorpio found insufficient support to assign a specific lineage	XEC.4.6	UT-UPHL-250307159619	seqkit	100
Consensus_UT-UPHL-250307159619_seqkit_10_threshold_0.6_quality_20	Unassigned							PUSHER-v1.34	4.3.1	0.3.19	v0.1.12	FALSE	fail	Ambiguous_content:0.68		Unassigned	UT-UPHL-250307159619	seqkit	10
Consensus_UT-UPHL-250307159619_seqkit_200_threshold_0.6_quality_20	XEC.4.6	0		Omicron (BA.2-like)	0.77	0.02	scorpio call: Alt alleles 48; Ref alleles 1; Amb alleles 7; Oth alleles 6	PUSHER-v1.34	4.3.1	0.3.19	v0.1.12	FALSE	pass	Ambiguous_content:0.13	Usher placements: XEC.4.6(1/1); scorpio lineage BA.2 conflicts with inference lineage XEC.4.6	XEC.4.6	UT-UPHL-250307159619	seqkit	200
Consensus_UT-UPHL-250307159619_seqkit_300_threshold_0.6_quality_20	XEC.4.6	0		Omicron (BA.2-like)	0.81	0.02	scorpio call: Alt alleles 50; Ref alleles 1; Amb alleles 4; Oth alleles 7	PUSHER-v1.34	4.3.1	0.3.19	v0.1.12	FALSE	pass	Ambiguous_content:0.11	Usher placements: XEC.4.6(1/1); scorpio lineage BA.2 conflicts with inference lineage XEC.4.6	XEC.4.6	UT-UPHL-250307159619	seqkit	300
Consensus_UT-UPHL-250307159619_seqkit_30_threshold_0.6_quality_20	Unassigned			Probable Omicron (Unassigned)	0.53	0	scorpio call: Alt alleles 17; Ref alleles 0; Amb alleles 15; Oth alleles 0	PUSHER-v1.34	4.3.1	0.3.19	v0.1.12	FALSE	fail	Ambiguous_content:0.36		Unassigned	UT-UPHL-250307159619	seqkit	30
Consensus_UT-UPHL-250307159619_seqkit_400_threshold_0.6_quality_20	XEC.4.6	0		Omicron (BA.2-like)	0.77	0.02	scorpio call: Alt alleles 48; Ref alleles 1; Amb alleles 3; Oth alleles 10	PUSHER-v1.34	4.3.1	0.3.19	v0.1.12	FALSE	pass	Ambiguous_content:0.1	Usher placements: XEC.4.6(1/1); scorpio lineage BA.2 conflicts with inference lineage XEC.4.6	XEC.4.6	UT-UPHL-250307159619	seqkit	400
Consensus_UT-UPHL-250307159619_seqkit_5000_threshold_0.6_quality_20	XEC.4.6	0		Omicron (BA.2-like)	0.82	0.02	scorpio call: Alt alleles 51; Ref alleles 1; Amb alleles 2; Oth alleles 8	PUSHER-v1.34	4.3.1	0.3.19	v0.1.12	FALSE	pass	Ambiguous_content:0.07	Usher placements: XEC.4.6(1/1); scorpio lineage BA.2 conflicts with inference lineage XEC.4.6	XEC.4.6	UT-UPHL-250307159619	seqkit	5000
Consensus_UT-UPHL-250307159619_seqkit_500_threshold_0.6_quality_20	XEC.4.6	0		Omicron (BA.2-like)	0.79	0.02	scorpio call: Alt alleles 49; Ref alleles 1; Amb alleles 1; Oth alleles 11	PUSHER-v1.34	4.3.1	0.3.19	v0.1.12	FALSE	pass	Ambiguous_content:0.08	Usher placements: XEC.4.6(1/1); scorpio lineage BA.2 conflicts with inference lineage XEC.4.6	XEC.4.6	UT-UPHL-250307159619	seqkit	500
Consensus_UT-UPHL-250307159619_seqkit_50_threshold_0.6_quality_20	XEC.4.6	0		Probable Omicron (Unassigned)	0.59	0	scorpio call: Alt alleles 19; Ref alleles 0; Amb alleles 12; Oth alleles 1	PUSHER-v1.34	4.3.1	0.3.19	v0.1.12	FALSE	pass	Ambiguous_content:0.26	Usher placements: XEC.4.6(1/1); scorpio found insufficient support to assign a specific lineage	XEC.4.6	UT-UPHL-250307159619	seqkit	50
Consensus_UT-UPHL-250307184242_bbnorm_10000_threshold_0.6_quality_20	XEQ	0		Probable Omicron (Unassigned)	0.44	0	scorpio call: Alt alleles 14; Ref alleles 0; Amb alleles 5; Oth alleles 13	PUSHER-v1.34	4.3.1	0.3.19	v0.1.12	FALSE	pass	Ambiguous_content:0.13	Usher placements: XEQ(1/1); scorpio found insufficient support to assign a specific lineage	XEQ	UT-UPHL-250307184242	bbnorm	10000
Consensus_UT-UPHL-250307184242_bbnorm_1000_threshold_0.6_quality_20	XEQ	0		Probable Omicron (Unassigned)	0.47	0	scorpio call: Alt alleles 15; Ref alleles 0; Amb alleles 4; Oth alleles 13	PUSHER-v1.34	4.3.1	0.3.19	v0.1.12	FALSE	pass	Ambiguous_content:0.12	Usher placements: XEQ(1/1); scorpio found insufficient support to assign a specific lineage	XEQ	UT-UPHL-250307184242	bbnorm	1000
Consensus_UT-UPHL-250307184242_bbnorm_100_threshold_0.6_quality_20	XEQ	0		Omicron (BA.2-like)	0.63	0.02	scorpio call: Alt alleles 39; Ref alleles 1; Amb alleles 4; Oth alleles 18	PUSHER-v1.34	4.3.1	0.3.19	v0.1.12	FALSE	pass	Ambiguous_content:0.11	Usher placements: XEQ(1/1); scorpio lineage BA.2 conflicts with inference lineage XEQ	XEQ	UT-UPHL-250307184242	bbnorm	100
Consensus_UT-UPHL-250307184242_bbnorm_10_threshold_0.6_quality_20	XEQ	0		Probable Omicron (Unassigned)	0.59	0	scorpio call: Alt alleles 19; Ref alleles 0; Amb alleles 12; Oth alleles 1	PUSHER-v1.34	4.3.1	0.3.19	v0.1.12	FALSE	pass	Ambiguous_content:0.25	Usher placements: XEQ(1/1); scorpio found insufficient support to assign a specific lineage	XEQ	UT-UPHL-250307184242	bbnorm	10
Consensus_UT-UPHL-250307184242_bbnorm_200_threshold_0.6_quality_20	XEQ	0		Omicron (BA.2-like)	0.61	0.02	scorpio call: Alt alleles 38; Ref alleles 1; Amb alleles 3; Oth alleles 20	PUSHER-v1.34	4.3.1	0.3.19	v0.1.12	FALSE	pass	Ambiguous_content:0.11	Usher placements: XEQ(1/1); scorpio lineage BA.2 conflicts with inference lineage XEQ	XEQ	UT-UPHL-250307184242	bbnorm	200
Consensus_UT-UPHL-250307184242_bbnorm_300_threshold_0.6_quality_20	XEQ	0		Probable Omicron (Unassigned)	0.47	0	scorpio call: Alt alleles 15; Ref alleles 0; Amb alleles 4; Oth alleles 13	PUSHER-v1.34	4.3.1	0.3.19	v0.1.12	FALSE	pass	Ambiguous_content:0.11	Usher placements: XEQ(1/1); scorpio found insufficient support to assign a specific lineage	XEQ	UT-UPHL-250307184242	bbnorm	300
Consensus_UT-UPHL-250307184242_bbnorm_30_threshold_0.6_quality_20	XEQ	0		Omicron (BA.2-like)	0.81	0.02	scorpio call: Alt alleles 50; Ref alleles 1; Amb alleles 8; Oth alleles 3	PUSHER-v1.34	4.3.1	0.3.19	v0.1.12	FALSE	pass	Ambiguous_content:0.14	Usher placements: XEQ(1/1); scorpio lineage BA.2 conflicts with inference lineage XEQ	XEQ	UT-UPHL-250307184242	bbnorm	30
Consensus_UT-UPHL-250307184242_bbnorm_400_threshold_0.6_quality_20	XEQ	0		Probable Omicron (Unassigned)	0.47	0	scorpio call: Alt alleles 15; Ref alleles 0; Amb alleles 2; Oth alleles 15	PUSHER-v1.34	4.3.1	0.3.19	v0.1.12	FALSE	pass	Ambiguous_content:0.11	Usher placements: XEQ(1/1); scorpio found insufficient support to assign a specific lineage	XEQ	UT-UPHL-250307184242	bbnorm	400
Consensus_UT-UPHL-250307184242_bbnorm_5000_threshold_0.6_quality_20	XEQ	0		Probable Omicron (Unassigned)	0.47	0	scorpio call: Alt alleles 15; Ref alleles 0; Amb alleles 4; Oth alleles 13	PUSHER-v1.34	4.3.1	0.3.19	v0.1.12	FALSE	pass	Ambiguous_content:0.12	Usher placements: XEQ(1/1); scorpio found insufficient support to assign a specific lineage	XEQ	UT-UPHL-250307184242	bbnorm	5000
Consensus_UT-UPHL-250307184242_bbnorm_500_threshold_0.6_quality_20	XEQ	0		Probable Omicron (Unassigned)	0.47	0	scorpio call: Alt alleles 15; Ref alleles 0; Amb alleles 6; Oth alleles 11	PUSHER-v1.34	4.3.1	0.3.19	v0.1.12	FALSE	pass	Ambiguous_content:0.12	Usher placements: XEQ(1/1); scorpio found insufficient support to assign a specific lineage	XEQ	UT-UPHL-250307184242	bbnorm	500
Consensus_UT-UPHL-250307184242_bbnorm_50_threshold_0.6_quality_20	XEQ	0		Omicron (BA.2-like)	0.68	0.02	scorpio call: Alt alleles 42; Ref alleles 1; Amb alleles 19; Oth alleles 0	PUSHER-v1.34	4.3.1	0.3.19	v0.1.12	FALSE	pass	Ambiguous_content:0.16	Usher placements: XEQ(1/1); scorpio lineage BA.2 conflicts with inference lineage XEQ	XEQ	UT-UPHL-250307184242	bbnorm	50
Consensus_UT-UPHL-250307184242_raw_all_threshold_0.6_quality_20	XEQ	0		Probable Omicron (Unassigned)	0.44	0	scorpio call: Alt alleles 14; Ref alleles 0; Amb alleles 5; Oth alleles 13	PUSHER-v1.34	4.3.1	0.3.19	v0.1.12	FALSE	pass	Ambiguous_content:0.12	Usher placements: XEQ(1/1); scorpio found insufficient support to assign a specific lineage	XEQ	UT-UPHL-250307184242	raw	all
Consensus_UT-UPHL-250307184242_seqkit_10000_threshold_0.6_quality_20	XEQ	0		Probable Omicron (Unassigned)	0.44	0	scorpio call: Alt alleles 14; Ref alleles 0; Amb alleles 5; Oth alleles 13	PUSHER-v1.34	4.3.1	0.3.19	v0.1.12	FALSE	pass	Ambiguous_content:0.12	Usher placements: XEQ(1/1); scorpio found insufficient support to assign a specific lineage	XEQ	UT-UPHL-250307184242	seqkit	10000
Consensus_UT-UPHL-250307184242_seqkit_1000_threshold_0.6_quality_20	XEQ	0		Probable Omicron (Unassigned)	0.44	0	scorpio call: Alt alleles 14; Ref alleles 0; Amb alleles 4; Oth alleles 14	PUSHER-v1.34	4.3.1	0.3.19	v0.1.12	FALSE	pass	Ambiguous_content:0.13	Usher placements: XEQ(1/1); scorpio found insufficient support to assign a specific lineage	XEQ	UT-UPHL-250307184242	seqkit	1000
Consensus_UT-UPHL-250307184242_seqkit_100_threshold_0.6_quality_20	Unassigned							PUSHER-v1.34	4.3.1	0.3.19	v0.1.12	FALSE	fail	Ambiguous_content:0.41		Unassigned	UT-UPHL-250307184242	seqkit	100
Consensus_UT-UPHL-250307184242_seqkit_10_threshold_0.6_quality_20	Unassigned							PUSHER-v1.34	4.3.1	0.3.19	v0.1.12	FALSE	fail	Ambiguous_content:0.81		Unassigned	UT-UPHL-250307184242	seqkit	10
Consensus_UT-UPHL-250307184242_seqkit_200_threshold_0.6_quality_20	Unassigned							PUSHER-v1.34	4.3.1	0.3.19	v0.1.12	FALSE	fail	Ambiguous_content:0.33		Unassigned	UT-UPHL-250307184242	seqkit	200
Consensus_UT-UPHL-250307184242_seqkit_300_threshold_0.6_quality_20	XEQ	0		Probable Omicron (Unassigned)	0.38	0	scorpio call: Alt alleles 12; Ref alleles 0; Amb alleles 17; Oth alleles 3	PUSHER-v1.34	4.3.1	0.3.19	v0.1.12	FALSE	pass	Ambiguous_content:0.3	Usher placements: XEQ(1/1); scorpio found insufficient support to assign a specific lineage	XEQ	UT-UPHL-250307184242	seqkit	300
Consensus_UT-UPHL-250307184242_seqkit_30_threshold_0.6_quality_20	Unassigned							PUSHER-v1.34	4.3.1	0.3.19	v0.1.12	FALSE	fail	Ambiguous_content:0.57		Unassigned	UT-UPHL-250307184242	seqkit	30
Consensus_UT-UPHL-250307184242_seqkit_400_threshold_0.6_quality_20	XEQ	0		Probable Omicron (Unassigned)	0.38	0	scorpio call: Alt alleles 12; Ref alleles 0; Amb alleles 15; Oth alleles 5	PUSHER-v1.34	4.3.1	0.3.19	v0.1.12	FALSE	pass	Ambiguous_content:0.25	Usher placements: XEQ(1/1); scorpio found insufficient support to assign a specific lineage	XEQ	UT-UPHL-250307184242	seqkit	400
Consensus_UT-UPHL-250307184242_seqkit_5000_threshold_0.6_quality_20	XEQ	0		Probable Omicron (Unassigned)	0.44	0	scorpio call: Alt alleles 14; Ref alleles 0; Amb alleles 5; Oth alleles 13	PUSHER-v1.34	4.3.1	0.3.19	v0.1.12	FALSE	pass	Ambiguous_content:0.12	Usher placements: XEQ(1/1); scorpio found insufficient support to assign a specific lineage	XEQ	UT-UPHL-250307184242	seqkit	5000
Consensus_UT-UPHL-250307184242_seqkit_500_threshold_0.6_quality_20	XEQ	0		Probable Omicron (Unassigned)	0.41	0	scorpio call: Alt alleles 13; Ref alleles 0; Amb alleles 6; Oth alleles 13	PUSHER-v1.34	4.3.1	0.3.19	v0.1.12	FALSE	pass	Ambiguous_content:0.18	Usher placements: XEQ(1/1); scorpio found insufficient support to assign a specific lineage	XEQ	UT-UPHL-250307184242	seqkit	500
Consensus_UT-UPHL-250307184242_seqkit_50_threshold_0.6_quality_20	Unassigned							PUSHER-v1.34	4.3.1	0.3.19	v0.1.12	FALSE	fail	Ambiguous_content:0.5		Unassigned	UT-UPHL-250307184242	seqkit	50
Consensus_UT-UPHL-250307191545_bbnorm_10000_threshold_0.6_quality_20	MV.1	0		Omicron (BA.2-like)	0.9	0.05	scorpio call: Alt alleles 56; Ref alleles 3; Amb alleles 0; Oth alleles 3	PUSHER-v1.34	4.3.1	0.3.19	v0.1.12	FALSE	pass	Ambiguous_content:0.02	Usher placements: MV.1(1/1)	B.1.1.529.2.86.1.1.49.1.1.1.1.1	UT-UPHL-250307191545	bbnorm	10000
Consensus_UT-UPHL-250307191545_bbnorm_1000_threshold_0.6_quality_20	MV.1	0		Omicron (BA.2-like)	0.9	0.05	scorpio call: Alt alleles 56; Ref alleles 3; Amb alleles 0; Oth alleles 3	PUSHER-v1.34	4.3.1	0.3.19	v0.1.12	FALSE	pass	Ambiguous_content:0.02	Usher placements: MV.1(1/1)	B.1.1.529.2.86.1.1.49.1.1.1.1.1	UT-UPHL-250307191545	bbnorm	1000
Consensus_UT-UPHL-250307191545_bbnorm_100_threshold_0.6_quality_20	MV.1	0		Omicron (BA.2-like)	0.9	0.05	scorpio call: Alt alleles 56; Ref alleles 3; Amb alleles 0; Oth alleles 3	PUSHER-v1.34	4.3.1	0.3.19	v0.1.12	FALSE	pass	Ambiguous_content:0.02	Usher placements: MV.1(1/1)	B.1.1.529.2.86.1.1.49.1.1.1.1.1	UT-UPHL-250307191545	bbnorm	100
Consensus_UT-UPHL-250307191545_bbnorm_10_threshold_0.6_quality_20	MV.1	0		Omicron (BA.2-like)	0.82	0.05	scorpio call: Alt alleles 51; Ref alleles 3; Amb alleles 5; Oth alleles 3	PUSHER-v1.34	4.3.1	0.3.19	v0.1.12	FALSE	pass	Ambiguous_content:0.14	Usher placements: MV.1(1/1)	B.1.1.529.2.86.1.1.49.1.1.1.1.1	UT-UPHL-250307191545	bbnorm	10
Consensus_UT-UPHL-250307191545_bbnorm_200_threshold_0.6_quality_20	MV.1	0		Omicron (BA.2-like)	0.9	0.05	scorpio call: Alt alleles 56; Ref alleles 3; Amb alleles 0; Oth alleles 3	PUSHER-v1.34	4.3.1	0.3.19	v0.1.12	FALSE	pass	Ambiguous_content:0.02	Usher placements: MV.1(1/1)	B.1.1.529.2.86.1.1.49.1.1.1.1.1	UT-UPHL-250307191545	bbnorm	200
Consensus_UT-UPHL-250307191545_bbnorm_300_threshold_0.6_quality_20	MV.1	0		Omicron (BA.2-like)	0.9	0.05	scorpio call: Alt alleles 56; Ref alleles 3; Amb alleles 0; Oth alleles 3	PUSHER-v1.34	4.3.1	0.3.19	v0.1.12	FALSE	pass	Ambiguous_content:0.02	Usher placements: MV.1(1/1)	B.1.1.529.2.86.1.1.49.1.1.1.1.1	UT-UPHL-250307191545	bbnorm	300
Consensus_UT-UPHL-250307191545_bbnorm_30_threshold_0.6_quality_20	MV.1	0		Omicron (BA.2-like)	0.9	0.05	scorpio call: Alt alleles 56; Ref alleles 3; Amb alleles 0; Oth alleles 3	PUSHER-v1.34	4.3.1	0.3.19	v0.1.12	FALSE	pass	Ambiguous_content:0.02	Usher placements: MV.1(1/1)	B.1.1.529.2.86.1.1.49.1.1.1.1.1	UT-UPHL-250307191545	bbnorm	30
Consensus_UT-UPHL-250307191545_bbnorm_400_threshold_0.6_quality_20	MV.1	0		Omicron (BA.2-like)	0.9	0.05	scorpio call: Alt alleles 56; Ref alleles 3; Amb alleles 0; Oth alleles 3	PUSHER-v1.34	4.3.1	0.3.19	v0.1.12	FALSE	pass	Ambiguous_content:0.02	Usher placements: MV.1(1/1)	B.1.1.529.2.86.1.1.49.1.1.1.1.1	UT-UPHL-250307191545	bbnorm	400
Consensus_UT-UPHL-250307191545_bbnorm_5000_threshold_0.6_quality_20	MV.1	0		Omicron (BA.2-like)	0.9	0.05	scorpio call: Alt alleles 56; Ref alleles 3; Amb alleles 0; Oth alleles 3	PUSHER-v1.34	4.3.1	0.3.19	v0.1.12	FALSE	pass	Ambiguous_content:0.02	Usher placements: MV.1(1/1)	B.1.1.529.2.86.1.1.49.1.1.1.1.1	UT-UPHL-250307191545	bbnorm	5000
Consensus_UT-UPHL-250307191545_bbnorm_500_threshold_0.6_quality_20	MV.1	0		Omicron (BA.2-like)	0.9	0.05	scorpio call: Alt alleles 56; Ref alleles 3; Amb alleles 0; Oth alleles 3	PUSHER-v1.34	4.3.1	0.3.19	v0.1.12	FALSE	pass	Ambiguous_content:0.02	Usher placements: MV.1(1/1)	B.1.1.529.2.86.1.1.49.1.1.1.1.1	UT-UPHL-250307191545	bbnorm	500
Consensus_UT-UPHL-250307191545_bbnorm_50_threshold_0.6_quality_20	MV.1	0		Omicron (BA.2-like)	0.9	0.05	scorpio call: Alt alleles 56; Ref alleles 3; Amb alleles 0; Oth alleles 3	PUSHER-v1.34	4.3.1	0.3.19	v0.1.12	FALSE	pass	Ambiguous_content:0.02	Usher placements: MV.1(1/1)	B.1.1.529.2.86.1.1.49.1.1.1.1.1	UT-UPHL-250307191545	bbnorm	50
Consensus_UT-UPHL-250307191545_raw_all_threshold_0.6_quality_20	MV.1	0		Omicron (BA.2-like)	0.9	0.05	scorpio call: Alt alleles 56; Ref alleles 3; Amb alleles 0; Oth alleles 3	PUSHER-v1.34	4.3.1	0.3.19	v0.1.12	FALSE	pass	Ambiguous_content:0.02	Usher placements: MV.1(1/1)	B.1.1.529.2.86.1.1.49.1.1.1.1.1	UT-UPHL-250307191545	raw	all
Consensus_UT-UPHL-250307191545_seqkit_10000_threshold_0.6_quality_20	MV.1	0		Omicron (BA.2-like)	0.9	0.05	scorpio call: Alt alleles 56; Ref alleles 3; Amb alleles 0; Oth alleles 3	PUSHER-v1.34	4.3.1	0.3.19	v0.1.12	FALSE	pass	Ambiguous_content:0.02	Usher placements: MV.1(1/1)	B.1.1.529.2.86.1.1.49.1.1.1.1.1	UT-UPHL-250307191545	seqkit	10000
Consensus_UT-UPHL-250307191545_seqkit_1000_threshold_0.6_quality_20	MV.1	0		Omicron (BA.2-like)	0.9	0.05	scorpio call: Alt alleles 56; Ref alleles 3; Amb alleles 0; Oth alleles 3	PUSHER-v1.34	4.3.1	0.3.19	v0.1.12	FALSE	pass	Ambiguous_content:0.02	Usher placements: MV.1(1/1)	B.1.1.529.2.86.1.1.49.1.1.1.1.1	UT-UPHL-250307191545	seqkit	1000
Consensus_UT-UPHL-250307191545_seqkit_100_threshold_0.6_quality_20	MV.1	0		Omicron (BA.2-like)	0.89	0.05	scorpio call: Alt alleles 55; Ref alleles 3; Amb alleles 1; Oth alleles 3	PUSHER-v1.34	4.3.1	0.3.19	v0.1.12	FALSE	pass	Ambiguous_content:0.03	Usher placements: MV.1(1/1)	B.1.1.529.2.86.1.1.49.1.1.1.1.1	UT-UPHL-250307191545	seqkit	100
Consensus_UT-UPHL-250307191545_seqkit_10_threshold_0.6_quality_20	Unassigned							PUSHER-v1.34	4.3.1	0.3.19	v0.1.12	FALSE	fail	Ambiguous_content:0.63		Unassigned	UT-UPHL-250307191545	seqkit	10
Consensus_UT-UPHL-250307191545_seqkit_200_threshold_0.6_quality_20	MV.1	0		Omicron (BA.2-like)	0.9	0.05	scorpio call: Alt alleles 56; Ref alleles 3; Amb alleles 0; Oth alleles 3	PUSHER-v1.34	4.3.1	0.3.19	v0.1.12	FALSE	pass	Ambiguous_content:0.02	Usher placements: MV.1(1/1)	B.1.1.529.2.86.1.1.49.1.1.1.1.1	UT-UPHL-250307191545	seqkit	200
Consensus_UT-UPHL-250307191545_seqkit_300_threshold_0.6_quality_20	MV.1	0		Omicron (BA.2-like)	0.9	0.05	scorpio call: Alt alleles 56; Ref alleles 3; Amb alleles 0; Oth alleles 3	PUSHER-v1.34	4.3.1	0.3.19	v0.1.12	FALSE	pass	Ambiguous_content:0.02	Usher placements: MV.1(1/1)	B.1.1.529.2.86.1.1.49.1.1.1.1.1	UT-UPHL-250307191545	seqkit	300
Consensus_UT-UPHL-250307191545_seqkit_30_threshold_0.6_quality_20	MV.1	0		Omicron (BA.2-like)	0.73	0.05	scorpio call: Alt alleles 45; Ref alleles 3; Amb alleles 11; Oth alleles 3	PUSHER-v1.34	4.3.1	0.3.19	v0.1.12	FALSE	pass	Ambiguous_content:0.19	Usher placements: MV.1(1/1)	B.1.1.529.2.86.1.1.49.1.1.1.1.1	UT-UPHL-250307191545	seqkit	30
Consensus_UT-UPHL-250307191545_seqkit_400_threshold_0.6_quality_20	MV.1	0		Omicron (BA.2-like)	0.9	0.05	scorpio call: Alt alleles 56; Ref alleles 3; Amb alleles 0; Oth alleles 3	PUSHER-v1.34	4.3.1	0.3.19	v0.1.12	FALSE	pass	Ambiguous_content:0.02	Usher placements: MV.1(1/1)	B.1.1.529.2.86.1.1.49.1.1.1.1.1	UT-UPHL-250307191545	seqkit	400
Consensus_UT-UPHL-250307191545_seqkit_5000_threshold_0.6_quality_20	MV.1	0		Omicron (BA.2-like)	0.9	0.05	scorpio call: Alt alleles 56; Ref alleles 3; Amb alleles 0; Oth alleles 3	PUSHER-v1.34	4.3.1	0.3.19	v0.1.12	FALSE	pass	Ambiguous_content:0.02	Usher placements: MV.1(1/1)	B.1.1.529.2.86.1.1.49.1.1.1.1.1	UT-UPHL-250307191545	seqkit	5000
Consensus_UT-UPHL-250307191545_seqkit_500_threshold_0.6_quality_20	MV.1	0		Omicron (BA.2-like)	0.9	0.05	scorpio call: Alt alleles 56; Ref alleles 3; Amb alleles 0; Oth alleles 3	PUSHER-v1.34	4.3.1	0.3.19	v0.1.12	FALSE	pass	Ambiguous_content:0.02	Usher placements: MV.1(1/1)	B.1.1.529.2.86.1.1.49.1.1.1.1.1	UT-UPHL-250307191545	seqkit	500
Consensus_UT-UPHL-250307191545_seqkit_50_threshold_0.6_quality_20	MV.1	0		Omicron (BA.2-like)	0.82	0.05	scorpio call: Alt alleles 51; Ref alleles 3; Amb alleles 4; Oth alleles 4	PUSHER-v1.34	4.3.1	0.3.19	v0.1.12	FALSE	pass	Ambiguous_content:0.08	Usher placements: MV.1(1/1)	B.1.1.529.2.86.1.1.49.1.1.1.1.1	UT-UPHL-250307191545	seqkit	50
Consensus_UT-UPHL-250307219795_bbnorm_10000_threshold_0.6_quality_20	KP.3.3.5	0		Omicron (BA.2-like)	0.9	0.02	scorpio call: Alt alleles 56; Ref alleles 1; Amb alleles 0; Oth alleles 5	PUSHER-v1.34	4.3.1	0.3.19	v0.1.12	FALSE	pass	Ambiguous_content:0.03	Usher placements: KP.3.3.5(1/1)	B.1.1.529.2.86.1.1.11.1.3.3.5	UT-UPHL-250307219795	bbnorm	10000
Consensus_UT-UPHL-250307219795_bbnorm_1000_threshold_0.6_quality_20	KP.3.3.5	0		Omicron (BA.2-like)	0.9	0.02	scorpio call: Alt alleles 56; Ref alleles 1; Amb alleles 0; Oth alleles 5	PUSHER-v1.34	4.3.1	0.3.19	v0.1.12	FALSE	pass	Ambiguous_content:0.02	Usher placements: KP.3.3.5(1/1)	B.1.1.529.2.86.1.1.11.1.3.3.5	UT-UPHL-250307219795	bbnorm	1000
Consensus_UT-UPHL-250307219795_bbnorm_100_threshold_0.6_quality_20	KP.3.3.5	0		Omicron (BA.2-like)	0.9	0.02	scorpio call: Alt alleles 56; Ref alleles 1; Amb alleles 0; Oth alleles 5	PUSHER-v1.34	4.3.1	0.3.19	v0.1.12	FALSE	pass	Ambiguous_content:0.02	Usher placements: KP.3.3.5(1/1)	B.1.1.529.2.86.1.1.11.1.3.3.5	UT-UPHL-250307219795	bbnorm	100
Consensus_UT-UPHL-250307219795_bbnorm_10_threshold_0.6_quality_20	KP.3.3.5	0		Omicron (Unassigned)	0.78	0	scorpio call: Alt alleles 25; Ref alleles 0; Amb alleles 5; Oth alleles 2	PUSHER-v1.34	4.3.1	0.3.19	v0.1.12	FALSE	pass	Ambiguous_content:0.13	Usher placements: KP.3.3.5(1/1); scorpio found insufficient support to assign a specific lineage	B.1.1.529.2.86.1.1.11.1.3.3.5	UT-UPHL-250307219795	bbnorm	10
Consensus_UT-UPHL-250307219795_bbnorm_200_threshold_0.6_quality_20	KP.3.3.5	0		Omicron (BA.2-like)	0.9	0.02	scorpio call: Alt alleles 56; Ref alleles 1; Amb alleles 0; Oth alleles 5	PUSHER-v1.34	4.3.1	0.3.19	v0.1.12	FALSE	pass	Ambiguous_content:0.02	Usher placements: KP.3.3.5(1/1)	B.1.1.529.2.86.1.1.11.1.3.3.5	UT-UPHL-250307219795	bbnorm	200
Consensus_UT-UPHL-250307219795_bbnorm_300_threshold_0.6_quality_20	KP.3.3.5	0		Omicron (BA.2-like)	0.9	0.02	scorpio call: Alt alleles 56; Ref alleles 1; Amb alleles 0; Oth alleles 5	PUSHER-v1.34	4.3.1	0.3.19	v0.1.12	FALSE	pass	Ambiguous_content:0.02	Usher placements: KP.3.3.5(1/1)	B.1.1.529.2.86.1.1.11.1.3.3.5	UT-UPHL-250307219795	bbnorm	300
Consensus_UT-UPHL-250307219795_bbnorm_30_threshold_0.6_quality_20	KP.3.3.5	0		Omicron (BA.2-like)	0.9	0.02	scorpio call: Alt alleles 56; Ref alleles 1; Amb alleles 0; Oth alleles 5	PUSHER-v1.34	4.3.1	0.3.19	v0.1.12	FALSE	pass	Ambiguous_content:0.02	Usher placements: KP.3.3.5(1/1)	B.1.1.529.2.86.1.1.11.1.3.3.5	UT-UPHL-250307219795	bbnorm	30
Consensus_UT-UPHL-250307219795_bbnorm_400_threshold_0.6_quality_20	KP.3.3.5	0		Omicron (BA.2-like)	0.9	0.02	scorpio call: Alt alleles 56; Ref alleles 1; Amb alleles 0; Oth alleles 5	PUSHER-v1.34	4.3.1	0.3.19	v0.1.12	FALSE	pass	Ambiguous_content:0.02	Usher placements: KP.3.3.5(1/1)	B.1.1.529.2.86.1.1.11.1.3.3.5	UT-UPHL-250307219795	bbnorm	400
Consensus_UT-UPHL-250307219795_bbnorm_5000_threshold_0.6_quality_20	KP.3.3.5	0		Omicron (BA.2-like)	0.9	0.02	scorpio call: Alt alleles 56; Ref alleles 1; Amb alleles 0; Oth alleles 5	PUSHER-v1.34	4.3.1	0.3.19	v0.1.12	FALSE	pass	Ambiguous_content:0.03	Usher placements: KP.3.3.5(1/1)	B.1.1.529.2.86.1.1.11.1.3.3.5	UT-UPHL-250307219795	bbnorm	5000
Consensus_UT-UPHL-250307219795_bbnorm_500_threshold_0.6_quality_20	KP.3.3.5	0		Omicron (BA.2-like)	0.9	0.02	scorpio call: Alt alleles 56; Ref alleles 1; Amb alleles 0; Oth alleles 5	PUSHER-v1.34	4.3.1	0.3.19	v0.1.12	FALSE	pass	Ambiguous_content:0.02	Usher placements: KP.3.3.5(1/1)	B.1.1.529.2.86.1.1.11.1.3.3.5	UT-UPHL-250307219795	bbnorm	500
Consensus_UT-UPHL-250307219795_bbnorm_50_threshold_0.6_quality_20	KP.3.3.5	0		Omicron (BA.2-like)	0.9	0.02	scorpio call: Alt alleles 56; Ref alleles 1; Amb alleles 0; Oth alleles 5	PUSHER-v1.34	4.3.1	0.3.19	v0.1.12	FALSE	pass	Ambiguous_content:0.02	Usher placements: KP.3.3.5(1/1)	B.1.1.529.2.86.1.1.11.1.3.3.5	UT-UPHL-250307219795	bbnorm	50
Consensus_UT-UPHL-250307219795_raw_all_threshold_0.6_quality_20	KP.3.3.5	0		Omicron (BA.2-like)	0.9	0.02	scorpio call: Alt alleles 56; Ref alleles 1; Amb alleles 0; Oth alleles 5	PUSHER-v1.34	4.3.1	0.3.19	v0.1.12	FALSE	pass	Ambiguous_content:0.03	Usher placements: KP.3.3.5(1/1)	B.1.1.529.2.86.1.1.11.1.3.3.5	UT-UPHL-250307219795	raw	all
Consensus_UT-UPHL-250307219795_seqkit_10000_threshold_0.6_quality_20	KP.3.3.5	0		Omicron (BA.2-like)	0.9	0.02	scorpio call: Alt alleles 56; Ref alleles 1; Amb alleles 0; Oth alleles 5	PUSHER-v1.34	4.3.1	0.3.19	v0.1.12	FALSE	pass	Ambiguous_content:0.03	Usher placements: KP.3.3.5(1/1)	B.1.1.529.2.86.1.1.11.1.3.3.5	UT-UPHL-250307219795	seqkit	10000
Consensus_UT-UPHL-250307219795_seqkit_1000_threshold_0.6_quality_20	KP.3.3.5	0		Omicron (BA.2-like)	0.9	0.02	scorpio call: Alt alleles 56; Ref alleles 1; Amb alleles 0; Oth alleles 5	PUSHER-v1.34	4.3.1	0.3.19	v0.1.12	FALSE	pass	Ambiguous_content:0.02	Usher placements: KP.3.3.5(1/1)	B.1.1.529.2.86.1.1.11.1.3.3.5	UT-UPHL-250307219795	seqkit	1000
Consensus_UT-UPHL-250307219795_seqkit_100_threshold_0.6_quality_20	KP.3.3.5	0		Omicron (BA.2-like)	0.89	0.02	scorpio call: Alt alleles 55; Ref alleles 1; Amb alleles 1; Oth alleles 5	PUSHER-v1.34	4.3.1	0.3.19	v0.1.12	FALSE	pass	Ambiguous_content:0.04	Usher placements: KP.3.3.5(1/1)	B.1.1.529.2.86.1.1.11.1.3.3.5	UT-UPHL-250307219795	seqkit	100
Consensus_UT-UPHL-250307219795_seqkit_10_threshold_0.6_quality_20	Unassigned							PUSHER-v1.34	4.3.1	0.3.19	v0.1.12	FALSE	fail	Ambiguous_content:0.64		Unassigned	UT-UPHL-250307219795	seqkit	10
Consensus_UT-UPHL-250307219795_seqkit_200_threshold_0.6_quality_20	KP.3.3.5	0		Omicron (BA.2-like)	0.9	0.02	scorpio call: Alt alleles 56; Ref alleles 1; Amb alleles 0; Oth alleles 5	PUSHER-v1.34	4.3.1	0.3.19	v0.1.12	FALSE	pass	Ambiguous_content:0.03	Usher placements: KP.3.3.5(1/1)	B.1.1.529.2.86.1.1.11.1.3.3.5	UT-UPHL-250307219795	seqkit	200
Consensus_UT-UPHL-250307219795_seqkit_300_threshold_0.6_quality_20	KP.3.3.5	0		Omicron (BA.2-like)	0.9	0.02	scorpio call: Alt alleles 56; Ref alleles 1; Amb alleles 0; Oth alleles 5	PUSHER-v1.34	4.3.1	0.3.19	v0.1.12	FALSE	pass	Ambiguous_content:0.03	Usher placements: KP.3.3.5(1/1)	B.1.1.529.2.86.1.1.11.1.3.3.5	UT-UPHL-250307219795	seqkit	300
Consensus_UT-UPHL-250307219795_seqkit_30_threshold_0.6_quality_20	KP.3.3.5	0		Omicron (BA.2-like)	0.69	0.02	scorpio call: Alt alleles 43; Ref alleles 1; Amb alleles 16; Oth alleles 2	PUSHER-v1.34	4.3.1	0.3.19	v0.1.12	FALSE	pass	Ambiguous_content:0.18	Usher placements: KP.3.3.5(1/1)	B.1.1.529.2.86.1.1.11.1.3.3.5	UT-UPHL-250307219795	seqkit	30
Consensus_UT-UPHL-250307219795_seqkit_400_threshold_0.6_quality_20	KP.3.3.5	0		Omicron (BA.2-like)	0.9	0.02	scorpio call: Alt alleles 56; Ref alleles 1; Amb alleles 0; Oth alleles 5	PUSHER-v1.34	4.3.1	0.3.19	v0.1.12	FALSE	pass	Ambiguous_content:0.02	Usher placements: KP.3.3.5(1/1)	B.1.1.529.2.86.1.1.11.1.3.3.5	UT-UPHL-250307219795	seqkit	400
Consensus_UT-UPHL-250307219795_seqkit_5000_threshold_0.6_quality_20	KP.3.3.5	0		Omicron (BA.2-like)	0.9	0.02	scorpio call: Alt alleles 56; Ref alleles 1; Amb alleles 0; Oth alleles 5	PUSHER-v1.34	4.3.1	0.3.19	v0.1.12	FALSE	pass	Ambiguous_content:0.03	Usher placements: KP.3.3.5(1/1)	B.1.1.529.2.86.1.1.11.1.3.3.5	UT-UPHL-250307219795	seqkit	5000
Consensus_UT-UPHL-250307219795_seqkit_500_threshold_0.6_quality_20	KP.3.3.5	0		Omicron (BA.2-like)	0.9	0.02	scorpio call: Alt alleles 56; Ref alleles 1; Amb alleles 0; Oth alleles 5	PUSHER-v1.34	4.3.1	0.3.19	v0.1.12	FALSE	pass	Ambiguous_content:0.02	Usher placements: KP.3.3.5(1/1)	B.1.1.529.2.86.1.1.11.1.3.3.5	UT-UPHL-250307219795	seqkit	500
Consensus_UT-UPHL-250307219795_seqkit_50_threshold_0.6_quality_20	KP.3.3.5	0		Omicron (BA.2-like)	0.77	0.02	scorpio call: Alt alleles 48; Ref alleles 1; Amb alleles 10; Oth alleles 3	PUSHER-v1.34	4.3.1	0.3.19	v0.1.12	FALSE	pass	Ambiguous_content:0.09	Usher placements: KP.3.3.5(1/1)	B.1.1.529.2.86.1.1.11.1.3.3.5	UT-UPHL-250307219795	seqkit	50
Consensus_UT-UPHL-250307250151_bbnorm_10000_threshold_0.6_quality_20	XEQ	0		Probable Omicron (Unassigned)	0.66	0	scorpio call: Alt alleles 21; Ref alleles 0; Amb alleles 1; Oth alleles 10	PUSHER-v1.34	4.3.1	0.3.19	v0.1.12	FALSE	pass	Ambiguous_content:0.13	Usher placements: XEQ(1/1); scorpio found insufficient support to assign a specific lineage	XEQ	UT-UPHL-250307250151	bbnorm	10000
Consensus_UT-UPHL-250307250151_bbnorm_1000_threshold_0.6_quality_20	XEQ	0		Omicron (Unassigned)	0.69	0	scorpio call: Alt alleles 22; Ref alleles 0; Amb alleles 0; Oth alleles 10	PUSHER-v1.34	4.3.1	0.3.19	v0.1.12	FALSE	pass	Ambiguous_content:0.13	Usher placements: XEQ(1/1); scorpio found insufficient support to assign a specific lineage	XEQ	UT-UPHL-250307250151	bbnorm	1000
Consensus_UT-UPHL-250307250151_bbnorm_100_threshold_0.6_quality_20	Unassigned							PUSHER-v1.34	4.3.1	0.3.19	v0.1.12	FALSE	fail	Ambiguous_content:0.85		Unassigned	UT-UPHL-250307250151	bbnorm	100
Consensus_UT-UPHL-250307250151_bbnorm_10_threshold_0.6_quality_20	Unassigned							PUSHER-v1.34	4.3.1	0.3.19	v0.1.12	FALSE	fail	Ambiguous_content:0.87		Unassigned	UT-UPHL-250307250151	bbnorm	10
Consensus_UT-UPHL-250307250151_bbnorm_200_threshold_0.6_quality_20	Unassigned							PUSHER-v1.34	4.3.1	0.3.19	v0.1.12	FALSE	fail	Ambiguous_content:0.79		Unassigned	UT-UPHL-250307250151	bbnorm	200
Consensus_UT-UPHL-250307250151_bbnorm_300_threshold_0.6_quality_20	Unassigned			Probable Omicron (Unassigned)	0.47	0	scorpio call: Alt alleles 15; Ref alleles 0; Amb alleles 10; Oth alleles 7	PUSHER-v1.34	4.3.1	0.3.19	v0.1.12	FALSE	fail	Ambiguous_content:0.34		Unassigned	UT-UPHL-250307250151	bbnorm	300
Consensus_UT-UPHL-250307250151_bbnorm_30_threshold_0.6_quality_20	Unassigned							PUSHER-v1.34	4.3.1	0.3.19	v0.1.12	FALSE	fail	Ambiguous_content:0.87		Unassigned	UT-UPHL-250307250151	bbnorm	30
Consensus_UT-UPHL-250307250151_bbnorm_400_threshold_0.6_quality_20	XEQ	0		Probable Omicron (Unassigned)	0.62	0	scorpio call: Alt alleles 20; Ref alleles 0; Amb alleles 1; Oth alleles 11	PUSHER-v1.34	4.3.1	0.3.19	v0.1.12	FALSE	pass	Ambiguous_content:0.16	Usher placements: XEQ(1/1); scorpio found insufficient support to assign a specific lineage	XEQ	UT-UPHL-250307250151	bbnorm	400
Consensus_UT-UPHL-250307250151_bbnorm_5000_threshold_0.6_quality_20	XEQ	0		Omicron (Unassigned)	0.69	0	scorpio call: Alt alleles 22; Ref alleles 0; Amb alleles 0; Oth alleles 10	PUSHER-v1.34	4.3.1	0.3.19	v0.1.12	FALSE	pass	Ambiguous_content:0.13	Usher placements: XEQ(1/1); scorpio found insufficient support to assign a specific lineage	XEQ	UT-UPHL-250307250151	bbnorm	5000
Consensus_UT-UPHL-250307250151_bbnorm_500_threshold_0.6_quality_20	XEQ	0		Probable Omicron (Unassigned)	0.62	0	scorpio call: Alt alleles 20; Ref alleles 0; Amb alleles 1; Oth alleles 11	PUSHER-v1.34	4.3.1	0.3.19	v0.1.12	FALSE	pass	Ambiguous_content:0.14	Usher placements: XEQ(1/1); scorpio found insufficient support to assign a specific lineage	XEQ	UT-UPHL-250307250151	bbnorm	500
Consensus_UT-UPHL-250307250151_bbnorm_50_threshold_0.6_quality_20	Unassigned							PUSHER-v1.34	4.3.1	0.3.19	v0.1.12	FALSE	fail	Ambiguous_content:0.87		Unassigned	UT-UPHL-250307250151	bbnorm	50
Consensus_UT-UPHL-250307250151_raw_all_threshold_0.6_quality_20	XEQ	0		Probable Omicron (Unassigned)	0.62	0	scorpio call: Alt alleles 20; Ref alleles 0; Amb alleles 5; Oth alleles 7	PUSHER-v1.34	4.3.1	0.3.19	v0.1.12	FALSE	pass	Ambiguous_content:0.15	Usher placements: XEQ(1/1); scorpio found insufficient support to assign a specific lineage	XEQ	UT-UPHL-250307250151	raw	all
Consensus_UT-UPHL-250307250151_seqkit_10000_threshold_0.6_quality_20	XEQ	0		Probable Omicron (Unassigned)	0.62	0	scorpio call: Alt alleles 20; Ref alleles 0; Amb alleles 5; Oth alleles 7	PUSHER-v1.34	4.3.1	0.3.19	v0.1.12	FALSE	pass	Ambiguous_content:0.15	Usher placements: XEQ(1/1); scorpio found insufficient support to assign a specific lineage	XEQ	UT-UPHL-250307250151	seqkit	10000
Consensus_UT-UPHL-250307250151_seqkit_1000_threshold_0.6_quality_20	XEQ	0		Omicron (Unassigned)	0.69	0	scorpio call: Alt alleles 22; Ref alleles 0; Amb alleles 3; Oth alleles 7	PUSHER-v1.34	4.3.1	0.3.19	v0.1.12	FALSE	pass	Ambiguous_content:0.12	Usher placements: XEQ(1/1); scorpio found insufficient support to assign a specific lineage	XEQ	UT-UPHL-250307250151	seqkit	1000
Consensus_UT-UPHL-250307250151_seqkit_100_threshold_0.6_quality_20	Unassigned			Probable Omicron (Unassigned)	0.44	0	scorpio call: Alt alleles 14; Ref alleles 0; Amb alleles 18; Oth alleles 0	PUSHER-v1.34	4.3.1	0.3.19	v0.1.12	FALSE	fail	Ambiguous_content:0.37		Unassigned	UT-UPHL-250307250151	seqkit	100
Consensus_UT-UPHL-250307250151_seqkit_10_threshold_0.6_quality_20	Unassigned							PUSHER-v1.34	4.3.1	0.3.19	v0.1.12	FALSE	fail	Ambiguous_content:0.77		Unassigned	UT-UPHL-250307250151	seqkit	10
Consensus_UT-UPHL-250307250151_seqkit_200_threshold_0.6_quality_20	Unassigned			Probable Omicron (Unassigned)	0.56	0	scorpio call: Alt alleles 18; Ref alleles 0; Amb alleles 13; Oth alleles 1	PUSHER-v1.34	4.3.1	0.3.19	v0.1.12	FALSE	fail	Ambiguous_content:0.31		Unassigned	UT-UPHL-250307250151	seqkit	200
Consensus_UT-UPHL-250307250151_seqkit_300_threshold_0.6_quality_20	XEQ	0		Omicron (BA.3-like)	0.68	0.04	scorpio call: Alt alleles 36; Ref alleles 2; Amb alleles 9; Oth alleles 6	PUSHER-v1.34	4.3.1	0.3.19	v0.1.12	FALSE	pass	Ambiguous_content:0.26	Usher placements: XEQ(1/1); scorpio lineage BA.3 conflicts with inference lineage XEQ	XEQ	UT-UPHL-250307250151	seqkit	300
Consensus_UT-UPHL-250307250151_seqkit_30_threshold_0.6_quality_20	Unassigned							PUSHER-v1.34	4.3.1	0.3.19	v0.1.12	FALSE	fail	Ambiguous_content:0.55		Unassigned	UT-UPHL-250307250151	seqkit	30
Consensus_UT-UPHL-250307250151_seqkit_400_threshold_0.6_quality_20	XEQ	0		Omicron (BA.3-like)	0.66	0.04	scorpio call: Alt alleles 35; Ref alleles 2; Amb alleles 9; Oth alleles 7	PUSHER-v1.34	4.3.1	0.3.19	v0.1.12	FALSE	pass	Ambiguous_content:0.23	Usher placements: XEQ(1/1); scorpio lineage BA.3 conflicts with inference lineage XEQ	XEQ	UT-UPHL-250307250151	seqkit	400
Consensus_UT-UPHL-250307250151_seqkit_5000_threshold_0.6_quality_20	XEQ	0		Omicron (Unassigned)	0.69	0	scorpio call: Alt alleles 22; Ref alleles 0; Amb alleles 0; Oth alleles 10	PUSHER-v1.34	4.3.1	0.3.19	v0.1.12	FALSE	pass	Ambiguous_content:0.13	Usher placements: XEQ(1/1); scorpio found insufficient support to assign a specific lineage	XEQ	UT-UPHL-250307250151	seqkit	5000
Consensus_UT-UPHL-250307250151_seqkit_500_threshold_0.6_quality_20	XEQ	0		Probable Omicron (Unassigned)	0.66	0	scorpio call: Alt alleles 21; Ref alleles 0; Amb alleles 3; Oth alleles 8	PUSHER-v1.34	4.3.1	0.3.19	v0.1.12	FALSE	pass	Ambiguous_content:0.14	Usher placements: XEQ(1/1); scorpio found insufficient support to assign a specific lineage	XEQ	UT-UPHL-250307250151	seqkit	500
Consensus_UT-UPHL-250307250151_seqkit_50_threshold_0.6_quality_20	Unassigned							PUSHER-v1.34	4.3.1	0.3.19	v0.1.12	FALSE	fail	Ambiguous_content:0.48		Unassigned	UT-UPHL-250307250151	seqkit	50
Consensus_UT-UPHL-250307254868_bbnorm_10000_threshold_0.6_quality_20	LP.8.1.3	0		Omicron (BA.2-like)	0.92	0.02	scorpio call: Alt alleles 57; Ref alleles 1; Amb alleles 0; Oth alleles 4	PUSHER-v1.34	4.3.1	0.3.19	v0.1.12	FALSE	pass	Ambiguous_content:0.02	Usher placements: LP.8.1.3(1/1)	B.1.1.529.2.86.1.1.11.1.1.1.3.8.1.3	UT-UPHL-250307254868	bbnorm	10000
Consensus_UT-UPHL-250307254868_bbnorm_1000_threshold_0.6_quality_20	LP.8.1.3	0		Omicron (BA.2-like)	0.92	0.02	scorpio call: Alt alleles 57; Ref alleles 1; Amb alleles 0; Oth alleles 4	PUSHER-v1.34	4.3.1	0.3.19	v0.1.12	FALSE	pass	Ambiguous_content:0.02	Usher placements: LP.8.1.3(1/1)	B.1.1.529.2.86.1.1.11.1.1.1.3.8.1.3	UT-UPHL-250307254868	bbnorm	1000
Consensus_UT-UPHL-250307254868_bbnorm_100_threshold_0.6_quality_20	LP.8.1.3	0		Omicron (BA.2-like)	0.92	0.02	scorpio call: Alt alleles 57; Ref alleles 1; Amb alleles 0; Oth alleles 4	PUSHER-v1.34	4.3.1	0.3.19	v0.1.12	FALSE	pass	Ambiguous_content:0.02	Usher placements: LP.8.1.3(1/1)	B.1.1.529.2.86.1.1.11.1.1.1.3.8.1.3	UT-UPHL-250307254868	bbnorm	100
Consensus_UT-UPHL-250307254868_bbnorm_10_threshold_0.6_quality_20	LP.8.1.3	0		Omicron (BA.2-like)	0.81	0.02	scorpio call: Alt alleles 50; Ref alleles 1; Amb alleles 8; Oth alleles 3	PUSHER-v1.34	4.3.1	0.3.19	v0.1.12	FALSE	pass	Ambiguous_content:0.11	Usher placements: LP.8.1.3(1/1)	B.1.1.529.2.86.1.1.11.1.1.1.3.8.1.3	UT-UPHL-250307254868	bbnorm	10
Consensus_UT-UPHL-250307254868_bbnorm_200_threshold_0.6_quality_20	LP.8.1.3	0		Omicron (BA.2-like)	0.92	0.02	scorpio call: Alt alleles 57; Ref alleles 1; Amb alleles 0; Oth alleles 4	PUSHER-v1.34	4.3.1	0.3.19	v0.1.12	FALSE	pass	Ambiguous_content:0.02	Usher placements: LP.8.1.3(1/1)	B.1.1.529.2.86.1.1.11.1.1.1.3.8.1.3	UT-UPHL-250307254868	bbnorm	200
Consensus_UT-UPHL-250307254868_bbnorm_300_threshold_0.6_quality_20	LP.8.1.3	0		Omicron (BA.2-like)	0.92	0.02	scorpio call: Alt alleles 57; Ref alleles 1; Amb alleles 0; Oth alleles 4	PUSHER-v1.34	4.3.1	0.3.19	v0.1.12	FALSE	pass	Ambiguous_content:0.02	Usher placements: LP.8.1.3(1/1)	B.1.1.529.2.86.1.1.11.1.1.1.3.8.1.3	UT-UPHL-250307254868	bbnorm	300
Consensus_UT-UPHL-250307254868_bbnorm_30_threshold_0.6_quality_20	LP.8.1.3	0		Omicron (BA.2-like)	0.92	0.02	scorpio call: Alt alleles 57; Ref alleles 1; Amb alleles 0; Oth alleles 4	PUSHER-v1.34	4.3.1	0.3.19	v0.1.12	FALSE	pass	Ambiguous_content:0.02	Usher placements: LP.8.1.3(1/1)	B.1.1.529.2.86.1.1.11.1.1.1.3.8.1.3	UT-UPHL-250307254868	bbnorm	30
Consensus_UT-UPHL-250307254868_bbnorm_400_threshold_0.6_quality_20	LP.8.1.3	0		Omicron (BA.2-like)	0.92	0.02	scorpio call: Alt alleles 57; Ref alleles 1; Amb alleles 0; Oth alleles 4	PUSHER-v1.34	4.3.1	0.3.19	v0.1.12	FALSE	pass	Ambiguous_content:0.02	Usher placements: LP.8.1.3(1/1)	B.1.1.529.2.86.1.1.11.1.1.1.3.8.1.3	UT-UPHL-250307254868	bbnorm	400
Consensus_UT-UPHL-250307254868_bbnorm_5000_threshold_0.6_quality_20	LP.8.1.3	0		Omicron (BA.2-like)	0.92	0.02	scorpio call: Alt alleles 57; Ref alleles 1; Amb alleles 0; Oth alleles 4	PUSHER-v1.34	4.3.1	0.3.19	v0.1.12	FALSE	pass	Ambiguous_content:0.02	Usher placements: LP.8.1.3(1/1)	B.1.1.529.2.86.1.1.11.1.1.1.3.8.1.3	UT-UPHL-250307254868	bbnorm	5000
Consensus_UT-UPHL-250307254868_bbnorm_500_threshold_0.6_quality_20	LP.8.1.3	0		Omicron (BA.2-like)	0.92	0.02	scorpio call: Alt alleles 57; Ref alleles 1; Amb alleles 0; Oth alleles 4	PUSHER-v1.34	4.3.1	0.3.19	v0.1.12	FALSE	pass	Ambiguous_content:0.02	Usher placements: LP.8.1.3(1/1)	B.1.1.529.2.86.1.1.11.1.1.1.3.8.1.3	UT-UPHL-250307254868	bbnorm	500
Consensus_UT-UPHL-250307254868_bbnorm_50_threshold_0.6_quality_20	LP.8.1.3	0		Omicron (BA.2-like)	0.92	0.02	scorpio call: Alt alleles 57; Ref alleles 1; Amb alleles 0; Oth alleles 4	PUSHER-v1.34	4.3.1	0.3.19	v0.1.12	FALSE	pass	Ambiguous_content:0.02	Usher placements: LP.8.1.3(1/1)	B.1.1.529.2.86.1.1.11.1.1.1.3.8.1.3	UT-UPHL-250307254868	bbnorm	50
Consensus_UT-UPHL-250307254868_raw_all_threshold_0.6_quality_20	LP.8.1.3	0		Omicron (BA.2-like)	0.92	0.02	scorpio call: Alt alleles 57; Ref alleles 1; Amb alleles 0; Oth alleles 4	PUSHER-v1.34	4.3.1	0.3.19	v0.1.12	FALSE	pass	Ambiguous_content:0.02	Usher placements: LP.8.1.3(1/1)	B.1.1.529.2.86.1.1.11.1.1.1.3.8.1.3	UT-UPHL-250307254868	raw	all
Consensus_UT-UPHL-250307254868_seqkit_10000_threshold_0.6_quality_20	LP.8.1.3	0		Omicron (BA.2-like)	0.92	0.02	scorpio call: Alt alleles 57; Ref alleles 1; Amb alleles 0; Oth alleles 4	PUSHER-v1.34	4.3.1	0.3.19	v0.1.12	FALSE	pass	Ambiguous_content:0.02	Usher placements: LP.8.1.3(1/1)	B.1.1.529.2.86.1.1.11.1.1.1.3.8.1.3	UT-UPHL-250307254868	seqkit	10000
Consensus_UT-UPHL-250307254868_seqkit_1000_threshold_0.6_quality_20	LP.8.1.3	0		Omicron (BA.2-like)	0.92	0.02	scorpio call: Alt alleles 57; Ref alleles 1; Amb alleles 0; Oth alleles 4	PUSHER-v1.34	4.3.1	0.3.19	v0.1.12	FALSE	pass	Ambiguous_content:0.02	Usher placements: LP.8.1.3(1/1)	B.1.1.529.2.86.1.1.11.1.1.1.3.8.1.3	UT-UPHL-250307254868	seqkit	1000
Consensus_UT-UPHL-250307254868_seqkit_100_threshold_0.6_quality_20	LP.8.1.3	0		Omicron (BA.2-like)	0.89	0.02	scorpio call: Alt alleles 55; Ref alleles 1; Amb alleles 2; Oth alleles 4	PUSHER-v1.34	4.3.1	0.3.19	v0.1.12	FALSE	pass	Ambiguous_content:0.02	Usher placements: LP.8.1.3(1/1)	B.1.1.529.2.86.1.1.11.1.1.1.3.8.1.3	UT-UPHL-250307254868	seqkit	100
Consensus_UT-UPHL-250307254868_seqkit_10_threshold_0.6_quality_20	Unassigned							PUSHER-v1.34	4.3.1	0.3.19	v0.1.12	FALSE	fail	Ambiguous_content:0.64		Unassigned	UT-UPHL-250307254868	seqkit	10
Consensus_UT-UPHL-250307254868_seqkit_200_threshold_0.6_quality_20	LP.8.1.3	0		Omicron (BA.2-like)	0.92	0.02	scorpio call: Alt alleles 57; Ref alleles 1; Amb alleles 0; Oth alleles 4	PUSHER-v1.34	4.3.1	0.3.19	v0.1.12	FALSE	pass	Ambiguous_content:0.02	Usher placements: LP.8.1.3(1/1)	B.1.1.529.2.86.1.1.11.1.1.1.3.8.1.3	UT-UPHL-250307254868	seqkit	200
Consensus_UT-UPHL-250307254868_seqkit_300_threshold_0.6_quality_20	LP.8.1.3	0		Omicron (BA.2-like)	0.92	0.02	scorpio call: Alt alleles 57; Ref alleles 1; Amb alleles 0; Oth alleles 4	PUSHER-v1.34	4.3.1	0.3.19	v0.1.12	FALSE	pass	Ambiguous_content:0.02	Usher placements: LP.8.1.3(1/1)	B.1.1.529.2.86.1.1.11.1.1.1.3.8.1.3	UT-UPHL-250307254868	seqkit	300
Consensus_UT-UPHL-250307254868_seqkit_30_threshold_0.6_quality_20	LP.8.1.3	0		Omicron (BA.2-like)	0.66	0.02	scorpio call: Alt alleles 41; Ref alleles 1; Amb alleles 18; Oth alleles 2	PUSHER-v1.34	4.3.1	0.3.19	v0.1.12	FALSE	pass	Ambiguous_content:0.17	Usher placements: LP.8.1.3(1/1)	B.1.1.529.2.86.1.1.11.1.1.1.3.8.1.3	UT-UPHL-250307254868	seqkit	30
Consensus_UT-UPHL-250307254868_seqkit_400_threshold_0.6_quality_20	LP.8.1.3	0		Omicron (BA.2-like)	0.92	0.02	scorpio call: Alt alleles 57; Ref alleles 1; Amb alleles 0; Oth alleles 4	PUSHER-v1.34	4.3.1	0.3.19	v0.1.12	FALSE	pass	Ambiguous_content:0.02	Usher placements: LP.8.1.3(1/1)	B.1.1.529.2.86.1.1.11.1.1.1.3.8.1.3	UT-UPHL-250307254868	seqkit	400
Consensus_UT-UPHL-250307254868_seqkit_5000_threshold_0.6_quality_20	LP.8.1.3	0		Omicron (BA.2-like)	0.92	0.02	scorpio call: Alt alleles 57; Ref alleles 1; Amb alleles 0; Oth alleles 4	PUSHER-v1.34	4.3.1	0.3.19	v0.1.12	FALSE	pass	Ambiguous_content:0.02	Usher placements: LP.8.1.3(1/1)	B.1.1.529.2.86.1.1.11.1.1.1.3.8.1.3	UT-UPHL-250307254868	seqkit	5000
Consensus_UT-UPHL-250307254868_seqkit_500_threshold_0.6_quality_20	LP.8.1.3	0		Omicron (BA.2-like)	0.92	0.02	scorpio call: Alt alleles 57; Ref alleles 1; Amb alleles 0; Oth alleles 4	PUSHER-v1.34	4.3.1	0.3.19	v0.1.12	FALSE	pass	Ambiguous_content:0.02	Usher placements: LP.8.1.3(1/1)	B.1.1.529.2.86.1.1.11.1.1.1.3.8.1.3	UT-UPHL-250307254868	seqkit	500
Consensus_UT-UPHL-250307254868_seqkit_50_threshold_0.6_quality_20	LP.8.1.3	0		Omicron (BA.2-like)	0.77	0.02	scorpio call: Alt alleles 48; Ref alleles 1; Amb alleles 11; Oth alleles 2	PUSHER-v1.34	4.3.1	0.3.19	v0.1.12	FALSE	pass	Ambiguous_content:0.09	Usher placements: LP.8.1.3(1/1)	B.1.1.529.2.86.1.1.11.1.1.1.3.8.1.3	UT-UPHL-250307254868	seqkit	50
Consensus_UT-UPHL-250307262641_bbnorm_10000_threshold_0.6_quality_20	XEC	0		Omicron (BA.2-like)	0.82	0.02	scorpio call: Alt alleles 51; Ref alleles 1; Amb alleles 4; Oth alleles 6	PUSHER-v1.34	4.3.1	0.3.19	v0.1.12	FALSE	pass	Ambiguous_content:0.08	Usher placements: XEC(2/2); scorpio lineage BA.2 conflicts with inference lineage XEC	XEC	UT-UPHL-250307262641	bbnorm	10000
Consensus_UT-UPHL-250307262641_bbnorm_1000_threshold_0.6_quality_20	XEC	0		Omicron (BA.2-like)	0.84	0.02	scorpio call: Alt alleles 52; Ref alleles 1; Amb alleles 3; Oth alleles 6	PUSHER-v1.34	4.3.1	0.3.19	v0.1.12	FALSE	pass	Ambiguous_content:0.07	Usher placements: XEC(2/2); scorpio lineage BA.2 conflicts with inference lineage XEC	XEC	UT-UPHL-250307262641	bbnorm	1000
Consensus_UT-UPHL-250307262641_bbnorm_100_threshold_0.6_quality_20	Unassigned			Probable Omicron (Unassigned)	0.47	0	scorpio call: Alt alleles 15; Ref alleles 0; Amb alleles 15; Oth alleles 2	PUSHER-v1.34	4.3.1	0.3.19	v0.1.12	FALSE	fail	Ambiguous_content:0.6		Unassigned	UT-UPHL-250307262641	bbnorm	100
Consensus_UT-UPHL-250307262641_bbnorm_10_threshold_0.6_quality_20	Unassigned							PUSHER-v1.34	4.3.1	0.3.19	v0.1.12	FALSE	fail	Ambiguous_content:0.73		Unassigned	UT-UPHL-250307262641	bbnorm	10
Consensus_UT-UPHL-250307262641_bbnorm_200_threshold_0.6_quality_20	Unassigned			Probable Omicron (Unassigned)	0.41	0	scorpio call: Alt alleles 13; Ref alleles 0; Amb alleles 16; Oth alleles 3	PUSHER-v1.34	4.3.1	0.3.19	v0.1.12	FALSE	fail	Ambiguous_content:0.5		Unassigned	UT-UPHL-250307262641	bbnorm	200
Consensus_UT-UPHL-250307262641_bbnorm_300_threshold_0.6_quality_20	XEC	0		Omicron (BA.2-like)	0.76	0.02	scorpio call: Alt alleles 47; Ref alleles 1; Amb alleles 6; Oth alleles 8	PUSHER-v1.34	4.3.1	0.3.19	v0.1.12	FALSE	pass	Ambiguous_content:0.13	Usher placements: XEC(1/1); scorpio lineage BA.2 conflicts with inference lineage XEC	XEC	UT-UPHL-250307262641	bbnorm	300
Consensus_UT-UPHL-250307262641_bbnorm_30_threshold_0.6_quality_20	Unassigned			Omicron (Unassigned)	0.69	0	scorpio call: Alt alleles 22; Ref alleles 0; Amb alleles 6; Oth alleles 4	PUSHER-v1.34	4.3.1	0.3.19	v0.1.12	FALSE	fail	Ambiguous_content:0.47		Unassigned	UT-UPHL-250307262641	bbnorm	30
Consensus_UT-UPHL-250307262641_bbnorm_400_threshold_0.6_quality_20	XEC	0		Omicron (BA.2-like)	0.81	0.02	scorpio call: Alt alleles 50; Ref alleles 1; Amb alleles 3; Oth alleles 8	PUSHER-v1.34	4.3.1	0.3.19	v0.1.12	FALSE	pass	Ambiguous_content:0.07	Usher placements: XEC(2/2); scorpio lineage BA.2 conflicts with inference lineage XEC	XEC	UT-UPHL-250307262641	bbnorm	400
Consensus_UT-UPHL-250307262641_bbnorm_5000_threshold_0.6_quality_20	XEC	0		Omicron (BA.2-like)	0.82	0.02	scorpio call: Alt alleles 51; Ref alleles 1; Amb alleles 3; Oth alleles 7	PUSHER-v1.34	4.3.1	0.3.19	v0.1.12	FALSE	pass	Ambiguous_content:0.08	Usher placements: XEC(2/2); scorpio lineage BA.2 conflicts with inference lineage XEC	XEC	UT-UPHL-250307262641	bbnorm	5000
Consensus_UT-UPHL-250307262641_bbnorm_500_threshold_0.6_quality_20	XEC	0		Omicron (BA.2-like)	0.82	0.02	scorpio call: Alt alleles 51; Ref alleles 1; Amb alleles 3; Oth alleles 7	PUSHER-v1.34	4.3.1	0.3.19	v0.1.12	FALSE	pass	Ambiguous_content:0.06	Usher placements: XEC(2/2); scorpio lineage BA.2 conflicts with inference lineage XEC	XEC	UT-UPHL-250307262641	bbnorm	500
Consensus_UT-UPHL-250307262641_bbnorm_50_threshold_0.6_quality_20	Unassigned			Probable Omicron (Unassigned)	0.5	0	scorpio call: Alt alleles 16; Ref alleles 0; Amb alleles 10; Oth alleles 6	PUSHER-v1.34	4.3.1	0.3.19	v0.1.12	FALSE	fail	Ambiguous_content:0.6		Unassigned	UT-UPHL-250307262641	bbnorm	50
Consensus_UT-UPHL-250307262641_raw_all_threshold_0.6_quality_20	XEC	0		Omicron (BA.2-like)	0.81	0.02	scorpio call: Alt alleles 50; Ref alleles 1; Amb alleles 5; Oth alleles 6	PUSHER-v1.34	4.3.1	0.3.19	v0.1.12	FALSE	pass	Ambiguous_content:0.08	Usher placements: XEC(2/2); scorpio lineage BA.2 conflicts with inference lineage XEC	XEC	UT-UPHL-250307262641	raw	all
Consensus_UT-UPHL-250307262641_seqkit_10000_threshold_0.6_quality_20	XEC	0		Omicron (BA.2-like)	0.82	0.02	scorpio call: Alt alleles 51; Ref alleles 1; Amb alleles 3; Oth alleles 7	PUSHER-v1.34	4.3.1	0.3.19	v0.1.12	FALSE	pass	Ambiguous_content:0.08	Usher placements: XEC(2/2); scorpio lineage BA.2 conflicts with inference lineage XEC	XEC	UT-UPHL-250307262641	seqkit	10000
Consensus_UT-UPHL-250307262641_seqkit_1000_threshold_0.6_quality_20	XEC	0		Omicron (BA.2-like)	0.87	0.02	scorpio call: Alt alleles 54; Ref alleles 1; Amb alleles 1; Oth alleles 6	PUSHER-v1.34	4.3.1	0.3.19	v0.1.12	FALSE	pass	Ambiguous_content:0.04	Usher placements: XEC(2/2); scorpio lineage BA.2 conflicts with inference lineage XEC	XEC	UT-UPHL-250307262641	seqkit	1000
Consensus_UT-UPHL-250307262641_seqkit_100_threshold_0.6_quality_20	XEC	0		Omicron (BA.2-like)	0.82	0.02	scorpio call: Alt alleles 51; Ref alleles 1; Amb alleles 6; Oth alleles 4	PUSHER-v1.34	4.3.1	0.3.19	v0.1.12	FALSE	pass	Ambiguous_content:0.19	Usher placements: XEC(2/2); scorpio lineage BA.2 conflicts with inference lineage XEC	XEC	UT-UPHL-250307262641	seqkit	100
Consensus_UT-UPHL-250307262641_seqkit_10_threshold_0.6_quality_20	Unassigned							PUSHER-v1.34	4.3.1	0.3.19	v0.1.12	FALSE	fail	Ambiguous_content:0.64		Unassigned	UT-UPHL-250307262641	seqkit	10
Consensus_UT-UPHL-250307262641_seqkit_200_threshold_0.6_quality_20	XEC	0		Omicron (BA.2-like)	0.82	0.02	scorpio call: Alt alleles 51; Ref alleles 1; Amb alleles 5; Oth alleles 5	PUSHER-v1.34	4.3.1	0.3.19	v0.1.12	FALSE	pass	Ambiguous_content:0.16	Usher placements: XEC(2/2); scorpio lineage BA.2 conflicts with inference lineage XEC	XEC	UT-UPHL-250307262641	seqkit	200
Consensus_UT-UPHL-250307262641_seqkit_300_threshold_0.6_quality_20	XEC	0		Omicron (BA.2-like)	0.84	0.02	scorpio call: Alt alleles 52; Ref alleles 1; Amb alleles 4; Oth alleles 5	PUSHER-v1.34	4.3.1	0.3.19	v0.1.12	FALSE	pass	Ambiguous_content:0.15	Usher placements: XEC(2/2); scorpio lineage BA.2 conflicts with inference lineage XEC	XEC	UT-UPHL-250307262641	seqkit	300
Consensus_UT-UPHL-250307262641_seqkit_30_threshold_0.6_quality_20	Unassigned			Probable Omicron (Unassigned)	0.66	0	scorpio call: Alt alleles 21; Ref alleles 0; Amb alleles 9; Oth alleles 2	PUSHER-v1.34	4.3.1	0.3.19	v0.1.12	FALSE	fail	Ambiguous_content:0.34		Unassigned	UT-UPHL-250307262641	seqkit	30
Consensus_UT-UPHL-250307262641_seqkit_400_threshold_0.6_quality_20	XEC	0		Omicron (BA.2-like)	0.89	0.02	scorpio call: Alt alleles 55; Ref alleles 1; Amb alleles 1; Oth alleles 5	PUSHER-v1.34	4.3.1	0.3.19	v0.1.12	FALSE	pass	Ambiguous_content:0.12	Usher placements: XEC(2/2); scorpio lineage BA.2 conflicts with inference lineage XEC	XEC	UT-UPHL-250307262641	seqkit	400
Consensus_UT-UPHL-250307262641_seqkit_5000_threshold_0.6_quality_20	XEC	0		Omicron (BA.2-like)	0.82	0.02	scorpio call: Alt alleles 51; Ref alleles 1; Amb alleles 5; Oth alleles 5	PUSHER-v1.34	4.3.1	0.3.19	v0.1.12	FALSE	pass	Ambiguous_content:0.08	Usher placements: XEC(2/2); scorpio lineage BA.2 conflicts with inference lineage XEC	XEC	UT-UPHL-250307262641	seqkit	5000
Consensus_UT-UPHL-250307262641_seqkit_500_threshold_0.6_quality_20	XEC	0		Omicron (BA.2-like)	0.89	0.02	scorpio call: Alt alleles 55; Ref alleles 1; Amb alleles 1; Oth alleles 5	PUSHER-v1.34	4.3.1	0.3.19	v0.1.12	FALSE	pass	Ambiguous_content:0.09	Usher placements: XEC(2/2); scorpio lineage BA.2 conflicts with inference lineage XEC	XEC	UT-UPHL-250307262641	seqkit	500
Consensus_UT-UPHL-250307262641_seqkit_50_threshold_0.6_quality_20	XEC	0		Omicron (Unassigned)	0.72	0	scorpio call: Alt alleles 23; Ref alleles 0; Amb alleles 7; Oth alleles 2	PUSHER-v1.34	4.3.1	0.3.19	v0.1.12	FALSE	pass	Ambiguous_content:0.27	Usher placements: XEC(2/2); scorpio found insufficient support to assign a specific lineage	XEC	UT-UPHL-250307262641	seqkit	50
Consensus_UT-UPHL-250307274328_bbnorm_10000_threshold_0.6_quality_20	XEQ	0		Omicron (BA.2-like)	0.92	0.02	scorpio call: Alt alleles 57; Ref alleles 1; Amb alleles 0; Oth alleles 4	PUSHER-v1.34	4.3.1	0.3.19	v0.1.12	FALSE	pass	Ambiguous_content:0.02	Usher placements: XEQ(1/1); scorpio lineage BA.2 conflicts with inference lineage XEQ	XEQ	UT-UPHL-250307274328	bbnorm	10000
Consensus_UT-UPHL-250307274328_bbnorm_1000_threshold_0.6_quality_20	XEQ	0		Omicron (BA.2-like)	0.92	0.02	scorpio call: Alt alleles 57; Ref alleles 1; Amb alleles 0; Oth alleles 4	PUSHER-v1.34	4.3.1	0.3.19	v0.1.12	FALSE	pass	Ambiguous_content:0.02	Usher placements: XEQ(1/1); scorpio lineage BA.2 conflicts with inference lineage XEQ	XEQ	UT-UPHL-250307274328	bbnorm	1000
Consensus_UT-UPHL-250307274328_bbnorm_100_threshold_0.6_quality_20	XEQ	0		Omicron (BA.2-like)	0.92	0.02	scorpio call: Alt alleles 57; Ref alleles 1; Amb alleles 0; Oth alleles 4	PUSHER-v1.34	4.3.1	0.3.19	v0.1.12	FALSE	pass	Ambiguous_content:0.02	Usher placements: XEQ(1/1); scorpio lineage BA.2 conflicts with inference lineage XEQ	XEQ	UT-UPHL-250307274328	bbnorm	100
Consensus_UT-UPHL-250307274328_bbnorm_10_threshold_0.6_quality_20	XEQ	0		Omicron (BA.2-like)	0.84	0.02	scorpio call: Alt alleles 52; Ref alleles 1; Amb alleles 5; Oth alleles 4	PUSHER-v1.34	4.3.1	0.3.19	v0.1.12	FALSE	pass	Ambiguous_content:0.11	Usher placements: XEQ(1/1); scorpio lineage BA.2 conflicts with inference lineage XEQ	XEQ	UT-UPHL-250307274328	bbnorm	10
Consensus_UT-UPHL-250307274328_bbnorm_200_threshold_0.6_quality_20	XEQ	0		Omicron (BA.2-like)	0.92	0.02	scorpio call: Alt alleles 57; Ref alleles 1; Amb alleles 0; Oth alleles 4	PUSHER-v1.34	4.3.1	0.3.19	v0.1.12	FALSE	pass	Ambiguous_content:0.02	Usher placements: XEQ(1/1); scorpio lineage BA.2 conflicts with inference lineage XEQ	XEQ	UT-UPHL-250307274328	bbnorm	200
Consensus_UT-UPHL-250307274328_bbnorm_300_threshold_0.6_quality_20	XEQ	0		Omicron (BA.2-like)	0.92	0.02	scorpio call: Alt alleles 57; Ref alleles 1; Amb alleles 0; Oth alleles 4	PUSHER-v1.34	4.3.1	0.3.19	v0.1.12	FALSE	pass	Ambiguous_content:0.02	Usher placements: XEQ(1/1); scorpio lineage BA.2 conflicts with inference lineage XEQ	XEQ	UT-UPHL-250307274328	bbnorm	300
Consensus_UT-UPHL-250307274328_bbnorm_30_threshold_0.6_quality_20	XEQ	0		Omicron (BA.2-like)	0.92	0.02	scorpio call: Alt alleles 57; Ref alleles 1; Amb alleles 0; Oth alleles 4	PUSHER-v1.34	4.3.1	0.3.19	v0.1.12	FALSE	pass	Ambiguous_content:0.02	Usher placements: XEQ(1/1); scorpio lineage BA.2 conflicts with inference lineage XEQ	XEQ	UT-UPHL-250307274328	bbnorm	30
Consensus_UT-UPHL-250307274328_bbnorm_400_threshold_0.6_quality_20	XEQ	0		Omicron (BA.2-like)	0.92	0.02	scorpio call: Alt alleles 57; Ref alleles 1; Amb alleles 0; Oth alleles 4	PUSHER-v1.34	4.3.1	0.3.19	v0.1.12	FALSE	pass	Ambiguous_content:0.02	Usher placements: XEQ(1/1); scorpio lineage BA.2 conflicts with inference lineage XEQ	XEQ	UT-UPHL-250307274328	bbnorm	400
Consensus_UT-UPHL-250307274328_bbnorm_5000_threshold_0.6_quality_20	XEQ	0		Omicron (BA.2-like)	0.92	0.02	scorpio call: Alt alleles 57; Ref alleles 1; Amb alleles 0; Oth alleles 4	PUSHER-v1.34	4.3.1	0.3.19	v0.1.12	FALSE	pass	Ambiguous_content:0.02	Usher placements: XEQ(1/1); scorpio lineage BA.2 conflicts with inference lineage XEQ	XEQ	UT-UPHL-250307274328	bbnorm	5000
Consensus_UT-UPHL-250307274328_bbnorm_500_threshold_0.6_quality_20	XEQ	0		Omicron (BA.2-like)	0.92	0.02	scorpio call: Alt alleles 57; Ref alleles 1; Amb alleles 0; Oth alleles 4	PUSHER-v1.34	4.3.1	0.3.19	v0.1.12	FALSE	pass	Ambiguous_content:0.02	Usher placements: XEQ(1/1); scorpio lineage BA.2 conflicts with inference lineage XEQ	XEQ	UT-UPHL-250307274328	bbnorm	500
Consensus_UT-UPHL-250307274328_bbnorm_50_threshold_0.6_quality_20	XEQ	0		Omicron (BA.2-like)	0.92	0.02	scorpio call: Alt alleles 57; Ref alleles 1; Amb alleles 0; Oth alleles 4	PUSHER-v1.34	4.3.1	0.3.19	v0.1.12	FALSE	pass	Ambiguous_content:0.02	Usher placements: XEQ(1/1); scorpio lineage BA.2 conflicts with inference lineage XEQ	XEQ	UT-UPHL-250307274328	bbnorm	50
Consensus_UT-UPHL-250307274328_raw_all_threshold_0.6_quality_20	XEQ	0		Omicron (BA.2-like)	0.92	0.02	scorpio call: Alt alleles 57; Ref alleles 1; Amb alleles 0; Oth alleles 4	PUSHER-v1.34	4.3.1	0.3.19	v0.1.12	FALSE	pass	Ambiguous_content:0.02	Usher placements: XEQ(1/1); scorpio lineage BA.2 conflicts with inference lineage XEQ	XEQ	UT-UPHL-250307274328	raw	all
Consensus_UT-UPHL-250307274328_seqkit_10000_threshold_0.6_quality_20	XEQ	0		Omicron (BA.2-like)	0.92	0.02	scorpio call: Alt alleles 57; Ref alleles 1; Amb alleles 0; Oth alleles 4	PUSHER-v1.34	4.3.1	0.3.19	v0.1.12	FALSE	pass	Ambiguous_content:0.02	Usher placements: XEQ(1/1); scorpio lineage BA.2 conflicts with inference lineage XEQ	XEQ	UT-UPHL-250307274328	seqkit	10000
Consensus_UT-UPHL-250307274328_seqkit_1000_threshold_0.6_quality_20	XEQ	0		Omicron (BA.2-like)	0.92	0.02	scorpio call: Alt alleles 57; Ref alleles 1; Amb alleles 0; Oth alleles 4	PUSHER-v1.34	4.3.1	0.3.19	v0.1.12	FALSE	pass	Ambiguous_content:0.02	Usher placements: XEQ(1/1); scorpio lineage BA.2 conflicts with inference lineage XEQ	XEQ	UT-UPHL-250307274328	seqkit	1000
Consensus_UT-UPHL-250307274328_seqkit_100_threshold_0.6_quality_20	XEQ	0		Omicron (BA.2-like)	0.85	0.02	scorpio call: Alt alleles 53; Ref alleles 1; Amb alleles 6; Oth alleles 2	PUSHER-v1.34	4.3.1	0.3.19	v0.1.12	FALSE	pass	Ambiguous_content:0.07	Usher placements: XEQ(1/1); scorpio lineage BA.2 conflicts with inference lineage XEQ	XEQ	UT-UPHL-250307274328	seqkit	100
Consensus_UT-UPHL-250307274328_seqkit_10_threshold_0.6_quality_20	Unassigned							PUSHER-v1.34	4.3.1	0.3.19	v0.1.12	FALSE	fail	Ambiguous_content:0.62		Unassigned	UT-UPHL-250307274328	seqkit	10
Consensus_UT-UPHL-250307274328_seqkit_200_threshold_0.6_quality_20	XEQ	0		Omicron (BA.2-like)	0.92	0.02	scorpio call: Alt alleles 57; Ref alleles 1; Amb alleles 0; Oth alleles 4	PUSHER-v1.34	4.3.1	0.3.19	v0.1.12	FALSE	pass	Ambiguous_content:0.04	Usher placements: XEQ(1/1); scorpio lineage BA.2 conflicts with inference lineage XEQ	XEQ	UT-UPHL-250307274328	seqkit	200
Consensus_UT-UPHL-250307274328_seqkit_300_threshold_0.6_quality_20	XEQ	0		Omicron (BA.2-like)	0.92	0.02	scorpio call: Alt alleles 57; Ref alleles 1; Amb alleles 0; Oth alleles 4	PUSHER-v1.34	4.3.1	0.3.19	v0.1.12	FALSE	pass	Ambiguous_content:0.03	Usher placements: XEQ(1/1); scorpio lineage BA.2 conflicts with inference lineage XEQ	XEQ	UT-UPHL-250307274328	seqkit	300
Consensus_UT-UPHL-250307274328_seqkit_30_threshold_0.6_quality_20	XEQ	0		Omicron (BA.2-like)	0.73	0.02	scorpio call: Alt alleles 45; Ref alleles 1; Amb alleles 14; Oth alleles 2	PUSHER-v1.34	4.3.1	0.3.19	v0.1.12	FALSE	pass	Ambiguous_content:0.22	Usher placements: XEQ(1/1); scorpio lineage BA.2 conflicts with inference lineage XEQ	XEQ	UT-UPHL-250307274328	seqkit	30
Consensus_UT-UPHL-250307274328_seqkit_400_threshold_0.6_quality_20	XEQ	0		Omicron (BA.2-like)	0.92	0.02	scorpio call: Alt alleles 57; Ref alleles 1; Amb alleles 0; Oth alleles 4	PUSHER-v1.34	4.3.1	0.3.19	v0.1.12	FALSE	pass	Ambiguous_content:0.02	Usher placements: XEQ(1/1); scorpio lineage BA.2 conflicts with inference lineage XEQ	XEQ	UT-UPHL-250307274328	seqkit	400
Consensus_UT-UPHL-250307274328_seqkit_5000_threshold_0.6_quality_20	XEQ	0		Omicron (BA.2-like)	0.92	0.02	scorpio call: Alt alleles 57; Ref alleles 1; Amb alleles 0; Oth alleles 4	PUSHER-v1.34	4.3.1	0.3.19	v0.1.12	FALSE	pass	Ambiguous_content:0.02	Usher placements: XEQ(1/1); scorpio lineage BA.2 conflicts with inference lineage XEQ	XEQ	UT-UPHL-250307274328	seqkit	5000
Consensus_UT-UPHL-250307274328_seqkit_500_threshold_0.6_quality_20	XEQ	0		Omicron (BA.2-like)	0.92	0.02	scorpio call: Alt alleles 57; Ref alleles 1; Amb alleles 0; Oth alleles 4	PUSHER-v1.34	4.3.1	0.3.19	v0.1.12	FALSE	pass	Ambiguous_content:0.02	Usher placements: XEQ(1/1); scorpio lineage BA.2 conflicts with inference lineage XEQ	XEQ	UT-UPHL-250307274328	seqkit	500
Consensus_UT-UPHL-250307274328_seqkit_50_threshold_0.6_quality_20	XEQ	0		Omicron (BA.2-like)	0.76	0.02	scorpio call: Alt alleles 47; Ref alleles 1; Amb alleles 12; Oth alleles 2	PUSHER-v1.34	4.3.1	0.3.19	v0.1.12	FALSE	pass	Ambiguous_content:0.13	Usher placements: XEQ(1/1); scorpio lineage BA.2 conflicts with inference lineage XEQ	XEQ	UT-UPHL-250307274328	seqkit	50
Consensus_UT-UPHL-250307308974_bbnorm_10000_threshold_0.6_quality_20	PA.1.3	0		Omicron (BA.2-like)	0.73	0.02	scorpio call: Alt alleles 45; Ref alleles 1; Amb alleles 10; Oth alleles 6	PUSHER-v1.34	4.3.1	0.3.19	v0.1.12	FALSE	pass	Ambiguous_content:0.15	Usher placements: PA.1.3(1/1)	B.1.1.529.2.86.1.1.11.1.3.1.1.10.1.1.1.3	UT-UPHL-250307308974	bbnorm	10000
Consensus_UT-UPHL-250307308974_bbnorm_1000_threshold_0.6_quality_20	PA.1.3	0		Omicron (BA.2-like)	0.77	0.02	scorpio call: Alt alleles 48; Ref alleles 1; Amb alleles 5; Oth alleles 8	PUSHER-v1.34	4.3.1	0.3.19	v0.1.12	FALSE	pass	Ambiguous_content:0.12	Usher placements: PA.1.3(1/1)	B.1.1.529.2.86.1.1.11.1.3.1.1.10.1.1.1.3	UT-UPHL-250307308974	bbnorm	1000
Consensus_UT-UPHL-250307308974_bbnorm_100_threshold_0.6_quality_20	PA.1.3	0		Omicron (BA.2-like)	0.9	0.02	scorpio call: Alt alleles 56; Ref alleles 1; Amb alleles 1; Oth alleles 4	PUSHER-v1.34	4.3.1	0.3.19	v0.1.12	FALSE	pass	Ambiguous_content:0.05	Usher placements: PA.1.3(1/1)	B.1.1.529.2.86.1.1.11.1.3.1.1.10.1.1.1.3	UT-UPHL-250307308974	bbnorm	100
Consensus_UT-UPHL-250307308974_bbnorm_10_threshold_0.6_quality_20	PA.1.3	0		Omicron (BA.2-like)	0.87	0.02	scorpio call: Alt alleles 54; Ref alleles 1; Amb alleles 4; Oth alleles 3	PUSHER-v1.34	4.3.1	0.3.19	v0.1.12	FALSE	pass	Ambiguous_content:0.07	Usher placements: PA.1.3(1/1)	B.1.1.529.2.86.1.1.11.1.3.1.1.10.1.1.1.3	UT-UPHL-250307308974	bbnorm	10
Consensus_UT-UPHL-250307308974_bbnorm_200_threshold_0.6_quality_20	PA.1.3	0		Omicron (BA.2-like)	0.85	0.02	scorpio call: Alt alleles 53; Ref alleles 1; Amb alleles 4; Oth alleles 4	PUSHER-v1.34	4.3.1	0.3.19	v0.1.12	FALSE	pass	Ambiguous_content:0.08	Usher placements: PA.1.3(1/1)	B.1.1.529.2.86.1.1.11.1.3.1.1.10.1.1.1.3	UT-UPHL-250307308974	bbnorm	200
Consensus_UT-UPHL-250307308974_bbnorm_300_threshold_0.6_quality_20	PA.1.3	0		Omicron (BA.2-like)	0.84	0.02	scorpio call: Alt alleles 52; Ref alleles 1; Amb alleles 2; Oth alleles 7	PUSHER-v1.34	4.3.1	0.3.19	v0.1.12	FALSE	pass	Ambiguous_content:0.07	Usher placements: PA.1.3(1/1)	B.1.1.529.2.86.1.1.11.1.3.1.1.10.1.1.1.3	UT-UPHL-250307308974	bbnorm	300
Consensus_UT-UPHL-250307308974_bbnorm_30_threshold_0.6_quality_20	PA.1.3	0		Omicron (BA.2-like)	0.92	0.02	scorpio call: Alt alleles 57; Ref alleles 1; Amb alleles 0; Oth alleles 4	PUSHER-v1.34	4.3.1	0.3.19	v0.1.12	FALSE	pass	Ambiguous_content:0.04	Usher placements: PA.1.3(1/1)	B.1.1.529.2.86.1.1.11.1.3.1.1.10.1.1.1.3	UT-UPHL-250307308974	bbnorm	30
Consensus_UT-UPHL-250307308974_bbnorm_400_threshold_0.6_quality_20	PA.1.3	0		Omicron (BA.2-like)	0.81	0.02	scorpio call: Alt alleles 50; Ref alleles 1; Amb alleles 6; Oth alleles 5	PUSHER-v1.34	4.3.1	0.3.19	v0.1.12	FALSE	pass	Ambiguous_content:0.11	Usher placements: PA.1.3(1/1)	B.1.1.529.2.86.1.1.11.1.3.1.1.10.1.1.1.3	UT-UPHL-250307308974	bbnorm	400
Consensus_UT-UPHL-250307308974_bbnorm_5000_threshold_0.6_quality_20	PA.1.3	0		Omicron (BA.2-like)	0.73	0.02	scorpio call: Alt alleles 45; Ref alleles 1; Amb alleles 11; Oth alleles 5	PUSHER-v1.34	4.3.1	0.3.19	v0.1.12	FALSE	pass	Ambiguous_content:0.15	Usher placements: PA.1.3(1/1)	B.1.1.529.2.86.1.1.11.1.3.1.1.10.1.1.1.3	UT-UPHL-250307308974	bbnorm	5000
Consensus_UT-UPHL-250307308974_bbnorm_500_threshold_0.6_quality_20	PA.1.3	0		Omicron (BA.2-like)	0.81	0.02	scorpio call: Alt alleles 50; Ref alleles 1; Amb alleles 3; Oth alleles 8	PUSHER-v1.34	4.3.1	0.3.19	v0.1.12	FALSE	pass	Ambiguous_content:0.11	Usher placements: PA.1.3(1/1)	B.1.1.529.2.86.1.1.11.1.3.1.1.10.1.1.1.3	UT-UPHL-250307308974	bbnorm	500
Consensus_UT-UPHL-250307308974_bbnorm_50_threshold_0.6_quality_20	PA.1.3	0		Omicron (BA.2-like)	0.92	0.02	scorpio call: Alt alleles 57; Ref alleles 1; Amb alleles 0; Oth alleles 4	PUSHER-v1.34	4.3.1	0.3.19	v0.1.12	FALSE	pass	Ambiguous_content:0.05	Usher placements: PA.1.3(1/1)	B.1.1.529.2.86.1.1.11.1.3.1.1.10.1.1.1.3	UT-UPHL-250307308974	bbnorm	50
Consensus_UT-UPHL-250307308974_raw_all_threshold_0.6_quality_20	PA.1.3	0		Omicron (BA.2-like)	0.73	0.02	scorpio call: Alt alleles 45; Ref alleles 1; Amb alleles 10; Oth alleles 6	PUSHER-v1.34	4.3.1	0.3.19	v0.1.12	FALSE	pass	Ambiguous_content:0.15	Usher placements: PA.1.3(1/1)	B.1.1.529.2.86.1.1.11.1.3.1.1.10.1.1.1.3	UT-UPHL-250307308974	raw	all
Consensus_UT-UPHL-250307308974_seqkit_10000_threshold_0.6_quality_20	PA.1.3	0		Omicron (BA.2-like)	0.73	0.02	scorpio call: Alt alleles 45; Ref alleles 1; Amb alleles 10; Oth alleles 6	PUSHER-v1.34	4.3.1	0.3.19	v0.1.12	FALSE	pass	Ambiguous_content:0.15	Usher placements: PA.1.3(1/1)	B.1.1.529.2.86.1.1.11.1.3.1.1.10.1.1.1.3	UT-UPHL-250307308974	seqkit	10000
Consensus_UT-UPHL-250307308974_seqkit_1000_threshold_0.6_quality_20	PA.1.3	0		Probable Omicron (Unassigned)	0.53	0	scorpio call: Alt alleles 17; Ref alleles 0; Amb alleles 12; Oth alleles 3	PUSHER-v1.34	4.3.1	0.3.19	v0.1.12	FALSE	pass	Ambiguous_content:0.13	Usher placements: PA.1.3(1/1); scorpio found insufficient support to assign a specific lineage	B.1.1.529.2.86.1.1.11.1.3.1.1.10.1.1.1.3	UT-UPHL-250307308974	seqkit	1000
Consensus_UT-UPHL-250307308974_seqkit_100_threshold_0.6_quality_20	PA.1.3	0		Probable Omicron (Unassigned)	0.53	0	scorpio call: Alt alleles 17; Ref alleles 0; Amb alleles 11; Oth alleles 4	PUSHER-v1.34	4.3.1	0.3.19	v0.1.12	FALSE	pass	Ambiguous_content:0.24	Usher placements: PA.1.3(1/1); scorpio found insufficient support to assign a specific lineage	B.1.1.529.2.86.1.1.11.1.3.1.1.10.1.1.1.3	UT-UPHL-250307308974	seqkit	100
Consensus_UT-UPHL-250307308974_seqkit_10_threshold_0.6_quality_20	Unassigned							PUSHER-v1.34	4.3.1	0.3.19	v0.1.12	FALSE	fail	Ambiguous_content:0.73		Unassigned	UT-UPHL-250307308974	seqkit	10
Consensus_UT-UPHL-250307308974_seqkit_200_threshold_0.6_quality_20	PA.1.3	0		Probable Omicron (Unassigned)	0.53	0	scorpio call: Alt alleles 17; Ref alleles 0; Amb alleles 13; Oth alleles 2	PUSHER-v1.34	4.3.1	0.3.19	v0.1.12	FALSE	pass	Ambiguous_content:0.22	Usher placements: PA.1.3(1/1); scorpio found insufficient support to assign a specific lineage	B.1.1.529.2.86.1.1.11.1.3.1.1.10.1.1.1.3	UT-UPHL-250307308974	seqkit	200
Consensus_UT-UPHL-250307308974_seqkit_300_threshold_0.6_quality_20	PA.1.3	0		Probable Omicron (Unassigned)	0.53	0	scorpio call: Alt alleles 17; Ref alleles 0; Amb alleles 12; Oth alleles 3	PUSHER-v1.34	4.3.1	0.3.19	v0.1.12	FALSE	pass	Ambiguous_content:0.2	Usher placements: PA.1.3(1/1); scorpio found insufficient support to assign a specific lineage	B.1.1.529.2.86.1.1.11.1.3.1.1.10.1.1.1.3	UT-UPHL-250307308974	seqkit	300
Consensus_UT-UPHL-250307308974_seqkit_30_threshold_0.6_quality_20	Unassigned							PUSHER-v1.34	4.3.1	0.3.19	v0.1.12	FALSE	fail	Ambiguous_content:0.43		Unassigned	UT-UPHL-250307308974	seqkit	30
Consensus_UT-UPHL-250307308974_seqkit_400_threshold_0.6_quality_20	PA.1.3	0		Probable Omicron (Unassigned)	0.5	0	scorpio call: Alt alleles 16; Ref alleles 0; Amb alleles 13; Oth alleles 3	PUSHER-v1.34	4.3.1	0.3.19	v0.1.12	FALSE	pass	Ambiguous_content:0.15	Usher placements: PA.1.3(1/1); scorpio found insufficient support to assign a specific lineage	B.1.1.529.2.86.1.1.11.1.3.1.1.10.1.1.1.3	UT-UPHL-250307308974	seqkit	400
Consensus_UT-UPHL-250307308974_seqkit_5000_threshold_0.6_quality_20	PA.1.3	0		Omicron (BA.2-like)	0.73	0.02	scorpio call: Alt alleles 45; Ref alleles 1; Amb alleles 10; Oth alleles 6	PUSHER-v1.34	4.3.1	0.3.19	v0.1.12	FALSE	pass	Ambiguous_content:0.15	Usher placements: PA.1.3(1/1)	B.1.1.529.2.86.1.1.11.1.3.1.1.10.1.1.1.3	UT-UPHL-250307308974	seqkit	5000
Consensus_UT-UPHL-250307308974_seqkit_500_threshold_0.6_quality_20	PA.1.3	0		Omicron (BA.2-like)	0.65	0.02	scorpio call: Alt alleles 40; Ref alleles 1; Amb alleles 17; Oth alleles 4	PUSHER-v1.34	4.3.1	0.3.19	v0.1.12	FALSE	pass	Ambiguous_content:0.13	Usher placements: PA.1.3(1/1)	B.1.1.529.2.86.1.1.11.1.3.1.1.10.1.1.1.3	UT-UPHL-250307308974	seqkit	500
Consensus_UT-UPHL-250307308974_seqkit_50_threshold_0.6_quality_20	Unassigned			Probable Omicron (Unassigned)	0.47	0	scorpio call: Alt alleles 15; Ref alleles 0; Amb alleles 16; Oth alleles 1	PUSHER-v1.34	4.3.1	0.3.19	v0.1.12	FALSE	fail	Ambiguous_content:0.34		Unassigned	UT-UPHL-250307308974	seqkit	50
Consensus_UT-UPHL-250307331967_bbnorm_10000_threshold_0.6_quality_20	LP.8.1	0		Omicron (BA.2-like)	0.92	0.02	scorpio call: Alt alleles 57; Ref alleles 1; Amb alleles 0; Oth alleles 4	PUSHER-v1.34	4.3.1	0.3.19	v0.1.12	FALSE	pass	Ambiguous_content:0.02	Usher placements: LP.8.1(1/1)	B.1.1.529.2.86.1.1.11.1.1.1.3.8.1	UT-UPHL-250307331967	bbnorm	10000
Consensus_UT-UPHL-250307331967_bbnorm_1000_threshold_0.6_quality_20	LP.8.1	0		Omicron (BA.2-like)	0.92	0.02	scorpio call: Alt alleles 57; Ref alleles 1; Amb alleles 0; Oth alleles 4	PUSHER-v1.34	4.3.1	0.3.19	v0.1.12	FALSE	pass	Ambiguous_content:0.02	Usher placements: LP.8.1(1/1)	B.1.1.529.2.86.1.1.11.1.1.1.3.8.1	UT-UPHL-250307331967	bbnorm	1000
Consensus_UT-UPHL-250307331967_bbnorm_100_threshold_0.6_quality_20	LP.8.1	0		Omicron (BA.2-like)	0.92	0.02	scorpio call: Alt alleles 57; Ref alleles 1; Amb alleles 0; Oth alleles 4	PUSHER-v1.34	4.3.1	0.3.19	v0.1.12	FALSE	pass	Ambiguous_content:0.02	Usher placements: LP.8.1(1/1)	B.1.1.529.2.86.1.1.11.1.1.1.3.8.1	UT-UPHL-250307331967	bbnorm	100
Consensus_UT-UPHL-250307331967_bbnorm_10_threshold_0.6_quality_20	LP.8.1	0		Omicron (BA.2-like)	0.87	0.02	scorpio call: Alt alleles 54; Ref alleles 1; Amb alleles 3; Oth alleles 4	PUSHER-v1.34	4.3.1	0.3.19	v0.1.12	FALSE	pass	Ambiguous_content:0.12	Usher placements: LP.8.1(1/1)	B.1.1.529.2.86.1.1.11.1.1.1.3.8.1	UT-UPHL-250307331967	bbnorm	10
Consensus_UT-UPHL-250307331967_bbnorm_200_threshold_0.6_quality_20	LP.8.1	0		Omicron (BA.2-like)	0.92	0.02	scorpio call: Alt alleles 57; Ref alleles 1; Amb alleles 0; Oth alleles 4	PUSHER-v1.34	4.3.1	0.3.19	v0.1.12	FALSE	pass	Ambiguous_content:0.02	Usher placements: LP.8.1(1/1)	B.1.1.529.2.86.1.1.11.1.1.1.3.8.1	UT-UPHL-250307331967	bbnorm	200
Consensus_UT-UPHL-250307331967_bbnorm_300_threshold_0.6_quality_20	LP.8.1	0		Omicron (BA.2-like)	0.92	0.02	scorpio call: Alt alleles 57; Ref alleles 1; Amb alleles 0; Oth alleles 4	PUSHER-v1.34	4.3.1	0.3.19	v0.1.12	FALSE	pass	Ambiguous_content:0.02	Usher placements: LP.8.1(1/1)	B.1.1.529.2.86.1.1.11.1.1.1.3.8.1	UT-UPHL-250307331967	bbnorm	300
Consensus_UT-UPHL-250307331967_bbnorm_30_threshold_0.6_quality_20	LP.8.1	0		Omicron (BA.2-like)	0.92	0.02	scorpio call: Alt alleles 57; Ref alleles 1; Amb alleles 0; Oth alleles 4	PUSHER-v1.34	4.3.1	0.3.19	v0.1.12	FALSE	pass	Ambiguous_content:0.02	Usher placements: LP.8.1(1/1)	B.1.1.529.2.86.1.1.11.1.1.1.3.8.1	UT-UPHL-250307331967	bbnorm	30
Consensus_UT-UPHL-250307331967_bbnorm_400_threshold_0.6_quality_20	LP.8.1	0		Omicron (BA.2-like)	0.92	0.02	scorpio call: Alt alleles 57; Ref alleles 1; Amb alleles 0; Oth alleles 4	PUSHER-v1.34	4.3.1	0.3.19	v0.1.12	FALSE	pass	Ambiguous_content:0.02	Usher placements: LP.8.1(1/1)	B.1.1.529.2.86.1.1.11.1.1.1.3.8.1	UT-UPHL-250307331967	bbnorm	400
Consensus_UT-UPHL-250307331967_bbnorm_5000_threshold_0.6_quality_20	LP.8.1	0		Omicron (BA.2-like)	0.92	0.02	scorpio call: Alt alleles 57; Ref alleles 1; Amb alleles 0; Oth alleles 4	PUSHER-v1.34	4.3.1	0.3.19	v0.1.12	FALSE	pass	Ambiguous_content:0.02	Usher placements: LP.8.1(1/1)	B.1.1.529.2.86.1.1.11.1.1.1.3.8.1	UT-UPHL-250307331967	bbnorm	5000
Consensus_UT-UPHL-250307331967_bbnorm_500_threshold_0.6_quality_20	LP.8.1	0		Omicron (BA.2-like)	0.92	0.02	scorpio call: Alt alleles 57; Ref alleles 1; Amb alleles 0; Oth alleles 4	PUSHER-v1.34	4.3.1	0.3.19	v0.1.12	FALSE	pass	Ambiguous_content:0.02	Usher placements: LP.8.1(1/1)	B.1.1.529.2.86.1.1.11.1.1.1.3.8.1	UT-UPHL-250307331967	bbnorm	500
Consensus_UT-UPHL-250307331967_bbnorm_50_threshold_0.6_quality_20	LP.8.1	0		Omicron (BA.2-like)	0.92	0.02	scorpio call: Alt alleles 57; Ref alleles 1; Amb alleles 0; Oth alleles 4	PUSHER-v1.34	4.3.1	0.3.19	v0.1.12	FALSE	pass	Ambiguous_content:0.02	Usher placements: LP.8.1(1/1)	B.1.1.529.2.86.1.1.11.1.1.1.3.8.1	UT-UPHL-250307331967	bbnorm	50
Consensus_UT-UPHL-250307331967_raw_all_threshold_0.6_quality_20	LP.8.1	0		Omicron (BA.2-like)	0.92	0.02	scorpio call: Alt alleles 57; Ref alleles 1; Amb alleles 0; Oth alleles 4	PUSHER-v1.34	4.3.1	0.3.19	v0.1.12	FALSE	pass	Ambiguous_content:0.02	Usher placements: LP.8.1(1/1)	B.1.1.529.2.86.1.1.11.1.1.1.3.8.1	UT-UPHL-250307331967	raw	all
Consensus_UT-UPHL-250307331967_seqkit_10000_threshold_0.6_quality_20	LP.8.1	0		Omicron (BA.2-like)	0.92	0.02	scorpio call: Alt alleles 57; Ref alleles 1; Amb alleles 0; Oth alleles 4	PUSHER-v1.34	4.3.1	0.3.19	v0.1.12	FALSE	pass	Ambiguous_content:0.02	Usher placements: LP.8.1(1/1)	B.1.1.529.2.86.1.1.11.1.1.1.3.8.1	UT-UPHL-250307331967	seqkit	10000
Consensus_UT-UPHL-250307331967_seqkit_1000_threshold_0.6_quality_20	LP.8.1	0		Omicron (BA.2-like)	0.92	0.02	scorpio call: Alt alleles 57; Ref alleles 1; Amb alleles 0; Oth alleles 4	PUSHER-v1.34	4.3.1	0.3.19	v0.1.12	FALSE	pass	Ambiguous_content:0.02	Usher placements: LP.8.1(1/1)	B.1.1.529.2.86.1.1.11.1.1.1.3.8.1	UT-UPHL-250307331967	seqkit	1000
Consensus_UT-UPHL-250307331967_seqkit_100_threshold_0.6_quality_20	LP.8.1	0		Omicron (BA.2-like)	0.89	0.02	scorpio call: Alt alleles 55; Ref alleles 1; Amb alleles 2; Oth alleles 4	PUSHER-v1.34	4.3.1	0.3.19	v0.1.12	FALSE	pass	Ambiguous_content:0.05	Usher placements: LP.8.1(1/1)	B.1.1.529.2.86.1.1.11.1.1.1.3.8.1	UT-UPHL-250307331967	seqkit	100
Consensus_UT-UPHL-250307331967_seqkit_10_threshold_0.6_quality_20	Unassigned							PUSHER-v1.34	4.3.1	0.3.19	v0.1.12	FALSE	fail	Ambiguous_content:0.61		Unassigned	UT-UPHL-250307331967	seqkit	10
Consensus_UT-UPHL-250307331967_seqkit_200_threshold_0.6_quality_20	LP.8.1	0		Omicron (BA.2-like)	0.92	0.02	scorpio call: Alt alleles 57; Ref alleles 1; Amb alleles 0; Oth alleles 4	PUSHER-v1.34	4.3.1	0.3.19	v0.1.12	FALSE	pass	Ambiguous_content:0.03	Usher placements: LP.8.1(1/1)	B.1.1.529.2.86.1.1.11.1.1.1.3.8.1	UT-UPHL-250307331967	seqkit	200
Consensus_UT-UPHL-250307331967_seqkit_300_threshold_0.6_quality_20	LP.8.1	0		Omicron (BA.2-like)	0.92	0.02	scorpio call: Alt alleles 57; Ref alleles 1; Amb alleles 0; Oth alleles 4	PUSHER-v1.34	4.3.1	0.3.19	v0.1.12	FALSE	pass	Ambiguous_content:0.02	Usher placements: LP.8.1(1/1)	B.1.1.529.2.86.1.1.11.1.1.1.3.8.1	UT-UPHL-250307331967	seqkit	300
Consensus_UT-UPHL-250307331967_seqkit_30_threshold_0.6_quality_20	LP.8.1	0.3333333333333333		Omicron (BA.2-like)	0.71	0.02	scorpio call: Alt alleles 44; Ref alleles 1; Amb alleles 15; Oth alleles 2	PUSHER-v1.34	4.3.1	0.3.19	v0.1.12	FALSE	pass	Ambiguous_content:0.2	Usher placements: LP.8.1(2/3) PF.2(1/3)	B.1.1.529.2.86.1.1.11.1.1.1.3.8.1	UT-UPHL-250307331967	seqkit	30
Consensus_UT-UPHL-250307331967_seqkit_400_threshold_0.6_quality_20	LP.8.1	0		Omicron (BA.2-like)	0.92	0.02	scorpio call: Alt alleles 57; Ref alleles 1; Amb alleles 0; Oth alleles 4	PUSHER-v1.34	4.3.1	0.3.19	v0.1.12	FALSE	pass	Ambiguous_content:0.02	Usher placements: LP.8.1(1/1)	B.1.1.529.2.86.1.1.11.1.1.1.3.8.1	UT-UPHL-250307331967	seqkit	400
Consensus_UT-UPHL-250307331967_seqkit_5000_threshold_0.6_quality_20	LP.8.1	0		Omicron (BA.2-like)	0.92	0.02	scorpio call: Alt alleles 57; Ref alleles 1; Amb alleles 0; Oth alleles 4	PUSHER-v1.34	4.3.1	0.3.19	v0.1.12	FALSE	pass	Ambiguous_content:0.02	Usher placements: LP.8.1(1/1)	B.1.1.529.2.86.1.1.11.1.1.1.3.8.1	UT-UPHL-250307331967	seqkit	5000
Consensus_UT-UPHL-250307331967_seqkit_500_threshold_0.6_quality_20	LP.8.1	0		Omicron (BA.2-like)	0.92	0.02	scorpio call: Alt alleles 57; Ref alleles 1; Amb alleles 0; Oth alleles 4	PUSHER-v1.34	4.3.1	0.3.19	v0.1.12	FALSE	pass	Ambiguous_content:0.02	Usher placements: LP.8.1(1/1)	B.1.1.529.2.86.1.1.11.1.1.1.3.8.1	UT-UPHL-250307331967	seqkit	500
Consensus_UT-UPHL-250307331967_seqkit_50_threshold_0.6_quality_20	LP.8.1	0		Omicron (BA.2-like)	0.81	0.02	scorpio call: Alt alleles 50; Ref alleles 1; Amb alleles 9; Oth alleles 2	PUSHER-v1.34	4.3.1	0.3.19	v0.1.12	FALSE	pass	Ambiguous_content:0.12	Usher placements: LP.8.1(1/1)	B.1.1.529.2.86.1.1.11.1.1.1.3.8.1	UT-UPHL-250307331967	seqkit	50
Consensus_UT-UPHL-250307365532_bbnorm_10000_threshold_0.6_quality_20	NY.13	0		Omicron (BA.2-like)	0.9	0.02	scorpio call: Alt alleles 56; Ref alleles 1; Amb alleles 0; Oth alleles 5	PUSHER-v1.34	4.3.1	0.3.19	v0.1.12	FALSE	pass	Ambiguous_content:0.04	Usher placements: NY.13(1/1)	B.1.1.529.2.86.1.1.11.1.1.1.3.8.1.1.13	UT-UPHL-250307365532	bbnorm	10000
Consensus_UT-UPHL-250307365532_bbnorm_1000_threshold_0.6_quality_20	NY.13	0		Omicron (BA.2-like)	0.9	0.02	scorpio call: Alt alleles 56; Ref alleles 1; Amb alleles 0; Oth alleles 5	PANGO-v1.34	4.3.1	0.3.19	v0.1.12	TRUE	pass	Ambiguous_content:0.02	Assigned from designation hash.	B.1.1.529.2.86.1.1.11.1.1.1.3.8.1.1.13	UT-UPHL-250307365532	bbnorm	1000
Consensus_UT-UPHL-250307365532_bbnorm_100_threshold_0.6_quality_20	NY.13	0		Omicron (BA.2-like)	0.9	0.02	scorpio call: Alt alleles 56; Ref alleles 1; Amb alleles 0; Oth alleles 5	PUSHER-v1.34	4.3.1	0.3.19	v0.1.12	FALSE	pass	Ambiguous_content:0.02	Usher placements: NY.13(1/1)	B.1.1.529.2.86.1.1.11.1.1.1.3.8.1.1.13	UT-UPHL-250307365532	bbnorm	100
Consensus_UT-UPHL-250307365532_bbnorm_10_threshold_0.6_quality_20	NY.13	0		Omicron (BA.2-like)	0.84	0.02	scorpio call: Alt alleles 52; Ref alleles 1; Amb alleles 4; Oth alleles 5	PUSHER-v1.34	4.3.1	0.3.19	v0.1.12	FALSE	pass	Ambiguous_content:0.1	Usher placements: NY.13(1/1)	B.1.1.529.2.86.1.1.11.1.1.1.3.8.1.1.13	UT-UPHL-250307365532	bbnorm	10
Consensus_UT-UPHL-250307365532_bbnorm_200_threshold_0.6_quality_20	NY.13	0		Omicron (BA.2-like)	0.9	0.02	scorpio call: Alt alleles 56; Ref alleles 1; Amb alleles 0; Oth alleles 5	PUSHER-v1.34	4.3.1	0.3.19	v0.1.12	FALSE	pass	Ambiguous_content:0.02	Usher placements: NY.13(1/1)	B.1.1.529.2.86.1.1.11.1.1.1.3.8.1.1.13	UT-UPHL-250307365532	bbnorm	200
Consensus_UT-UPHL-250307365532_bbnorm_300_threshold_0.6_quality_20	NY.13	0		Omicron (BA.2-like)	0.9	0.02	scorpio call: Alt alleles 56; Ref alleles 1; Amb alleles 0; Oth alleles 5	PUSHER-v1.34	4.3.1	0.3.19	v0.1.12	FALSE	pass	Ambiguous_content:0.02	Usher placements: NY.13(1/1)	B.1.1.529.2.86.1.1.11.1.1.1.3.8.1.1.13	UT-UPHL-250307365532	bbnorm	300
Consensus_UT-UPHL-250307365532_bbnorm_30_threshold_0.6_quality_20	NY.13	0		Omicron (BA.2-like)	0.9	0.02	scorpio call: Alt alleles 56; Ref alleles 1; Amb alleles 0; Oth alleles 5	PUSHER-v1.34	4.3.1	0.3.19	v0.1.12	FALSE	pass	Ambiguous_content:0.02	Usher placements: NY.13(1/1)	B.1.1.529.2.86.1.1.11.1.1.1.3.8.1.1.13	UT-UPHL-250307365532	bbnorm	30
Consensus_UT-UPHL-250307365532_bbnorm_400_threshold_0.6_quality_20	NY.13	0		Omicron (BA.2-like)	0.9	0.02	scorpio call: Alt alleles 56; Ref alleles 1; Amb alleles 0; Oth alleles 5	PUSHER-v1.34	4.3.1	0.3.19	v0.1.12	FALSE	pass	Ambiguous_content:0.02	Usher placements: NY.13(1/1)	B.1.1.529.2.86.1.1.11.1.1.1.3.8.1.1.13	UT-UPHL-250307365532	bbnorm	400
Consensus_UT-UPHL-250307365532_bbnorm_5000_threshold_0.6_quality_20	NY.13	0		Omicron (BA.2-like)	0.9	0.02	scorpio call: Alt alleles 56; Ref alleles 1; Amb alleles 0; Oth alleles 5	PUSHER-v1.34	4.3.1	0.3.19	v0.1.12	FALSE	pass	Ambiguous_content:0.04	Usher placements: NY.13(1/1)	B.1.1.529.2.86.1.1.11.1.1.1.3.8.1.1.13	UT-UPHL-250307365532	bbnorm	5000
Consensus_UT-UPHL-250307365532_bbnorm_500_threshold_0.6_quality_20	NY.13	0		Omicron (BA.2-like)	0.9	0.02	scorpio call: Alt alleles 56; Ref alleles 1; Amb alleles 0; Oth alleles 5	PANGO-v1.34	4.3.1	0.3.19	v0.1.12	TRUE	pass	Ambiguous_content:0.02	Assigned from designation hash.	B.1.1.529.2.86.1.1.11.1.1.1.3.8.1.1.13	UT-UPHL-250307365532	bbnorm	500
Consensus_UT-UPHL-250307365532_bbnorm_50_threshold_0.6_quality_20	NY.13	0		Omicron (BA.2-like)	0.9	0.02	scorpio call: Alt alleles 56; Ref alleles 1; Amb alleles 0; Oth alleles 5	PUSHER-v1.34	4.3.1	0.3.19	v0.1.12	FALSE	pass	Ambiguous_content:0.02	Usher placements: NY.13(1/1)	B.1.1.529.2.86.1.1.11.1.1.1.3.8.1.1.13	UT-UPHL-250307365532	bbnorm	50
Consensus_UT-UPHL-250307365532_raw_all_threshold_0.6_quality_20	NY.13	0		Omicron (BA.2-like)	0.9	0.02	scorpio call: Alt alleles 56; Ref alleles 1; Amb alleles 0; Oth alleles 5	PUSHER-v1.34	4.3.1	0.3.19	v0.1.12	FALSE	pass	Ambiguous_content:0.04	Usher placements: NY.13(1/1)	B.1.1.529.2.86.1.1.11.1.1.1.3.8.1.1.13	UT-UPHL-250307365532	raw	all
Consensus_UT-UPHL-250307365532_seqkit_10000_threshold_0.6_quality_20	NY.13	0		Omicron (BA.2-like)	0.9	0.02	scorpio call: Alt alleles 56; Ref alleles 1; Amb alleles 0; Oth alleles 5	PUSHER-v1.34	4.3.1	0.3.19	v0.1.12	FALSE	pass	Ambiguous_content:0.04	Usher placements: NY.13(1/1)	B.1.1.529.2.86.1.1.11.1.1.1.3.8.1.1.13	UT-UPHL-250307365532	seqkit	10000
Consensus_UT-UPHL-250307365532_seqkit_1000_threshold_0.6_quality_20	NY.13	0		Omicron (BA.2-like)	0.89	0.02	scorpio call: Alt alleles 55; Ref alleles 1; Amb alleles 1; Oth alleles 5	PUSHER-v1.34	4.3.1	0.3.19	v0.1.12	FALSE	pass	Ambiguous_content:0.04	Usher placements: NY.13(1/1)	B.1.1.529.2.86.1.1.11.1.1.1.3.8.1.1.13	UT-UPHL-250307365532	seqkit	1000
Consensus_UT-UPHL-250307365532_seqkit_100_threshold_0.6_quality_20	NY.13	0		Omicron (BA.2-like)	0.82	0.02	scorpio call: Alt alleles 51; Ref alleles 1; Amb alleles 5; Oth alleles 5	PUSHER-v1.34	4.3.1	0.3.19	v0.1.12	FALSE	pass	Ambiguous_content:0.11	Usher placements: NY.13(1/1)	B.1.1.529.2.86.1.1.11.1.1.1.3.8.1.1.13	UT-UPHL-250307365532	seqkit	100
Consensus_UT-UPHL-250307365532_seqkit_10_threshold_0.6_quality_20	Unassigned							PUSHER-v1.34	4.3.1	0.3.19	v0.1.12	FALSE	fail	Ambiguous_content:0.65		Unassigned	UT-UPHL-250307365532	seqkit	10
Consensus_UT-UPHL-250307365532_seqkit_200_threshold_0.6_quality_20	NY.13	0		Omicron (BA.2-like)	0.85	0.02	scorpio call: Alt alleles 53; Ref alleles 1; Amb alleles 3; Oth alleles 5	PUSHER-v1.34	4.3.1	0.3.19	v0.1.12	FALSE	pass	Ambiguous_content:0.08	Usher placements: NY.13(1/1)	B.1.1.529.2.86.1.1.11.1.1.1.3.8.1.1.13	UT-UPHL-250307365532	seqkit	200
Consensus_UT-UPHL-250307365532_seqkit_300_threshold_0.6_quality_20	NY.13	0		Omicron (BA.2-like)	0.87	0.02	scorpio call: Alt alleles 54; Ref alleles 1; Amb alleles 2; Oth alleles 5	PUSHER-v1.34	4.3.1	0.3.19	v0.1.12	FALSE	pass	Ambiguous_content:0.07	Usher placements: NY.13(1/1)	B.1.1.529.2.86.1.1.11.1.1.1.3.8.1.1.13	UT-UPHL-250307365532	seqkit	300
Consensus_UT-UPHL-250307365532_seqkit_30_threshold_0.6_quality_20	NY.13	0		Omicron (BA.2-like)	0.6	0.02	scorpio call: Alt alleles 37; Ref alleles 1; Amb alleles 21; Oth alleles 3	PUSHER-v1.34	4.3.1	0.3.19	v0.1.12	FALSE	pass	Ambiguous_content:0.27	Usher placements: NY.13(1/1)	B.1.1.529.2.86.1.1.11.1.1.1.3.8.1.1.13	UT-UPHL-250307365532	seqkit	30
Consensus_UT-UPHL-250307365532_seqkit_400_threshold_0.6_quality_20	NY.13	0		Omicron (BA.2-like)	0.9	0.02	scorpio call: Alt alleles 56; Ref alleles 1; Amb alleles 0; Oth alleles 5	PUSHER-v1.34	4.3.1	0.3.19	v0.1.12	FALSE	pass	Ambiguous_content:0.03	Usher placements: NY.13(1/1)	B.1.1.529.2.86.1.1.11.1.1.1.3.8.1.1.13	UT-UPHL-250307365532	seqkit	400
Consensus_UT-UPHL-250307365532_seqkit_5000_threshold_0.6_quality_20	NY.13	0		Omicron (BA.2-like)	0.89	0.02	scorpio call: Alt alleles 55; Ref alleles 1; Amb alleles 1; Oth alleles 5	PUSHER-v1.34	4.3.1	0.3.19	v0.1.12	FALSE	pass	Ambiguous_content:0.04	Usher placements: NY.13(1/1)	B.1.1.529.2.86.1.1.11.1.1.1.3.8.1.1.13	UT-UPHL-250307365532	seqkit	5000
Consensus_UT-UPHL-250307365532_seqkit_500_threshold_0.6_quality_20	NY.13	0		Omicron (BA.2-like)	0.9	0.02	scorpio call: Alt alleles 56; Ref alleles 1; Amb alleles 0; Oth alleles 5	PUSHER-v1.34	4.3.1	0.3.19	v0.1.12	FALSE	pass	Ambiguous_content:0.03	Usher placements: NY.13(1/1)	B.1.1.529.2.86.1.1.11.1.1.1.3.8.1.1.13	UT-UPHL-250307365532	seqkit	500
Consensus_UT-UPHL-250307365532_seqkit_50_threshold_0.6_quality_20	NY.13	0		Omicron (BA.2-like)	0.71	0.02	scorpio call: Alt alleles 44; Ref alleles 1; Amb alleles 14; Oth alleles 3	PUSHER-v1.34	4.3.1	0.3.19	v0.1.12	FALSE	pass	Ambiguous_content:0.17	Usher placements: NY.13(1/1)	B.1.1.529.2.86.1.1.11.1.1.1.3.8.1.1.13	UT-UPHL-250307365532	seqkit	50
Consensus_UT-UPHL-250307370982_bbnorm_10000_threshold_0.6_quality_20	XEC	0		Omicron (BA.2-like)	0.85	0.02	scorpio call: Alt alleles 53; Ref alleles 1; Amb alleles 3; Oth alleles 5	PUSHER-v1.34	4.3.1	0.3.19	v0.1.12	FALSE	pass	Ambiguous_content:0.06	Usher placements: XEC(1/1); scorpio lineage BA.2 conflicts with inference lineage XEC	XEC	UT-UPHL-250307370982	bbnorm	10000
Consensus_UT-UPHL-250307370982_bbnorm_1000_threshold_0.6_quality_20	XEC	0		Omicron (BA.2-like)	0.9	0.02	scorpio call: Alt alleles 56; Ref alleles 1; Amb alleles 0; Oth alleles 5	PUSHER-v1.34	4.3.1	0.3.19	v0.1.12	FALSE	pass	Ambiguous_content:0.03	Usher placements: XEC(1/1); scorpio lineage BA.2 conflicts with inference lineage XEC	XEC	UT-UPHL-250307370982	bbnorm	1000
Consensus_UT-UPHL-250307370982_bbnorm_100_threshold_0.6_quality_20	XEC	0		Omicron (BA.2-like)	0.9	0.02	scorpio call: Alt alleles 56; Ref alleles 1; Amb alleles 0; Oth alleles 5	PUSHER-v1.34	4.3.1	0.3.19	v0.1.12	FALSE	pass	Ambiguous_content:0.03	Usher placements: XEC(1/1); scorpio lineage BA.2 conflicts with inference lineage XEC	XEC	UT-UPHL-250307370982	bbnorm	100
Consensus_UT-UPHL-250307370982_bbnorm_10_threshold_0.6_quality_20	XEC	0		Omicron (BA.2-like)	0.84	0.02	scorpio call: Alt alleles 52; Ref alleles 1; Amb alleles 4; Oth alleles 5	PUSHER-v1.34	4.3.1	0.3.19	v0.1.12	FALSE	pass	Ambiguous_content:0.13	Usher placements: XEC(1/1); scorpio lineage BA.2 conflicts with inference lineage XEC	XEC	UT-UPHL-250307370982	bbnorm	10
Consensus_UT-UPHL-250307370982_bbnorm_200_threshold_0.6_quality_20	XEC	0		Omicron (BA.2-like)	0.9	0.02	scorpio call: Alt alleles 56; Ref alleles 1; Amb alleles 0; Oth alleles 5	PUSHER-v1.34	4.3.1	0.3.19	v0.1.12	FALSE	pass	Ambiguous_content:0.03	Usher placements: XEC(1/1); scorpio lineage BA.2 conflicts with inference lineage XEC	XEC	UT-UPHL-250307370982	bbnorm	200
Consensus_UT-UPHL-250307370982_bbnorm_300_threshold_0.6_quality_20	XEC	0		Omicron (BA.2-like)	0.9	0.02	scorpio call: Alt alleles 56; Ref alleles 1; Amb alleles 0; Oth alleles 5	PUSHER-v1.34	4.3.1	0.3.19	v0.1.12	FALSE	pass	Ambiguous_content:0.04	Usher placements: XEC(1/1); scorpio lineage BA.2 conflicts with inference lineage XEC	XEC	UT-UPHL-250307370982	bbnorm	300
Consensus_UT-UPHL-250307370982_bbnorm_30_threshold_0.6_quality_20	XEC	0		Omicron (BA.2-like)	0.9	0.02	scorpio call: Alt alleles 56; Ref alleles 1; Amb alleles 0; Oth alleles 5	PUSHER-v1.34	4.3.1	0.3.19	v0.1.12	FALSE	pass	Ambiguous_content:0.03	Usher placements: XEC(1/1); scorpio lineage BA.2 conflicts with inference lineage XEC	XEC	UT-UPHL-250307370982	bbnorm	30
Consensus_UT-UPHL-250307370982_bbnorm_400_threshold_0.6_quality_20	XEC	0		Omicron (BA.2-like)	0.9	0.02	scorpio call: Alt alleles 56; Ref alleles 1; Amb alleles 0; Oth alleles 5	PUSHER-v1.34	4.3.1	0.3.19	v0.1.12	FALSE	pass	Ambiguous_content:0.04	Usher placements: XEC(1/1); scorpio lineage BA.2 conflicts with inference lineage XEC	XEC	UT-UPHL-250307370982	bbnorm	400
Consensus_UT-UPHL-250307370982_bbnorm_5000_threshold_0.6_quality_20	XEC	0		Omicron (BA.2-like)	0.89	0.02	scorpio call: Alt alleles 55; Ref alleles 1; Amb alleles 1; Oth alleles 5	PUSHER-v1.34	4.3.1	0.3.19	v0.1.12	FALSE	pass	Ambiguous_content:0.04	Usher placements: XEC(1/1); scorpio lineage BA.2 conflicts with inference lineage XEC	XEC	UT-UPHL-250307370982	bbnorm	5000
Consensus_UT-UPHL-250307370982_bbnorm_500_threshold_0.6_quality_20	XEC	0		Omicron (BA.2-like)	0.9	0.02	scorpio call: Alt alleles 56; Ref alleles 1; Amb alleles 0; Oth alleles 5	PUSHER-v1.34	4.3.1	0.3.19	v0.1.12	FALSE	pass	Ambiguous_content:0.04	Usher placements: XEC(1/1); scorpio lineage BA.2 conflicts with inference lineage XEC	XEC	UT-UPHL-250307370982	bbnorm	500
Consensus_UT-UPHL-250307370982_bbnorm_50_threshold_0.6_quality_20	XEC	0		Omicron (BA.2-like)	0.9	0.02	scorpio call: Alt alleles 56; Ref alleles 1; Amb alleles 0; Oth alleles 5	PUSHER-v1.34	4.3.1	0.3.19	v0.1.12	FALSE	pass	Ambiguous_content:0.03	Usher placements: XEC(1/1); scorpio lineage BA.2 conflicts with inference lineage XEC	XEC	UT-UPHL-250307370982	bbnorm	50
Consensus_UT-UPHL-250307370982_raw_all_threshold_0.6_quality_20	XEC	0		Omicron (BA.2-like)	0.85	0.02	scorpio call: Alt alleles 53; Ref alleles 1; Amb alleles 3; Oth alleles 5	PUSHER-v1.34	4.3.1	0.3.19	v0.1.12	FALSE	pass	Ambiguous_content:0.07	Usher placements: XEC(1/1); scorpio lineage BA.2 conflicts with inference lineage XEC	XEC	UT-UPHL-250307370982	raw	all
Consensus_UT-UPHL-250307370982_seqkit_10000_threshold_0.6_quality_20	XEC	0		Omicron (BA.2-like)	0.85	0.02	scorpio call: Alt alleles 53; Ref alleles 1; Amb alleles 3; Oth alleles 5	PUSHER-v1.34	4.3.1	0.3.19	v0.1.12	FALSE	pass	Ambiguous_content:0.07	Usher placements: XEC(1/1); scorpio lineage BA.2 conflicts with inference lineage XEC	XEC	UT-UPHL-250307370982	seqkit	10000
Consensus_UT-UPHL-250307370982_seqkit_1000_threshold_0.6_quality_20	XEC	0		Omicron (BA.2-like)	0.84	0.02	scorpio call: Alt alleles 52; Ref alleles 1; Amb alleles 4; Oth alleles 5	PUSHER-v1.34	4.3.1	0.3.19	v0.1.12	FALSE	pass	Ambiguous_content:0.07	Usher placements: XEC(1/1); scorpio lineage BA.2 conflicts with inference lineage XEC	XEC	UT-UPHL-250307370982	seqkit	1000
Consensus_UT-UPHL-250307370982_seqkit_100_threshold_0.6_quality_20	XEC	0.5		Probable Omicron (Unassigned)	0.53	0	scorpio call: Alt alleles 17; Ref alleles 0; Amb alleles 14; Oth alleles 1	PUSHER-v1.34	4.3.1	0.3.19	v0.1.12	FALSE	pass	Ambiguous_content:0.28	Usher placements: XEC(1/2) XEC.32(1/2); scorpio found insufficient support to assign a specific lineage	XEC	UT-UPHL-250307370982	seqkit	100
Consensus_UT-UPHL-250307370982_seqkit_10_threshold_0.6_quality_20	Unassigned							PUSHER-v1.34	4.3.1	0.3.19	v0.1.12	FALSE	fail	Ambiguous_content:0.71		Unassigned	UT-UPHL-250307370982	seqkit	10
Consensus_UT-UPHL-250307370982_seqkit_200_threshold_0.6_quality_20	XEC	0.5		Probable Omicron (Unassigned)	0.56	0	scorpio call: Alt alleles 18; Ref alleles 0; Amb alleles 13; Oth alleles 1	PUSHER-v1.34	4.3.1	0.3.19	v0.1.12	FALSE	pass	Ambiguous_content:0.22	Usher placements: XEC(1/2) XEC.32(1/2); scorpio found insufficient support to assign a specific lineage	XEC	UT-UPHL-250307370982	seqkit	200
Consensus_UT-UPHL-250307370982_seqkit_300_threshold_0.6_quality_20	XEC	0.5		Probable Omicron (Unassigned)	0.59	0	scorpio call: Alt alleles 19; Ref alleles 0; Amb alleles 12; Oth alleles 1	PUSHER-v1.34	4.3.1	0.3.19	v0.1.12	FALSE	pass	Ambiguous_content:0.19	Usher placements: XEC(1/2) XEC.32(1/2); scorpio found insufficient support to assign a specific lineage	XEC	UT-UPHL-250307370982	seqkit	300
Consensus_UT-UPHL-250307370982_seqkit_30_threshold_0.6_quality_20	Unassigned			Probable Omicron (Unassigned)	0.47	0	scorpio call: Alt alleles 15; Ref alleles 0; Amb alleles 16; Oth alleles 1	PUSHER-v1.34	4.3.1	0.3.19	v0.1.12	FALSE	fail	Ambiguous_content:0.46		Unassigned	UT-UPHL-250307370982	seqkit	30
Consensus_UT-UPHL-250307370982_seqkit_400_threshold_0.6_quality_20	XEC	0		Probable Omicron (Unassigned)	0.66	0	scorpio call: Alt alleles 21; Ref alleles 0; Amb alleles 9; Oth alleles 2	PUSHER-v1.34	4.3.1	0.3.19	v0.1.12	FALSE	pass	Ambiguous_content:0.14	Usher placements: XEC(1/1); scorpio found insufficient support to assign a specific lineage	XEC	UT-UPHL-250307370982	seqkit	400
Consensus_UT-UPHL-250307370982_seqkit_5000_threshold_0.6_quality_20	XEC	0		Omicron (BA.2-like)	0.85	0.02	scorpio call: Alt alleles 53; Ref alleles 1; Amb alleles 3; Oth alleles 5	PUSHER-v1.34	4.3.1	0.3.19	v0.1.12	FALSE	pass	Ambiguous_content:0.08	Usher placements: XEC(1/1); scorpio lineage BA.2 conflicts with inference lineage XEC	XEC	UT-UPHL-250307370982	seqkit	5000
Consensus_UT-UPHL-250307370982_seqkit_500_threshold_0.6_quality_20	XEC	0		Omicron (BA.2-like)	0.81	0.02	scorpio call: Alt alleles 50; Ref alleles 1; Amb alleles 6; Oth alleles 5	PUSHER-v1.34	4.3.1	0.3.19	v0.1.12	FALSE	pass	Ambiguous_content:0.12	Usher placements: XEC(1/1); scorpio lineage BA.2 conflicts with inference lineage XEC	XEC	UT-UPHL-250307370982	seqkit	500
Consensus_UT-UPHL-250307370982_seqkit_50_threshold_0.6_quality_20	Unassigned			Probable Omicron (Unassigned)	0.53	0	scorpio call: Alt alleles 17; Ref alleles 0; Amb alleles 14; Oth alleles 1	PUSHER-v1.34	4.3.1	0.3.19	v0.1.12	FALSE	fail	Ambiguous_content:0.37		Unassigned	UT-UPHL-250307370982	seqkit	50
Consensus_UT-UPHL-250307390679_bbnorm_10000_threshold_0.6_quality_20	LP.8.1	0		Omicron (BA.2-like)	0.92	0.02	scorpio call: Alt alleles 57; Ref alleles 1; Amb alleles 0; Oth alleles 4	PUSHER-v1.34	4.3.1	0.3.19	v0.1.12	FALSE	pass	Ambiguous_content:0.02	Usher placements: LP.8.1(1/1)	B.1.1.529.2.86.1.1.11.1.1.1.3.8.1	UT-UPHL-250307390679	bbnorm	10000
Consensus_UT-UPHL-250307390679_bbnorm_1000_threshold_0.6_quality_20	LP.8.1	0		Omicron (BA.2-like)	0.92	0.02	scorpio call: Alt alleles 57; Ref alleles 1; Amb alleles 0; Oth alleles 4	PUSHER-v1.34	4.3.1	0.3.19	v0.1.12	FALSE	pass	Ambiguous_content:0.02	Usher placements: LP.8.1(1/1)	B.1.1.529.2.86.1.1.11.1.1.1.3.8.1	UT-UPHL-250307390679	bbnorm	1000
Consensus_UT-UPHL-250307390679_bbnorm_100_threshold_0.6_quality_20	LP.8.1	0		Omicron (BA.2-like)	0.92	0.02	scorpio call: Alt alleles 57; Ref alleles 1; Amb alleles 0; Oth alleles 4	PUSHER-v1.34	4.3.1	0.3.19	v0.1.12	FALSE	pass	Ambiguous_content:0.02	Usher placements: LP.8.1(1/1)	B.1.1.529.2.86.1.1.11.1.1.1.3.8.1	UT-UPHL-250307390679	bbnorm	100
Consensus_UT-UPHL-250307390679_bbnorm_10_threshold_0.6_quality_20	LP.8.1	0.3333333333333333		Omicron (BA.2-like)	0.82	0.02	scorpio call: Alt alleles 51; Ref alleles 1; Amb alleles 5; Oth alleles 5	PUSHER-v1.34	4.3.1	0.3.19	v0.1.12	FALSE	pass	Ambiguous_content:0.06	Usher placements: LP.8.1(2/3) NY.13(1/3)	B.1.1.529.2.86.1.1.11.1.1.1.3.8.1	UT-UPHL-250307390679	bbnorm	10
Consensus_UT-UPHL-250307390679_bbnorm_200_threshold_0.6_quality_20	LP.8.1	0		Omicron (BA.2-like)	0.92	0.02	scorpio call: Alt alleles 57; Ref alleles 1; Amb alleles 0; Oth alleles 4	PUSHER-v1.34	4.3.1	0.3.19	v0.1.12	FALSE	pass	Ambiguous_content:0.02	Usher placements: LP.8.1(1/1)	B.1.1.529.2.86.1.1.11.1.1.1.3.8.1	UT-UPHL-250307390679	bbnorm	200
Consensus_UT-UPHL-250307390679_bbnorm_300_threshold_0.6_quality_20	LP.8.1	0		Omicron (BA.2-like)	0.92	0.02	scorpio call: Alt alleles 57; Ref alleles 1; Amb alleles 0; Oth alleles 4	PUSHER-v1.34	4.3.1	0.3.19	v0.1.12	FALSE	pass	Ambiguous_content:0.02	Usher placements: LP.8.1(1/1)	B.1.1.529.2.86.1.1.11.1.1.1.3.8.1	UT-UPHL-250307390679	bbnorm	300
Consensus_UT-UPHL-250307390679_bbnorm_30_threshold_0.6_quality_20	LP.8.1	0		Omicron (BA.2-like)	0.92	0.02	scorpio call: Alt alleles 57; Ref alleles 1; Amb alleles 0; Oth alleles 4	PUSHER-v1.34	4.3.1	0.3.19	v0.1.12	FALSE	pass	Ambiguous_content:0.02	Usher placements: LP.8.1(1/1)	B.1.1.529.2.86.1.1.11.1.1.1.3.8.1	UT-UPHL-250307390679	bbnorm	30
Consensus_UT-UPHL-250307390679_bbnorm_400_threshold_0.6_quality_20	LP.8.1	0		Omicron (BA.2-like)	0.92	0.02	scorpio call: Alt alleles 57; Ref alleles 1; Amb alleles 0; Oth alleles 4	PUSHER-v1.34	4.3.1	0.3.19	v0.1.12	FALSE	pass	Ambiguous_content:0.02	Usher placements: LP.8.1(1/1)	B.1.1.529.2.86.1.1.11.1.1.1.3.8.1	UT-UPHL-250307390679	bbnorm	400
Consensus_UT-UPHL-250307390679_bbnorm_5000_threshold_0.6_quality_20	LP.8.1	0		Omicron (BA.2-like)	0.92	0.02	scorpio call: Alt alleles 57; Ref alleles 1; Amb alleles 0; Oth alleles 4	PUSHER-v1.34	4.3.1	0.3.19	v0.1.12	FALSE	pass	Ambiguous_content:0.02	Usher placements: LP.8.1(1/1)	B.1.1.529.2.86.1.1.11.1.1.1.3.8.1	UT-UPHL-250307390679	bbnorm	5000
Consensus_UT-UPHL-250307390679_bbnorm_500_threshold_0.6_quality_20	LP.8.1	0		Omicron (BA.2-like)	0.92	0.02	scorpio call: Alt alleles 57; Ref alleles 1; Amb alleles 0; Oth alleles 4	PUSHER-v1.34	4.3.1	0.3.19	v0.1.12	FALSE	pass	Ambiguous_content:0.02	Usher placements: LP.8.1(1/1)	B.1.1.529.2.86.1.1.11.1.1.1.3.8.1	UT-UPHL-250307390679	bbnorm	500
Consensus_UT-UPHL-250307390679_bbnorm_50_threshold_0.6_quality_20	LP.8.1	0		Omicron (BA.2-like)	0.92	0.02	scorpio call: Alt alleles 57; Ref alleles 1; Amb alleles 0; Oth alleles 4	PUSHER-v1.34	4.3.1	0.3.19	v0.1.12	FALSE	pass	Ambiguous_content:0.02	Usher placements: LP.8.1(1/1)	B.1.1.529.2.86.1.1.11.1.1.1.3.8.1	UT-UPHL-250307390679	bbnorm	50
Consensus_UT-UPHL-250307390679_raw_all_threshold_0.6_quality_20	LP.8.1	0		Omicron (BA.2-like)	0.92	0.02	scorpio call: Alt alleles 57; Ref alleles 1; Amb alleles 0; Oth alleles 4	PUSHER-v1.34	4.3.1	0.3.19	v0.1.12	FALSE	pass	Ambiguous_content:0.02	Usher placements: LP.8.1(1/1)	B.1.1.529.2.86.1.1.11.1.1.1.3.8.1	UT-UPHL-250307390679	raw	all
Consensus_UT-UPHL-250307390679_seqkit_10000_threshold_0.6_quality_20	LP.8.1	0		Omicron (BA.2-like)	0.92	0.02	scorpio call: Alt alleles 57; Ref alleles 1; Amb alleles 0; Oth alleles 4	PUSHER-v1.34	4.3.1	0.3.19	v0.1.12	FALSE	pass	Ambiguous_content:0.02	Usher placements: LP.8.1(1/1)	B.1.1.529.2.86.1.1.11.1.1.1.3.8.1	UT-UPHL-250307390679	seqkit	10000
Consensus_UT-UPHL-250307390679_seqkit_1000_threshold_0.6_quality_20	LP.8.1	0		Omicron (BA.2-like)	0.92	0.02	scorpio call: Alt alleles 57; Ref alleles 1; Amb alleles 0; Oth alleles 4	PUSHER-v1.34	4.3.1	0.3.19	v0.1.12	FALSE	pass	Ambiguous_content:0.02	Usher placements: LP.8.1(1/1)	B.1.1.529.2.86.1.1.11.1.1.1.3.8.1	UT-UPHL-250307390679	seqkit	1000
Consensus_UT-UPHL-250307390679_seqkit_100_threshold_0.6_quality_20	LP.8.1	0		Omicron (BA.2-like)	0.9	0.02	scorpio call: Alt alleles 56; Ref alleles 1; Amb alleles 1; Oth alleles 4	PUSHER-v1.34	4.3.1	0.3.19	v0.1.12	FALSE	pass	Ambiguous_content:0.02	Usher placements: LP.8.1(1/1)	B.1.1.529.2.86.1.1.11.1.1.1.3.8.1	UT-UPHL-250307390679	seqkit	100
Consensus_UT-UPHL-250307390679_seqkit_10_threshold_0.6_quality_20	Unassigned							PUSHER-v1.34	4.3.1	0.3.19	v0.1.12	FALSE	fail	Ambiguous_content:0.6		Unassigned	UT-UPHL-250307390679	seqkit	10
Consensus_UT-UPHL-250307390679_seqkit_200_threshold_0.6_quality_20	LP.8.1	0		Omicron (BA.2-like)	0.92	0.02	scorpio call: Alt alleles 57; Ref alleles 1; Amb alleles 0; Oth alleles 4	PUSHER-v1.34	4.3.1	0.3.19	v0.1.12	FALSE	pass	Ambiguous_content:0.02	Usher placements: LP.8.1(1/1)	B.1.1.529.2.86.1.1.11.1.1.1.3.8.1	UT-UPHL-250307390679	seqkit	200
Consensus_UT-UPHL-250307390679_seqkit_300_threshold_0.6_quality_20	LP.8.1	0		Omicron (BA.2-like)	0.92	0.02	scorpio call: Alt alleles 57; Ref alleles 1; Amb alleles 0; Oth alleles 4	PUSHER-v1.34	4.3.1	0.3.19	v0.1.12	FALSE	pass	Ambiguous_content:0.02	Usher placements: LP.8.1(1/1)	B.1.1.529.2.86.1.1.11.1.1.1.3.8.1	UT-UPHL-250307390679	seqkit	300
Consensus_UT-UPHL-250307390679_seqkit_30_threshold_0.6_quality_20	LP.8.1	0		Omicron (BA.2-like)	0.76	0.02	scorpio call: Alt alleles 47; Ref alleles 1; Amb alleles 12; Oth alleles 2	PUSHER-v1.34	4.3.1	0.3.19	v0.1.12	FALSE	pass	Ambiguous_content:0.17	Usher placements: LP.8.1(2/2)	B.1.1.529.2.86.1.1.11.1.1.1.3.8.1	UT-UPHL-250307390679	seqkit	30
Consensus_UT-UPHL-250307390679_seqkit_400_threshold_0.6_quality_20	LP.8.1	0		Omicron (BA.2-like)	0.92	0.02	scorpio call: Alt alleles 57; Ref alleles 1; Amb alleles 0; Oth alleles 4	PUSHER-v1.34	4.3.1	0.3.19	v0.1.12	FALSE	pass	Ambiguous_content:0.02	Usher placements: LP.8.1(1/1)	B.1.1.529.2.86.1.1.11.1.1.1.3.8.1	UT-UPHL-250307390679	seqkit	400
Consensus_UT-UPHL-250307390679_seqkit_5000_threshold_0.6_quality_20	LP.8.1	0		Omicron (BA.2-like)	0.92	0.02	scorpio call: Alt alleles 57; Ref alleles 1; Amb alleles 0; Oth alleles 4	PUSHER-v1.34	4.3.1	0.3.19	v0.1.12	FALSE	pass	Ambiguous_content:0.02	Usher placements: LP.8.1(1/1)	B.1.1.529.2.86.1.1.11.1.1.1.3.8.1	UT-UPHL-250307390679	seqkit	5000
Consensus_UT-UPHL-250307390679_seqkit_500_threshold_0.6_quality_20	LP.8.1	0		Omicron (BA.2-like)	0.92	0.02	scorpio call: Alt alleles 57; Ref alleles 1; Amb alleles 0; Oth alleles 4	PUSHER-v1.34	4.3.1	0.3.19	v0.1.12	FALSE	pass	Ambiguous_content:0.02	Usher placements: LP.8.1(1/1)	B.1.1.529.2.86.1.1.11.1.1.1.3.8.1	UT-UPHL-250307390679	seqkit	500
Consensus_UT-UPHL-250307390679_seqkit_50_threshold_0.6_quality_20	LP.8.1	0.5		Omicron (BA.2-like)	0.85	0.02	scorpio call: Alt alleles 53; Ref alleles 1; Amb alleles 4; Oth alleles 4	PUSHER-v1.34	4.3.1	0.3.19	v0.1.12	FALSE	pass	Ambiguous_content:0.09	Usher placements: LP.8.1(1/2) NY.13(1/2)	B.1.1.529.2.86.1.1.11.1.1.1.3.8.1	UT-UPHL-250307390679	seqkit	50
Consensus_UT-UPHL-250307401691_bbnorm_10000_threshold_0.6_quality_20	XEC	0.3333333333333333		Omicron (BA.2-like)	0.9	0.02	scorpio call: Alt alleles 56; Ref alleles 1; Amb alleles 0; Oth alleles 5	PUSHER-v1.34	4.3.1	0.3.19	v0.1.12	FALSE	pass	Ambiguous_content:0.03	Usher placements: XEC(2/3) XEC.18(1/3); scorpio lineage BA.2 conflicts with inference lineage XEC	XEC	UT-UPHL-250307401691	bbnorm	10000
Consensus_UT-UPHL-250307401691_bbnorm_1000_threshold_0.6_quality_20	XEC	0.3333333333333333		Omicron (BA.2-like)	0.9	0.02	scorpio call: Alt alleles 56; Ref alleles 1; Amb alleles 0; Oth alleles 5	PUSHER-v1.34	4.3.1	0.3.19	v0.1.12	FALSE	pass	Ambiguous_content:0.03	Usher placements: XEC(2/3) XEC.18(1/3); scorpio lineage BA.2 conflicts with inference lineage XEC	XEC	UT-UPHL-250307401691	bbnorm	1000
Consensus_UT-UPHL-250307401691_bbnorm_100_threshold_0.6_quality_20	XEC	0.3333333333333333		Omicron (BA.2-like)	0.9	0.02	scorpio call: Alt alleles 56; Ref alleles 1; Amb alleles 0; Oth alleles 5	PUSHER-v1.34	4.3.1	0.3.19	v0.1.12	FALSE	pass	Ambiguous_content:0.02	Usher placements: XEC(2/3) XEC.18(1/3); scorpio lineage BA.2 conflicts with inference lineage XEC	XEC	UT-UPHL-250307401691	bbnorm	100
Consensus_UT-UPHL-250307401691_bbnorm_10_threshold_0.6_quality_20	XEC	0.5		Omicron (BA.2-like)	0.82	0	scorpio call: Alt alleles 51; Ref alleles 0; Amb alleles 6; Oth alleles 5	PUSHER-v1.34	4.3.1	0.3.19	v0.1.12	FALSE	pass	Ambiguous_content:0.1	Usher placements: XEC(2/4) XEC.18(1/4) XEC.32(1/4); scorpio lineage BA.2 conflicts with inference lineage XEC	XEC	UT-UPHL-250307401691	bbnorm	10
Consensus_UT-UPHL-250307401691_bbnorm_200_threshold_0.6_quality_20	XEC	0.3333333333333333		Omicron (BA.2-like)	0.9	0.02	scorpio call: Alt alleles 56; Ref alleles 1; Amb alleles 0; Oth alleles 5	PUSHER-v1.34	4.3.1	0.3.19	v0.1.12	FALSE	pass	Ambiguous_content:0.02	Usher placements: XEC(2/3) XEC.18(1/3); scorpio lineage BA.2 conflicts with inference lineage XEC	XEC	UT-UPHL-250307401691	bbnorm	200
Consensus_UT-UPHL-250307401691_bbnorm_300_threshold_0.6_quality_20	XEC	0.3333333333333333		Omicron (BA.2-like)	0.9	0.02	scorpio call: Alt alleles 56; Ref alleles 1; Amb alleles 0; Oth alleles 5	PUSHER-v1.34	4.3.1	0.3.19	v0.1.12	FALSE	pass	Ambiguous_content:0.02	Usher placements: XEC(2/3) XEC.18(1/3); scorpio lineage BA.2 conflicts with inference lineage XEC	XEC	UT-UPHL-250307401691	bbnorm	300
Consensus_UT-UPHL-250307401691_bbnorm_30_threshold_0.6_quality_20	XEC	0.3333333333333333		Omicron (BA.2-like)	0.9	0.02	scorpio call: Alt alleles 56; Ref alleles 1; Amb alleles 0; Oth alleles 5	PUSHER-v1.34	4.3.1	0.3.19	v0.1.12	FALSE	pass	Ambiguous_content:0.02	Usher placements: XEC(2/3) XEC.18(1/3); scorpio lineage BA.2 conflicts with inference lineage XEC	XEC	UT-UPHL-250307401691	bbnorm	30
Consensus_UT-UPHL-250307401691_bbnorm_400_threshold_0.6_quality_20	XEC	0.3333333333333333		Omicron (BA.2-like)	0.9	0.02	scorpio call: Alt alleles 56; Ref alleles 1; Amb alleles 0; Oth alleles 5	PUSHER-v1.34	4.3.1	0.3.19	v0.1.12	FALSE	pass	Ambiguous_content:0.03	Usher placements: XEC(2/3) XEC.18(1/3); scorpio lineage BA.2 conflicts with inference lineage XEC	XEC	UT-UPHL-250307401691	bbnorm	400
Consensus_UT-UPHL-250307401691_bbnorm_5000_threshold_0.6_quality_20	XEC	0.3333333333333333		Omicron (BA.2-like)	0.9	0.02	scorpio call: Alt alleles 56; Ref alleles 1; Amb alleles 0; Oth alleles 5	PUSHER-v1.34	4.3.1	0.3.19	v0.1.12	FALSE	pass	Ambiguous_content:0.03	Usher placements: XEC(2/3) XEC.18(1/3); scorpio lineage BA.2 conflicts with inference lineage XEC	XEC	UT-UPHL-250307401691	bbnorm	5000
Consensus_UT-UPHL-250307401691_bbnorm_500_threshold_0.6_quality_20	XEC	0.3333333333333333		Omicron (BA.2-like)	0.9	0.02	scorpio call: Alt alleles 56; Ref alleles 1; Amb alleles 0; Oth alleles 5	PUSHER-v1.34	4.3.1	0.3.19	v0.1.12	FALSE	pass	Ambiguous_content:0.03	Usher placements: XEC(2/3) XEC.18(1/3); scorpio lineage BA.2 conflicts with inference lineage XEC	XEC	UT-UPHL-250307401691	bbnorm	500
Consensus_UT-UPHL-250307401691_bbnorm_50_threshold_0.6_quality_20	XEC	0.3333333333333333		Omicron (BA.2-like)	0.9	0.02	scorpio call: Alt alleles 56; Ref alleles 1; Amb alleles 0; Oth alleles 5	PUSHER-v1.34	4.3.1	0.3.19	v0.1.12	FALSE	pass	Ambiguous_content:0.02	Usher placements: XEC(2/3) XEC.18(1/3); scorpio lineage BA.2 conflicts with inference lineage XEC	XEC	UT-UPHL-250307401691	bbnorm	50
Consensus_UT-UPHL-250307401691_raw_all_threshold_0.6_quality_20	XEC	0.3333333333333333		Omicron (BA.2-like)	0.9	0.02	scorpio call: Alt alleles 56; Ref alleles 1; Amb alleles 0; Oth alleles 5	PUSHER-v1.34	4.3.1	0.3.19	v0.1.12	FALSE	pass	Ambiguous_content:0.03	Usher placements: XEC(2/3) XEC.18(1/3); scorpio lineage BA.2 conflicts with inference lineage XEC	XEC	UT-UPHL-250307401691	raw	all
Consensus_UT-UPHL-250307401691_seqkit_10000_threshold_0.6_quality_20	XEC	0.3333333333333333		Omicron (BA.2-like)	0.9	0.02	scorpio call: Alt alleles 56; Ref alleles 1; Amb alleles 0; Oth alleles 5	PUSHER-v1.34	4.3.1	0.3.19	v0.1.12	FALSE	pass	Ambiguous_content:0.03	Usher placements: XEC(2/3) XEC.18(1/3); scorpio lineage BA.2 conflicts with inference lineage XEC	XEC	UT-UPHL-250307401691	seqkit	10000
Consensus_UT-UPHL-250307401691_seqkit_1000_threshold_0.6_quality_20	XEC	0.3333333333333333		Omicron (BA.2-like)	0.9	0.02	scorpio call: Alt alleles 56; Ref alleles 1; Amb alleles 0; Oth alleles 5	PUSHER-v1.34	4.3.1	0.3.19	v0.1.12	FALSE	pass	Ambiguous_content:0.04	Usher placements: XEC(2/3) XEC.18(1/3); scorpio lineage BA.2 conflicts with inference lineage XEC	XEC	UT-UPHL-250307401691	seqkit	1000
Consensus_UT-UPHL-250307401691_seqkit_100_threshold_0.6_quality_20	XEC	0.3333333333333333		Omicron (BA.2-like)	0.85	0.02	scorpio call: Alt alleles 53; Ref alleles 1; Amb alleles 3; Oth alleles 5	PUSHER-v1.34	4.3.1	0.3.19	v0.1.12	FALSE	pass	Ambiguous_content:0.12	Usher placements: XEC(2/3) XEC.18(1/3); scorpio lineage BA.2 conflicts with inference lineage XEC	XEC	UT-UPHL-250307401691	seqkit	100
Consensus_UT-UPHL-250307401691_seqkit_10_threshold_0.6_quality_20	Unassigned							PUSHER-v1.34	4.3.1	0.3.19	v0.1.12	FALSE	fail	Ambiguous_content:0.64		Unassigned	UT-UPHL-250307401691	seqkit	10
Consensus_UT-UPHL-250307401691_seqkit_200_threshold_0.6_quality_20	XEC	0.3333333333333333		Omicron (BA.2-like)	0.89	0.02	scorpio call: Alt alleles 55; Ref alleles 1; Amb alleles 1; Oth alleles 5	PUSHER-v1.34	4.3.1	0.3.19	v0.1.12	FALSE	pass	Ambiguous_content:0.1	Usher placements: XEC(2/3) XEC.18(1/3); scorpio lineage BA.2 conflicts with inference lineage XEC	XEC	UT-UPHL-250307401691	seqkit	200
Consensus_UT-UPHL-250307401691_seqkit_300_threshold_0.6_quality_20	XEC	0.3333333333333333		Omicron (BA.2-like)	0.9	0.02	scorpio call: Alt alleles 56; Ref alleles 1; Amb alleles 0; Oth alleles 5	PUSHER-v1.34	4.3.1	0.3.19	v0.1.12	FALSE	pass	Ambiguous_content:0.08	Usher placements: XEC(2/3) XEC.18(1/3); scorpio lineage BA.2 conflicts with inference lineage XEC	XEC	UT-UPHL-250307401691	seqkit	300
Consensus_UT-UPHL-250307401691_seqkit_30_threshold_0.6_quality_20	XEC	0.6		Omicron (BA.2-like)	0.69	0.02	scorpio call: Alt alleles 43; Ref alleles 1; Amb alleles 14; Oth alleles 4	PUSHER-v1.34	4.3.1	0.3.19	v0.1.12	FALSE	pass	Ambiguous_content:0.29	Usher placements: XEC(2/5) XEC.18(1/5) XEC.8(2/5); scorpio lineage BA.2 conflicts with inference lineage XEC	XEC	UT-UPHL-250307401691	seqkit	30
Consensus_UT-UPHL-250307401691_seqkit_400_threshold_0.6_quality_20	XEC	0.3333333333333333		Omicron (BA.2-like)	0.9	0.02	scorpio call: Alt alleles 56; Ref alleles 1; Amb alleles 0; Oth alleles 5	PUSHER-v1.34	4.3.1	0.3.19	v0.1.12	FALSE	pass	Ambiguous_content:0.08	Usher placements: XEC(2/3) XEC.18(1/3); scorpio lineage BA.2 conflicts with inference lineage XEC	XEC	UT-UPHL-250307401691	seqkit	400
Consensus_UT-UPHL-250307401691_seqkit_5000_threshold_0.6_quality_20	XEC	0.3333333333333333		Omicron (BA.2-like)	0.9	0.02	scorpio call: Alt alleles 56; Ref alleles 1; Amb alleles 0; Oth alleles 5	PUSHER-v1.34	4.3.1	0.3.19	v0.1.12	FALSE	pass	Ambiguous_content:0.03	Usher placements: XEC(2/3) XEC.18(1/3); scorpio lineage BA.2 conflicts with inference lineage XEC	XEC	UT-UPHL-250307401691	seqkit	5000
Consensus_UT-UPHL-250307401691_seqkit_500_threshold_0.6_quality_20	XEC	0.3333333333333333		Omicron (BA.2-like)	0.9	0.02	scorpio call: Alt alleles 56; Ref alleles 1; Amb alleles 0; Oth alleles 5	PUSHER-v1.34	4.3.1	0.3.19	v0.1.12	FALSE	pass	Ambiguous_content:0.06	Usher placements: XEC(2/3) XEC.18(1/3); scorpio lineage BA.2 conflicts with inference lineage XEC	XEC	UT-UPHL-250307401691	seqkit	500
Consensus_UT-UPHL-250307401691_seqkit_50_threshold_0.6_quality_20	XEC	0.6		Omicron (BA.2-like)	0.79	0.02	scorpio call: Alt alleles 49; Ref alleles 1; Amb alleles 7; Oth alleles 5	PUSHER-v1.34	4.3.1	0.3.19	v0.1.12	FALSE	pass	Ambiguous_content:0.21	Usher placements: XEC(2/5) XEC.18(1/5) XEC.8(2/5); scorpio lineage BA.2 conflicts with inference lineage XEC	XEC	UT-UPHL-250307401691	seqkit	50
Consensus_UT-UPHL-250307411979_bbnorm_10000_threshold_0.6_quality_20	XEC.5	0		Omicron (BA.2-like)	0.9	0.02	scorpio call: Alt alleles 56; Ref alleles 1; Amb alleles 0; Oth alleles 5	PUSHER-v1.34	4.3.1	0.3.19	v0.1.12	FALSE	pass	Ambiguous_content:0.02	Usher placements: XEC.5(1/1); scorpio lineage BA.2 conflicts with inference lineage XEC.5	XEC.5	UT-UPHL-250307411979	bbnorm	10000
Consensus_UT-UPHL-250307411979_bbnorm_1000_threshold_0.6_quality_20	XEC.5	0		Omicron (BA.2-like)	0.9	0.02	scorpio call: Alt alleles 56; Ref alleles 1; Amb alleles 0; Oth alleles 5	PUSHER-v1.34	4.3.1	0.3.19	v0.1.12	FALSE	pass	Ambiguous_content:0.02	Usher placements: XEC.5(1/1); scorpio lineage BA.2 conflicts with inference lineage XEC.5	XEC.5	UT-UPHL-250307411979	bbnorm	1000
Consensus_UT-UPHL-250307411979_bbnorm_100_threshold_0.6_quality_20	XEC.5	0		Omicron (BA.2-like)	0.9	0.02	scorpio call: Alt alleles 56; Ref alleles 1; Amb alleles 0; Oth alleles 5	PUSHER-v1.34	4.3.1	0.3.19	v0.1.12	FALSE	pass	Ambiguous_content:0.02	Usher placements: XEC.5(1/1); scorpio lineage BA.2 conflicts with inference lineage XEC.5	XEC.5	UT-UPHL-250307411979	bbnorm	100
Consensus_UT-UPHL-250307411979_bbnorm_10_threshold_0.6_quality_20	XEC.5	0		Omicron (BA.2-like)	0.81	0.02	scorpio call: Alt alleles 50; Ref alleles 1; Amb alleles 7; Oth alleles 4	PUSHER-v1.34	4.3.1	0.3.19	v0.1.12	FALSE	pass	Ambiguous_content:0.12	Usher placements: XEC.5(1/1); scorpio lineage BA.2 conflicts with inference lineage XEC.5	XEC.5	UT-UPHL-250307411979	bbnorm	10
Consensus_UT-UPHL-250307411979_bbnorm_200_threshold_0.6_quality_20	XEC.5	0		Omicron (BA.2-like)	0.9	0.02	scorpio call: Alt alleles 56; Ref alleles 1; Amb alleles 0; Oth alleles 5	PUSHER-v1.34	4.3.1	0.3.19	v0.1.12	FALSE	pass	Ambiguous_content:0.02	Usher placements: XEC.5(1/1); scorpio lineage BA.2 conflicts with inference lineage XEC.5	XEC.5	UT-UPHL-250307411979	bbnorm	200
Consensus_UT-UPHL-250307411979_bbnorm_300_threshold_0.6_quality_20	XEC.5	0		Omicron (BA.2-like)	0.9	0.02	scorpio call: Alt alleles 56; Ref alleles 1; Amb alleles 0; Oth alleles 5	PUSHER-v1.34	4.3.1	0.3.19	v0.1.12	FALSE	pass	Ambiguous_content:0.02	Usher placements: XEC.5(1/1); scorpio lineage BA.2 conflicts with inference lineage XEC.5	XEC.5	UT-UPHL-250307411979	bbnorm	300
Consensus_UT-UPHL-250307411979_bbnorm_30_threshold_0.6_quality_20	XEC.5	0		Omicron (BA.2-like)	0.9	0.02	scorpio call: Alt alleles 56; Ref alleles 1; Amb alleles 0; Oth alleles 5	PUSHER-v1.34	4.3.1	0.3.19	v0.1.12	FALSE	pass	Ambiguous_content:0.02	Usher placements: XEC.5(1/1); scorpio lineage BA.2 conflicts with inference lineage XEC.5	XEC.5	UT-UPHL-250307411979	bbnorm	30
Consensus_UT-UPHL-250307411979_bbnorm_400_threshold_0.6_quality_20	XEC.5	0		Omicron (BA.2-like)	0.9	0.02	scorpio call: Alt alleles 56; Ref alleles 1; Amb alleles 0; Oth alleles 5	PUSHER-v1.34	4.3.1	0.3.19	v0.1.12	FALSE	pass	Ambiguous_content:0.02	Usher placements: XEC.5(1/1); scorpio lineage BA.2 conflicts with inference lineage XEC.5	XEC.5	UT-UPHL-250307411979	bbnorm	400
Consensus_UT-UPHL-250307411979_bbnorm_5000_threshold_0.6_quality_20	XEC.5	0		Omicron (BA.2-like)	0.9	0.02	scorpio call: Alt alleles 56; Ref alleles 1; Amb alleles 0; Oth alleles 5	PUSHER-v1.34	4.3.1	0.3.19	v0.1.12	FALSE	pass	Ambiguous_content:0.02	Usher placements: XEC.5(1/1); scorpio lineage BA.2 conflicts with inference lineage XEC.5	XEC.5	UT-UPHL-250307411979	bbnorm	5000
Consensus_UT-UPHL-250307411979_bbnorm_500_threshold_0.6_quality_20	XEC.5	0		Omicron (BA.2-like)	0.9	0.02	scorpio call: Alt alleles 56; Ref alleles 1; Amb alleles 0; Oth alleles 5	PUSHER-v1.34	4.3.1	0.3.19	v0.1.12	FALSE	pass	Ambiguous_content:0.02	Usher placements: XEC.5(1/1); scorpio lineage BA.2 conflicts with inference lineage XEC.5	XEC.5	UT-UPHL-250307411979	bbnorm	500
Consensus_UT-UPHL-250307411979_bbnorm_50_threshold_0.6_quality_20	XEC.5	0		Omicron (BA.2-like)	0.9	0.02	scorpio call: Alt alleles 56; Ref alleles 1; Amb alleles 0; Oth alleles 5	PUSHER-v1.34	4.3.1	0.3.19	v0.1.12	FALSE	pass	Ambiguous_content:0.02	Usher placements: XEC.5(1/1); scorpio lineage BA.2 conflicts with inference lineage XEC.5	XEC.5	UT-UPHL-250307411979	bbnorm	50
Consensus_UT-UPHL-250307411979_raw_all_threshold_0.6_quality_20	XEC.5	0		Omicron (BA.2-like)	0.9	0.02	scorpio call: Alt alleles 56; Ref alleles 1; Amb alleles 0; Oth alleles 5	PUSHER-v1.34	4.3.1	0.3.19	v0.1.12	FALSE	pass	Ambiguous_content:0.02	Usher placements: XEC.5(1/1); scorpio lineage BA.2 conflicts with inference lineage XEC.5	XEC.5	UT-UPHL-250307411979	raw	all
Consensus_UT-UPHL-250307411979_seqkit_10000_threshold_0.6_quality_20	XEC.5	0		Omicron (BA.2-like)	0.9	0.02	scorpio call: Alt alleles 56; Ref alleles 1; Amb alleles 0; Oth alleles 5	PUSHER-v1.34	4.3.1	0.3.19	v0.1.12	FALSE	pass	Ambiguous_content:0.02	Usher placements: XEC.5(1/1); scorpio lineage BA.2 conflicts with inference lineage XEC.5	XEC.5	UT-UPHL-250307411979	seqkit	10000
Consensus_UT-UPHL-250307411979_seqkit_1000_threshold_0.6_quality_20	XEC.5	0		Omicron (BA.2-like)	0.9	0.02	scorpio call: Alt alleles 56; Ref alleles 1; Amb alleles 0; Oth alleles 5	PUSHER-v1.34	4.3.1	0.3.19	v0.1.12	FALSE	pass	Ambiguous_content:0.02	Usher placements: XEC.5(1/1); scorpio lineage BA.2 conflicts with inference lineage XEC.5	XEC.5	UT-UPHL-250307411979	seqkit	1000
Consensus_UT-UPHL-250307411979_seqkit_100_threshold_0.6_quality_20	XEC.5	0		Omicron (BA.2-like)	0.87	0.02	scorpio call: Alt alleles 54; Ref alleles 1; Amb alleles 2; Oth alleles 5	PUSHER-v1.34	4.3.1	0.3.19	v0.1.12	FALSE	pass	Ambiguous_content:0.07	Usher placements: XEC.5(1/1); scorpio lineage BA.2 conflicts with inference lineage XEC.5	XEC.5	UT-UPHL-250307411979	seqkit	100
Consensus_UT-UPHL-250307411979_seqkit_10_threshold_0.6_quality_20	Unassigned							PUSHER-v1.34	4.3.1	0.3.19	v0.1.12	FALSE	fail	Ambiguous_content:0.63		Unassigned	UT-UPHL-250307411979	seqkit	10
Consensus_UT-UPHL-250307411979_seqkit_200_threshold_0.6_quality_20	XEC.5	0		Omicron (BA.2-like)	0.89	0.02	scorpio call: Alt alleles 55; Ref alleles 1; Amb alleles 1; Oth alleles 5	PUSHER-v1.34	4.3.1	0.3.19	v0.1.12	FALSE	pass	Ambiguous_content:0.03	Usher placements: XEC.5(1/1); scorpio lineage BA.2 conflicts with inference lineage XEC.5	XEC.5	UT-UPHL-250307411979	seqkit	200
Consensus_UT-UPHL-250307411979_seqkit_300_threshold_0.6_quality_20	XEC.5	0		Omicron (BA.2-like)	0.9	0.02	scorpio call: Alt alleles 56; Ref alleles 1; Amb alleles 0; Oth alleles 5	PUSHER-v1.34	4.3.1	0.3.19	v0.1.12	FALSE	pass	Ambiguous_content:0.03	Usher placements: XEC.5(1/1); scorpio lineage BA.2 conflicts with inference lineage XEC.5	XEC.5	UT-UPHL-250307411979	seqkit	300
Consensus_UT-UPHL-250307411979_seqkit_30_threshold_0.6_quality_20	XEC.5	0		Probable Omicron (Unassigned)	0.44	0	scorpio call: Alt alleles 14; Ref alleles 0; Amb alleles 16; Oth alleles 2	PUSHER-v1.34	4.3.1	0.3.19	v0.1.12	FALSE	pass	Ambiguous_content:0.23	Usher placements: XEC.5(1/1); scorpio found insufficient support to assign a specific lineage	XEC.5	UT-UPHL-250307411979	seqkit	30
Consensus_UT-UPHL-250307411979_seqkit_400_threshold_0.6_quality_20	XEC.5	0		Omicron (BA.2-like)	0.9	0.02	scorpio call: Alt alleles 56; Ref alleles 1; Amb alleles 0; Oth alleles 5	PUSHER-v1.34	4.3.1	0.3.19	v0.1.12	FALSE	pass	Ambiguous_content:0.02	Usher placements: XEC.5(1/1); scorpio lineage BA.2 conflicts with inference lineage XEC.5	XEC.5	UT-UPHL-250307411979	seqkit	400
Consensus_UT-UPHL-250307411979_seqkit_5000_threshold_0.6_quality_20	XEC.5	0		Omicron (BA.2-like)	0.9	0.02	scorpio call: Alt alleles 56; Ref alleles 1; Amb alleles 0; Oth alleles 5	PUSHER-v1.34	4.3.1	0.3.19	v0.1.12	FALSE	pass	Ambiguous_content:0.02	Usher placements: XEC.5(1/1); scorpio lineage BA.2 conflicts with inference lineage XEC.5	XEC.5	UT-UPHL-250307411979	seqkit	5000
Consensus_UT-UPHL-250307411979_seqkit_500_threshold_0.6_quality_20	XEC.5	0		Omicron (BA.2-like)	0.9	0.02	scorpio call: Alt alleles 56; Ref alleles 1; Amb alleles 0; Oth alleles 5	PUSHER-v1.34	4.3.1	0.3.19	v0.1.12	FALSE	pass	Ambiguous_content:0.02	Usher placements: XEC.5(1/1); scorpio lineage BA.2 conflicts with inference lineage XEC.5	XEC.5	UT-UPHL-250307411979	seqkit	500
Consensus_UT-UPHL-250307411979_seqkit_50_threshold_0.6_quality_20	XEC.5	0		Omicron (BA.2-like)	0.76	0.02	scorpio call: Alt alleles 47; Ref alleles 1; Amb alleles 11; Oth alleles 3	PUSHER-v1.34	4.3.1	0.3.19	v0.1.12	FALSE	pass	Ambiguous_content:0.13	Usher placements: XEC.5(1/1); scorpio lineage BA.2 conflicts with inference lineage XEC.5	XEC.5	UT-UPHL-250307411979	seqkit	50
Consensus_UT-UPHL-250307414835_bbnorm_10000_threshold_0.6_quality_20	LP.8.1.1	0		Omicron (BA.2-like)	0.9	0.02	scorpio call: Alt alleles 56; Ref alleles 1; Amb alleles 0; Oth alleles 5	PUSHER-v1.34	4.3.1	0.3.19	v0.1.12	FALSE	pass	Ambiguous_content:0.02	Usher placements: LP.8.1.1(1/1)	B.1.1.529.2.86.1.1.11.1.1.1.3.8.1.1	UT-UPHL-250307414835	bbnorm	10000
Consensus_UT-UPHL-250307414835_bbnorm_1000_threshold_0.6_quality_20	LP.8.1.1	0		Omicron (BA.2-like)	0.9	0.02	scorpio call: Alt alleles 56; Ref alleles 1; Amb alleles 0; Oth alleles 5	PUSHER-v1.34	4.3.1	0.3.19	v0.1.12	FALSE	pass	Ambiguous_content:0.02	Usher placements: LP.8.1.1(1/1)	B.1.1.529.2.86.1.1.11.1.1.1.3.8.1.1	UT-UPHL-250307414835	bbnorm	1000
Consensus_UT-UPHL-250307414835_bbnorm_100_threshold_0.6_quality_20	LP.8.1.1	0		Omicron (BA.2-like)	0.9	0.02	scorpio call: Alt alleles 56; Ref alleles 1; Amb alleles 0; Oth alleles 5	PUSHER-v1.34	4.3.1	0.3.19	v0.1.12	FALSE	pass	Ambiguous_content:0.02	Usher placements: LP.8.1.1(1/1)	B.1.1.529.2.86.1.1.11.1.1.1.3.8.1.1	UT-UPHL-250307414835	bbnorm	100
Consensus_UT-UPHL-250307414835_bbnorm_10_threshold_0.6_quality_20	LP.8.1.1	0		Omicron (BA.2-like)	0.85	0.02	scorpio call: Alt alleles 53; Ref alleles 1; Amb alleles 3; Oth alleles 5	PUSHER-v1.34	4.3.1	0.3.19	v0.1.12	FALSE	pass	Ambiguous_content:0.1	Usher placements: LP.8.1.1(1/1)	B.1.1.529.2.86.1.1.11.1.1.1.3.8.1.1	UT-UPHL-250307414835	bbnorm	10
Consensus_UT-UPHL-250307414835_bbnorm_200_threshold_0.6_quality_20	LP.8.1.1	0		Omicron (BA.2-like)	0.9	0.02	scorpio call: Alt alleles 56; Ref alleles 1; Amb alleles 0; Oth alleles 5	PUSHER-v1.34	4.3.1	0.3.19	v0.1.12	FALSE	pass	Ambiguous_content:0.02	Usher placements: LP.8.1.1(1/1)	B.1.1.529.2.86.1.1.11.1.1.1.3.8.1.1	UT-UPHL-250307414835	bbnorm	200
Consensus_UT-UPHL-250307414835_bbnorm_300_threshold_0.6_quality_20	LP.8.1.1	0		Omicron (BA.2-like)	0.9	0.02	scorpio call: Alt alleles 56; Ref alleles 1; Amb alleles 0; Oth alleles 5	PUSHER-v1.34	4.3.1	0.3.19	v0.1.12	FALSE	pass	Ambiguous_content:0.02	Usher placements: LP.8.1.1(1/1)	B.1.1.529.2.86.1.1.11.1.1.1.3.8.1.1	UT-UPHL-250307414835	bbnorm	300
Consensus_UT-UPHL-250307414835_bbnorm_30_threshold_0.6_quality_20	LP.8.1.1	0		Omicron (BA.2-like)	0.9	0.02	scorpio call: Alt alleles 56; Ref alleles 1; Amb alleles 0; Oth alleles 5	PUSHER-v1.34	4.3.1	0.3.19	v0.1.12	FALSE	pass	Ambiguous_content:0.02	Usher placements: LP.8.1.1(1/1)	B.1.1.529.2.86.1.1.11.1.1.1.3.8.1.1	UT-UPHL-250307414835	bbnorm	30
Consensus_UT-UPHL-250307414835_bbnorm_400_threshold_0.6_quality_20	LP.8.1.1	0		Omicron (BA.2-like)	0.9	0.02	scorpio call: Alt alleles 56; Ref alleles 1; Amb alleles 0; Oth alleles 5	PUSHER-v1.34	4.3.1	0.3.19	v0.1.12	FALSE	pass	Ambiguous_content:0.02	Usher placements: LP.8.1.1(1/1)	B.1.1.529.2.86.1.1.11.1.1.1.3.8.1.1	UT-UPHL-250307414835	bbnorm	400
Consensus_UT-UPHL-250307414835_bbnorm_5000_threshold_0.6_quality_20	LP.8.1.1	0		Omicron (BA.2-like)	0.9	0.02	scorpio call: Alt alleles 56; Ref alleles 1; Amb alleles 0; Oth alleles 5	PUSHER-v1.34	4.3.1	0.3.19	v0.1.12	FALSE	pass	Ambiguous_content:0.02	Usher placements: LP.8.1.1(1/1)	B.1.1.529.2.86.1.1.11.1.1.1.3.8.1.1	UT-UPHL-250307414835	bbnorm	5000
Consensus_UT-UPHL-250307414835_bbnorm_500_threshold_0.6_quality_20	LP.8.1.1	0		Omicron (BA.2-like)	0.9	0.02	scorpio call: Alt alleles 56; Ref alleles 1; Amb alleles 0; Oth alleles 5	PUSHER-v1.34	4.3.1	0.3.19	v0.1.12	FALSE	pass	Ambiguous_content:0.02	Usher placements: LP.8.1.1(1/1)	B.1.1.529.2.86.1.1.11.1.1.1.3.8.1.1	UT-UPHL-250307414835	bbnorm	500
Consensus_UT-UPHL-250307414835_bbnorm_50_threshold_0.6_quality_20	LP.8.1.1	0		Omicron (BA.2-like)	0.9	0.02	scorpio call: Alt alleles 56; Ref alleles 1; Amb alleles 0; Oth alleles 5	PUSHER-v1.34	4.3.1	0.3.19	v0.1.12	FALSE	pass	Ambiguous_content:0.02	Usher placements: LP.8.1.1(1/1)	B.1.1.529.2.86.1.1.11.1.1.1.3.8.1.1	UT-UPHL-250307414835	bbnorm	50
Consensus_UT-UPHL-250307414835_raw_all_threshold_0.6_quality_20	LP.8.1.1	0		Omicron (BA.2-like)	0.9	0.02	scorpio call: Alt alleles 56; Ref alleles 1; Amb alleles 0; Oth alleles 5	PUSHER-v1.34	4.3.1	0.3.19	v0.1.12	FALSE	pass	Ambiguous_content:0.02	Usher placements: LP.8.1.1(1/1)	B.1.1.529.2.86.1.1.11.1.1.1.3.8.1.1	UT-UPHL-250307414835	raw	all
Consensus_UT-UPHL-250307414835_seqkit_10000_threshold_0.6_quality_20	LP.8.1.1	0		Omicron (BA.2-like)	0.9	0.02	scorpio call: Alt alleles 56; Ref alleles 1; Amb alleles 0; Oth alleles 5	PUSHER-v1.34	4.3.1	0.3.19	v0.1.12	FALSE	pass	Ambiguous_content:0.02	Usher placements: LP.8.1.1(1/1)	B.1.1.529.2.86.1.1.11.1.1.1.3.8.1.1	UT-UPHL-250307414835	seqkit	10000
Consensus_UT-UPHL-250307414835_seqkit_1000_threshold_0.6_quality_20	LP.8.1.1	0		Omicron (BA.2-like)	0.9	0.02	scorpio call: Alt alleles 56; Ref alleles 1; Amb alleles 0; Oth alleles 5	PUSHER-v1.34	4.3.1	0.3.19	v0.1.12	FALSE	pass	Ambiguous_content:0.02	Usher placements: LP.8.1.1(1/1)	B.1.1.529.2.86.1.1.11.1.1.1.3.8.1.1	UT-UPHL-250307414835	seqkit	1000
Consensus_UT-UPHL-250307414835_seqkit_100_threshold_0.6_quality_20	LP.8.1.1	0		Omicron (BA.2-like)	0.9	0.02	scorpio call: Alt alleles 56; Ref alleles 1; Amb alleles 0; Oth alleles 5	PUSHER-v1.34	4.3.1	0.3.19	v0.1.12	FALSE	pass	Ambiguous_content:0.03	Usher placements: LP.8.1.1(1/1)	B.1.1.529.2.86.1.1.11.1.1.1.3.8.1.1	UT-UPHL-250307414835	seqkit	100
Consensus_UT-UPHL-250307414835_seqkit_10_threshold_0.6_quality_20	Unassigned							PUSHER-v1.34	4.3.1	0.3.19	v0.1.12	FALSE	fail	Ambiguous_content:0.59		Unassigned	UT-UPHL-250307414835	seqkit	10
Consensus_UT-UPHL-250307414835_seqkit_200_threshold_0.6_quality_20	LP.8.1.1	0		Omicron (BA.2-like)	0.9	0.02	scorpio call: Alt alleles 56; Ref alleles 1; Amb alleles 0; Oth alleles 5	PUSHER-v1.34	4.3.1	0.3.19	v0.1.12	FALSE	pass	Ambiguous_content:0.02	Usher placements: LP.8.1.1(1/1)	B.1.1.529.2.86.1.1.11.1.1.1.3.8.1.1	UT-UPHL-250307414835	seqkit	200
Consensus_UT-UPHL-250307414835_seqkit_300_threshold_0.6_quality_20	LP.8.1.1	0		Omicron (BA.2-like)	0.9	0.02	scorpio call: Alt alleles 56; Ref alleles 1; Amb alleles 0; Oth alleles 5	PUSHER-v1.34	4.3.1	0.3.19	v0.1.12	FALSE	pass	Ambiguous_content:0.02	Usher placements: LP.8.1.1(1/1)	B.1.1.529.2.86.1.1.11.1.1.1.3.8.1.1	UT-UPHL-250307414835	seqkit	300
Consensus_UT-UPHL-250307414835_seqkit_30_threshold_0.6_quality_20	LP.8.1.1	0		Omicron (BA.2-like)	0.79	0.02	scorpio call: Alt alleles 49; Ref alleles 1; Amb alleles 8; Oth alleles 4	PUSHER-v1.34	4.3.1	0.3.19	v0.1.12	FALSE	pass	Ambiguous_content:0.15	Usher placements: LP.8.1.1(1/1)	B.1.1.529.2.86.1.1.11.1.1.1.3.8.1.1	UT-UPHL-250307414835	seqkit	30
Consensus_UT-UPHL-250307414835_seqkit_400_threshold_0.6_quality_20	LP.8.1.1	0		Omicron (BA.2-like)	0.9	0.02	scorpio call: Alt alleles 56; Ref alleles 1; Amb alleles 0; Oth alleles 5	PUSHER-v1.34	4.3.1	0.3.19	v0.1.12	FALSE	pass	Ambiguous_content:0.02	Usher placements: LP.8.1.1(1/1)	B.1.1.529.2.86.1.1.11.1.1.1.3.8.1.1	UT-UPHL-250307414835	seqkit	400
Consensus_UT-UPHL-250307414835_seqkit_5000_threshold_0.6_quality_20	LP.8.1.1	0		Omicron (BA.2-like)	0.9	0.02	scorpio call: Alt alleles 56; Ref alleles 1; Amb alleles 0; Oth alleles 5	PUSHER-v1.34	4.3.1	0.3.19	v0.1.12	FALSE	pass	Ambiguous_content:0.02	Usher placements: LP.8.1.1(1/1)	B.1.1.529.2.86.1.1.11.1.1.1.3.8.1.1	UT-UPHL-250307414835	seqkit	5000
Consensus_UT-UPHL-250307414835_seqkit_500_threshold_0.6_quality_20	LP.8.1.1	0		Omicron (BA.2-like)	0.9	0.02	scorpio call: Alt alleles 56; Ref alleles 1; Amb alleles 0; Oth alleles 5	PUSHER-v1.34	4.3.1	0.3.19	v0.1.12	FALSE	pass	Ambiguous_content:0.02	Usher placements: LP.8.1.1(1/1)	B.1.1.529.2.86.1.1.11.1.1.1.3.8.1.1	UT-UPHL-250307414835	seqkit	500
Consensus_UT-UPHL-250307414835_seqkit_50_threshold_0.6_quality_20	LP.8.1.1	0		Omicron (BA.2-like)	0.85	0.02	scorpio call: Alt alleles 53; Ref alleles 1; Amb alleles 5; Oth alleles 3	PUSHER-v1.34	4.3.1	0.3.19	v0.1.12	FALSE	pass	Ambiguous_content:0.06	Usher placements: LP.8.1.1(1/1)	B.1.1.529.2.86.1.1.11.1.1.1.3.8.1.1	UT-UPHL-250307414835	seqkit	50
Consensus_UT-UPHL-250307441687_bbnorm_10000_threshold_0.6_quality_20	NY.13	0		Omicron (BA.2-like)	0.9	0.02	scorpio call: Alt alleles 56; Ref alleles 1; Amb alleles 0; Oth alleles 5	PUSHER-v1.34	4.3.1	0.3.19	v0.1.12	FALSE	pass	Ambiguous_content:0.04	Usher placements: NY.13(1/1)	B.1.1.529.2.86.1.1.11.1.1.1.3.8.1.1.13	UT-UPHL-250307441687	bbnorm	10000
Consensus_UT-UPHL-250307441687_bbnorm_1000_threshold_0.6_quality_20	NY.13	0		Omicron (BA.2-like)	0.9	0.02	scorpio call: Alt alleles 56; Ref alleles 1; Amb alleles 0; Oth alleles 5	PUSHER-v1.34	4.3.1	0.3.19	v0.1.12	FALSE	pass	Ambiguous_content:0.02	Usher placements: NY.13(1/1)	B.1.1.529.2.86.1.1.11.1.1.1.3.8.1.1.13	UT-UPHL-250307441687	bbnorm	1000
Consensus_UT-UPHL-250307441687_bbnorm_100_threshold_0.6_quality_20	NY.13	0		Omicron (BA.2-like)	0.9	0.02	scorpio call: Alt alleles 56; Ref alleles 1; Amb alleles 0; Oth alleles 5	PUSHER-v1.34	4.3.1	0.3.19	v0.1.12	FALSE	pass	Ambiguous_content:0.02	Usher placements: NY.13(1/1)	B.1.1.529.2.86.1.1.11.1.1.1.3.8.1.1.13	UT-UPHL-250307441687	bbnorm	100
Consensus_UT-UPHL-250307441687_bbnorm_10_threshold_0.6_quality_20	NY.13	0		Omicron (BA.2-like)	0.87	0.02	scorpio call: Alt alleles 54; Ref alleles 1; Amb alleles 3; Oth alleles 4	PUSHER-v1.34	4.3.1	0.3.19	v0.1.12	FALSE	pass	Ambiguous_content:0.09	Usher placements: NY.13(1/1)	B.1.1.529.2.86.1.1.11.1.1.1.3.8.1.1.13	UT-UPHL-250307441687	bbnorm	10
Consensus_UT-UPHL-250307441687_bbnorm_200_threshold_0.6_quality_20	NY.13	0		Omicron (BA.2-like)	0.9	0.02	scorpio call: Alt alleles 56; Ref alleles 1; Amb alleles 0; Oth alleles 5	PUSHER-v1.34	4.3.1	0.3.19	v0.1.12	FALSE	pass	Ambiguous_content:0.02	Usher placements: NY.13(1/1)	B.1.1.529.2.86.1.1.11.1.1.1.3.8.1.1.13	UT-UPHL-250307441687	bbnorm	200
Consensus_UT-UPHL-250307441687_bbnorm_300_threshold_0.6_quality_20	NY.13	0		Omicron (BA.2-like)	0.9	0.02	scorpio call: Alt alleles 56; Ref alleles 1; Amb alleles 0; Oth alleles 5	PUSHER-v1.34	4.3.1	0.3.19	v0.1.12	FALSE	pass	Ambiguous_content:0.02	Usher placements: NY.13(1/1)	B.1.1.529.2.86.1.1.11.1.1.1.3.8.1.1.13	UT-UPHL-250307441687	bbnorm	300
Consensus_UT-UPHL-250307441687_bbnorm_30_threshold_0.6_quality_20	NY.13	0		Omicron (BA.2-like)	0.9	0.02	scorpio call: Alt alleles 56; Ref alleles 1; Amb alleles 0; Oth alleles 5	PUSHER-v1.34	4.3.1	0.3.19	v0.1.12	FALSE	pass	Ambiguous_content:0.02	Usher placements: NY.13(1/1)	B.1.1.529.2.86.1.1.11.1.1.1.3.8.1.1.13	UT-UPHL-250307441687	bbnorm	30
Consensus_UT-UPHL-250307441687_bbnorm_400_threshold_0.6_quality_20	NY.13	0		Omicron (BA.2-like)	0.9	0.02	scorpio call: Alt alleles 56; Ref alleles 1; Amb alleles 0; Oth alleles 5	PUSHER-v1.34	4.3.1	0.3.19	v0.1.12	FALSE	pass	Ambiguous_content:0.02	Usher placements: NY.13(1/1)	B.1.1.529.2.86.1.1.11.1.1.1.3.8.1.1.13	UT-UPHL-250307441687	bbnorm	400
Consensus_UT-UPHL-250307441687_bbnorm_5000_threshold_0.6_quality_20	NY.13	0		Omicron (BA.2-like)	0.9	0.02	scorpio call: Alt alleles 56; Ref alleles 1; Amb alleles 0; Oth alleles 5	PUSHER-v1.34	4.3.1	0.3.19	v0.1.12	FALSE	pass	Ambiguous_content:0.04	Usher placements: NY.13(1/1)	B.1.1.529.2.86.1.1.11.1.1.1.3.8.1.1.13	UT-UPHL-250307441687	bbnorm	5000
Consensus_UT-UPHL-250307441687_bbnorm_500_threshold_0.6_quality_20	NY.13	0		Omicron (BA.2-like)	0.9	0.02	scorpio call: Alt alleles 56; Ref alleles 1; Amb alleles 0; Oth alleles 5	PUSHER-v1.34	4.3.1	0.3.19	v0.1.12	FALSE	pass	Ambiguous_content:0.02	Usher placements: NY.13(1/1)	B.1.1.529.2.86.1.1.11.1.1.1.3.8.1.1.13	UT-UPHL-250307441687	bbnorm	500
Consensus_UT-UPHL-250307441687_bbnorm_50_threshold_0.6_quality_20	NY.13	0		Omicron (BA.2-like)	0.9	0.02	scorpio call: Alt alleles 56; Ref alleles 1; Amb alleles 0; Oth alleles 5	PUSHER-v1.34	4.3.1	0.3.19	v0.1.12	FALSE	pass	Ambiguous_content:0.02	Usher placements: NY.13(1/1)	B.1.1.529.2.86.1.1.11.1.1.1.3.8.1.1.13	UT-UPHL-250307441687	bbnorm	50
Consensus_UT-UPHL-250307441687_raw_all_threshold_0.6_quality_20	NY.13	0		Omicron (BA.2-like)	0.9	0.02	scorpio call: Alt alleles 56; Ref alleles 1; Amb alleles 0; Oth alleles 5	PUSHER-v1.34	4.3.1	0.3.19	v0.1.12	FALSE	pass	Ambiguous_content:0.04	Usher placements: NY.13(1/1)	B.1.1.529.2.86.1.1.11.1.1.1.3.8.1.1.13	UT-UPHL-250307441687	raw	all
Consensus_UT-UPHL-250307441687_seqkit_10000_threshold_0.6_quality_20	NY.13	0		Omicron (BA.2-like)	0.9	0.02	scorpio call: Alt alleles 56; Ref alleles 1; Amb alleles 0; Oth alleles 5	PUSHER-v1.34	4.3.1	0.3.19	v0.1.12	FALSE	pass	Ambiguous_content:0.04	Usher placements: NY.13(1/1)	B.1.1.529.2.86.1.1.11.1.1.1.3.8.1.1.13	UT-UPHL-250307441687	seqkit	10000
Consensus_UT-UPHL-250307441687_seqkit_1000_threshold_0.6_quality_20	NY.13	0		Omicron (BA.2-like)	0.9	0.02	scorpio call: Alt alleles 56; Ref alleles 1; Amb alleles 0; Oth alleles 5	PUSHER-v1.34	4.3.1	0.3.19	v0.1.12	FALSE	pass	Ambiguous_content:0.02	Usher placements: NY.13(1/1)	B.1.1.529.2.86.1.1.11.1.1.1.3.8.1.1.13	UT-UPHL-250307441687	seqkit	1000
Consensus_UT-UPHL-250307441687_seqkit_100_threshold_0.6_quality_20	NY.13	0		Omicron (BA.2-like)	0.69	0.02	scorpio call: Alt alleles 43; Ref alleles 1; Amb alleles 15; Oth alleles 3	PUSHER-v1.34	4.3.1	0.3.19	v0.1.12	FALSE	pass	Ambiguous_content:0.19	Usher placements: NY.13(1/1)	B.1.1.529.2.86.1.1.11.1.1.1.3.8.1.1.13	UT-UPHL-250307441687	seqkit	100
Consensus_UT-UPHL-250307441687_seqkit_10_threshold_0.6_quality_20	Unassigned							PUSHER-v1.34	4.3.1	0.3.19	v0.1.12	FALSE	fail	Ambiguous_content:0.65		Unassigned	UT-UPHL-250307441687	seqkit	10
Consensus_UT-UPHL-250307441687_seqkit_200_threshold_0.6_quality_20	NY.13	0		Omicron (BA.2-like)	0.74	0.02	scorpio call: Alt alleles 46; Ref alleles 1; Amb alleles 12; Oth alleles 3	PUSHER-v1.34	4.3.1	0.3.19	v0.1.12	FALSE	pass	Ambiguous_content:0.14	Usher placements: NY.13(1/1)	B.1.1.529.2.86.1.1.11.1.1.1.3.8.1.1.13	UT-UPHL-250307441687	seqkit	200
Consensus_UT-UPHL-250307441687_seqkit_300_threshold_0.6_quality_20	NY.13	0		Omicron (BA.2-like)	0.79	0.02	scorpio call: Alt alleles 49; Ref alleles 1; Amb alleles 9; Oth alleles 3	PUSHER-v1.34	4.3.1	0.3.19	v0.1.12	FALSE	pass	Ambiguous_content:0.11	Usher placements: NY.13(1/1)	B.1.1.529.2.86.1.1.11.1.1.1.3.8.1.1.13	UT-UPHL-250307441687	seqkit	300
Consensus_UT-UPHL-250307441687_seqkit_30_threshold_0.6_quality_20	Unassigned			Probable Omicron (Unassigned)	0.41	0	scorpio call: Alt alleles 13; Ref alleles 0; Amb alleles 18; Oth alleles 1	PUSHER-v1.34	4.3.1	0.3.19	v0.1.12	FALSE	fail	Ambiguous_content:0.4		Unassigned	UT-UPHL-250307441687	seqkit	30
Consensus_UT-UPHL-250307441687_seqkit_400_threshold_0.6_quality_20	NY.13	0		Omicron (BA.2-like)	0.84	0.02	scorpio call: Alt alleles 52; Ref alleles 1; Amb alleles 5; Oth alleles 4	PUSHER-v1.34	4.3.1	0.3.19	v0.1.12	FALSE	pass	Ambiguous_content:0.08	Usher placements: NY.13(1/1)	B.1.1.529.2.86.1.1.11.1.1.1.3.8.1.1.13	UT-UPHL-250307441687	seqkit	400
Consensus_UT-UPHL-250307441687_seqkit_5000_threshold_0.6_quality_20	NY.13	0		Omicron (BA.2-like)	0.9	0.02	scorpio call: Alt alleles 56; Ref alleles 1; Amb alleles 0; Oth alleles 5	PUSHER-v1.34	4.3.1	0.3.19	v0.1.12	FALSE	pass	Ambiguous_content:0.04	Usher placements: NY.13(1/1)	B.1.1.529.2.86.1.1.11.1.1.1.3.8.1.1.13	UT-UPHL-250307441687	seqkit	5000
Consensus_UT-UPHL-250307441687_seqkit_500_threshold_0.6_quality_20	NY.13	0		Omicron (BA.2-like)	0.89	0.02	scorpio call: Alt alleles 55; Ref alleles 1; Amb alleles 1; Oth alleles 5	PUSHER-v1.34	4.3.1	0.3.19	v0.1.12	FALSE	pass	Ambiguous_content:0.05	Usher placements: NY.13(1/1)	B.1.1.529.2.86.1.1.11.1.1.1.3.8.1.1.13	UT-UPHL-250307441687	seqkit	500
Consensus_UT-UPHL-250307441687_seqkit_50_threshold_0.6_quality_20	NY.13	0		Omicron (BA.2-like)	0.61	0.02	scorpio call: Alt alleles 38; Ref alleles 1; Amb alleles 20; Oth alleles 3	PUSHER-v1.34	4.3.1	0.3.19	v0.1.12	FALSE	pass	Ambiguous_content:0.3	Usher placements: NY.13(1/1)	B.1.1.529.2.86.1.1.11.1.1.1.3.8.1.1.13	UT-UPHL-250307441687	seqkit	50
Consensus_UT-UPHL-250307446159_bbnorm_10000_threshold_0.6_quality_20	XEC.4.2	0		Omicron (BA.2-like)	0.9	0.02	scorpio call: Alt alleles 56; Ref alleles 1; Amb alleles 0; Oth alleles 5	PUSHER-v1.34	4.3.1	0.3.19	v0.1.12	FALSE	pass	Ambiguous_content:0.05	Usher placements: XEC.4.2(1/1); scorpio lineage BA.2 conflicts with inference lineage XEC.4.2	XEC.4.2	UT-UPHL-250307446159	bbnorm	10000
Consensus_UT-UPHL-250307446159_bbnorm_1000_threshold_0.6_quality_20	XEC.4.2	0		Omicron (BA.2-like)	0.9	0.02	scorpio call: Alt alleles 56; Ref alleles 1; Amb alleles 0; Oth alleles 5	PUSHER-v1.34	4.3.1	0.3.19	v0.1.12	FALSE	pass	Ambiguous_content:0.05	Usher placements: XEC.4.2(1/1); scorpio lineage BA.2 conflicts with inference lineage XEC.4.2	XEC.4.2	UT-UPHL-250307446159	bbnorm	1000
Consensus_UT-UPHL-250307446159_bbnorm_100_threshold_0.6_quality_20	XEC.4.2	0		Omicron (BA.2-like)	0.9	0.02	scorpio call: Alt alleles 56; Ref alleles 1; Amb alleles 0; Oth alleles 5	PUSHER-v1.34	4.3.1	0.3.19	v0.1.12	FALSE	pass	Ambiguous_content:0.04	Usher placements: XEC.4.2(1/1); scorpio lineage BA.2 conflicts with inference lineage XEC.4.2	XEC.4.2	UT-UPHL-250307446159	bbnorm	100
Consensus_UT-UPHL-250307446159_bbnorm_10_threshold_0.6_quality_20	XEC.4.2	0		Omicron (BA.2-like)	0.87	0.02	scorpio call: Alt alleles 54; Ref alleles 1; Amb alleles 2; Oth alleles 5	PUSHER-v1.34	4.3.1	0.3.19	v0.1.12	FALSE	pass	Ambiguous_content:0.1	Usher placements: XEC.4.2(1/1); scorpio lineage BA.2 conflicts with inference lineage XEC.4.2	XEC.4.2	UT-UPHL-250307446159	bbnorm	10
Consensus_UT-UPHL-250307446159_bbnorm_200_threshold_0.6_quality_20	XEC.4.2	0		Omicron (BA.2-like)	0.9	0.02	scorpio call: Alt alleles 56; Ref alleles 1; Amb alleles 0; Oth alleles 5	PUSHER-v1.34	4.3.1	0.3.19	v0.1.12	FALSE	pass	Ambiguous_content:0.04	Usher placements: XEC.4.2(1/1); scorpio lineage BA.2 conflicts with inference lineage XEC.4.2	XEC.4.2	UT-UPHL-250307446159	bbnorm	200
Consensus_UT-UPHL-250307446159_bbnorm_300_threshold_0.6_quality_20	XEC.4.2	0		Omicron (BA.2-like)	0.9	0.02	scorpio call: Alt alleles 56; Ref alleles 1; Amb alleles 0; Oth alleles 5	PUSHER-v1.34	4.3.1	0.3.19	v0.1.12	FALSE	pass	Ambiguous_content:0.04	Usher placements: XEC.4.2(1/1); scorpio lineage BA.2 conflicts with inference lineage XEC.4.2	XEC.4.2	UT-UPHL-250307446159	bbnorm	300
Consensus_UT-UPHL-250307446159_bbnorm_30_threshold_0.6_quality_20	XEC.4.2	0		Omicron (BA.2-like)	0.9	0.02	scorpio call: Alt alleles 56; Ref alleles 1; Amb alleles 0; Oth alleles 5	PUSHER-v1.34	4.3.1	0.3.19	v0.1.12	FALSE	pass	Ambiguous_content:0.07	Usher placements: XEC.4.2(1/1); scorpio lineage BA.2 conflicts with inference lineage XEC.4.2	XEC.4.2	UT-UPHL-250307446159	bbnorm	30
Consensus_UT-UPHL-250307446159_bbnorm_400_threshold_0.6_quality_20	XEC.4.2	0		Omicron (BA.2-like)	0.9	0.02	scorpio call: Alt alleles 56; Ref alleles 1; Amb alleles 0; Oth alleles 5	PUSHER-v1.34	4.3.1	0.3.19	v0.1.12	FALSE	pass	Ambiguous_content:0.04	Usher placements: XEC.4.2(1/1); scorpio lineage BA.2 conflicts with inference lineage XEC.4.2	XEC.4.2	UT-UPHL-250307446159	bbnorm	400
Consensus_UT-UPHL-250307446159_bbnorm_5000_threshold_0.6_quality_20	XEC.4.2	0		Omicron (BA.2-like)	0.9	0.02	scorpio call: Alt alleles 56; Ref alleles 1; Amb alleles 0; Oth alleles 5	PUSHER-v1.34	4.3.1	0.3.19	v0.1.12	FALSE	pass	Ambiguous_content:0.05	Usher placements: XEC.4.2(1/1); scorpio lineage BA.2 conflicts with inference lineage XEC.4.2	XEC.4.2	UT-UPHL-250307446159	bbnorm	5000
Consensus_UT-UPHL-250307446159_bbnorm_500_threshold_0.6_quality_20	XEC.4.2	0		Omicron (BA.2-like)	0.9	0.02	scorpio call: Alt alleles 56; Ref alleles 1; Amb alleles 0; Oth alleles 5	PUSHER-v1.34	4.3.1	0.3.19	v0.1.12	FALSE	pass	Ambiguous_content:0.04	Usher placements: XEC.4.2(1/1); scorpio lineage BA.2 conflicts with inference lineage XEC.4.2	XEC.4.2	UT-UPHL-250307446159	bbnorm	500
Consensus_UT-UPHL-250307446159_bbnorm_50_threshold_0.6_quality_20	XEC.4.2	0		Omicron (BA.2-like)	0.9	0.02	scorpio call: Alt alleles 56; Ref alleles 1; Amb alleles 0; Oth alleles 5	PUSHER-v1.34	4.3.1	0.3.19	v0.1.12	FALSE	pass	Ambiguous_content:0.04	Usher placements: XEC.4.2(1/1); scorpio lineage BA.2 conflicts with inference lineage XEC.4.2	XEC.4.2	UT-UPHL-250307446159	bbnorm	50
Consensus_UT-UPHL-250307446159_raw_all_threshold_0.6_quality_20	XEC.4.2	0		Omicron (BA.2-like)	0.77	0.02	scorpio call: Alt alleles 48; Ref alleles 1; Amb alleles 8; Oth alleles 5	PUSHER-v1.34	4.3.1	0.3.19	v0.1.12	FALSE	pass	Ambiguous_content:0.05	Usher placements: XEC.4.2(1/1); scorpio lineage BA.2 conflicts with inference lineage XEC.4.2	XEC.4.2	UT-UPHL-250307446159	raw	all
Consensus_UT-UPHL-250307446159_seqkit_10000_threshold_0.6_quality_20	XEC.4.2	0		Omicron (BA.2-like)	0.77	0.02	scorpio call: Alt alleles 48; Ref alleles 1; Amb alleles 8; Oth alleles 5	PUSHER-v1.34	4.3.1	0.3.19	v0.1.12	FALSE	pass	Ambiguous_content:0.05	Usher placements: XEC.4.2(1/1); scorpio lineage BA.2 conflicts with inference lineage XEC.4.2	XEC.4.2	UT-UPHL-250307446159	seqkit	10000
Consensus_UT-UPHL-250307446159_seqkit_1000_threshold_0.6_quality_20	XEC.4.2	0		Omicron (BA.2-like)	0.81	0.02	scorpio call: Alt alleles 50; Ref alleles 1; Amb alleles 5; Oth alleles 6	PUSHER-v1.34	4.3.1	0.3.19	v0.1.12	FALSE	pass	Ambiguous_content:0.09	Usher placements: XEC.4.2(1/1); scorpio lineage BA.2 conflicts with inference lineage XEC.4.2	XEC.4.2	UT-UPHL-250307446159	seqkit	1000
Consensus_UT-UPHL-250307446159_seqkit_100_threshold_0.6_quality_20	XEC.4.2	0		Probable Omicron (Unassigned)	0.47	0	scorpio call: Alt alleles 15; Ref alleles 0; Amb alleles 16; Oth alleles 1	PUSHER-v1.34	4.3.1	0.3.19	v0.1.12	FALSE	pass	Ambiguous_content:0.3	Usher placements: XEC.4.2(1/1); scorpio found insufficient support to assign a specific lineage	XEC.4.2	UT-UPHL-250307446159	seqkit	100
Consensus_UT-UPHL-250307446159_seqkit_10_threshold_0.6_quality_20	Unassigned							PUSHER-v1.34	4.3.1	0.3.19	v0.1.12	FALSE	fail	Ambiguous_content:0.75		Unassigned	UT-UPHL-250307446159	seqkit	10
Consensus_UT-UPHL-250307446159_seqkit_200_threshold_0.6_quality_20	XEC.4.2	0		Probable Omicron (Unassigned)	0.56	0	scorpio call: Alt alleles 18; Ref alleles 0; Amb alleles 13; Oth alleles 1	PUSHER-v1.34	4.3.1	0.3.19	v0.1.12	FALSE	pass	Ambiguous_content:0.24	Usher placements: XEC.4.2(1/1); scorpio found insufficient support to assign a specific lineage	XEC.4.2	UT-UPHL-250307446159	seqkit	200
Consensus_UT-UPHL-250307446159_seqkit_300_threshold_0.6_quality_20	XEC.4.2	0		Probable Omicron (Unassigned)	0.59	0	scorpio call: Alt alleles 19; Ref alleles 0; Amb alleles 12; Oth alleles 1	PUSHER-v1.34	4.3.1	0.3.19	v0.1.12	FALSE	pass	Ambiguous_content:0.21	Usher placements: XEC.4.2(1/1); scorpio found insufficient support to assign a specific lineage	XEC.4.2	UT-UPHL-250307446159	seqkit	300
Consensus_UT-UPHL-250307446159_seqkit_30_threshold_0.6_quality_20	Unassigned							PUSHER-v1.34	4.3.1	0.3.19	v0.1.12	FALSE	fail	Ambiguous_content:0.49		Unassigned	UT-UPHL-250307446159	seqkit	30
Consensus_UT-UPHL-250307446159_seqkit_400_threshold_0.6_quality_20	XEC.4.2	0		Probable Omicron (Unassigned)	0.66	0	scorpio call: Alt alleles 21; Ref alleles 0; Amb alleles 10; Oth alleles 1	PUSHER-v1.34	4.3.1	0.3.19	v0.1.12	FALSE	pass	Ambiguous_content:0.17	Usher placements: XEC.4.2(1/1); scorpio found insufficient support to assign a specific lineage	XEC.4.2	UT-UPHL-250307446159	seqkit	400
Consensus_UT-UPHL-250307446159_seqkit_5000_threshold_0.6_quality_20	XEC.4.2	0		Omicron (BA.2-like)	0.77	0.02	scorpio call: Alt alleles 48; Ref alleles 1; Amb alleles 8; Oth alleles 5	PUSHER-v1.34	4.3.1	0.3.19	v0.1.12	FALSE	pass	Ambiguous_content:0.05	Usher placements: XEC.4.2(1/1); scorpio lineage BA.2 conflicts with inference lineage XEC.4.2	XEC.4.2	UT-UPHL-250307446159	seqkit	5000
Consensus_UT-UPHL-250307446159_seqkit_500_threshold_0.6_quality_20	XEC.4.2	0		Omicron (BA.2-like)	0.81	0.02	scorpio call: Alt alleles 50; Ref alleles 1; Amb alleles 6; Oth alleles 5	PUSHER-v1.34	4.3.1	0.3.19	v0.1.12	FALSE	pass	Ambiguous_content:0.13	Usher placements: XEC.4.2(1/1); scorpio lineage BA.2 conflicts with inference lineage XEC.4.2	XEC.4.2	UT-UPHL-250307446159	seqkit	500
Consensus_UT-UPHL-250307446159_seqkit_50_threshold_0.6_quality_20	Unassigned			Probable Omicron (Unassigned)	0.44	0	scorpio call: Alt alleles 14; Ref alleles 0; Amb alleles 17; Oth alleles 1	PUSHER-v1.34	4.3.1	0.3.19	v0.1.12	FALSE	fail	Ambiguous_content:0.41		Unassigned	UT-UPHL-250307446159	seqkit	50
Consensus_UT-UPHL-250307456796_bbnorm_10000_threshold_0.6_quality_20	PD.2	0		Probable Omicron (Unassigned)	0.5	0	scorpio call: Alt alleles 16; Ref alleles 0; Amb alleles 0; Oth alleles 16	PUSHER-v1.34	4.3.1	0.3.19	v0.1.12	FALSE	pass	Ambiguous_content:0.18	Usher placements: PD.2(1/1); scorpio found insufficient support to assign a specific lineage	B.1.1.529.2.86.1.1.11.1.1.1.3.8.1.4.2	UT-UPHL-250307456796	bbnorm	10000
Consensus_UT-UPHL-250307456796_bbnorm_1000_threshold_0.6_quality_20	PD.2	0		Probable Omicron (Unassigned)	0.5	0	scorpio call: Alt alleles 16; Ref alleles 0; Amb alleles 0; Oth alleles 16	PUSHER-v1.34	4.3.1	0.3.19	v0.1.12	FALSE	pass	Ambiguous_content:0.16	Usher placements: PD.2(1/1); scorpio found insufficient support to assign a specific lineage	B.1.1.529.2.86.1.1.11.1.1.1.3.8.1.4.2	UT-UPHL-250307456796	bbnorm	1000
Consensus_UT-UPHL-250307456796_bbnorm_100_threshold_0.6_quality_20	Unassigned							PUSHER-v1.34	4.3.1	0.3.19	v0.1.12	FALSE	fail	Ambiguous_content:0.83		Unassigned	UT-UPHL-250307456796	bbnorm	100
Consensus_UT-UPHL-250307456796_bbnorm_10_threshold_0.6_quality_20	Unassigned							PUSHER-v1.34	4.3.1	0.3.19	v0.1.12	FALSE	fail	Ambiguous_content:0.87		Unassigned	UT-UPHL-250307456796	bbnorm	10
Consensus_UT-UPHL-250307456796_bbnorm_200_threshold_0.6_quality_20	Unassigned							PUSHER-v1.34	4.3.1	0.3.19	v0.1.12	FALSE	fail	Ambiguous_content:0.78		Unassigned	UT-UPHL-250307456796	bbnorm	200
Consensus_UT-UPHL-250307456796_bbnorm_300_threshold_0.6_quality_20	PD.2	0		Probable Omicron (Unassigned)	0.41	0	scorpio call: Alt alleles 13; Ref alleles 0; Amb alleles 3; Oth alleles 16	PUSHER-v1.34	4.3.1	0.3.19	v0.1.12	FALSE	pass	Ambiguous_content:0.28	Usher placements: PD.2(1/1); scorpio found insufficient support to assign a specific lineage	B.1.1.529.2.86.1.1.11.1.1.1.3.8.1.4.2	UT-UPHL-250307456796	bbnorm	300
Consensus_UT-UPHL-250307456796_bbnorm_30_threshold_0.6_quality_20	Unassigned							PUSHER-v1.34	4.3.1	0.3.19	v0.1.12	FALSE	fail	Ambiguous_content:0.87		Unassigned	UT-UPHL-250307456796	bbnorm	30
Consensus_UT-UPHL-250307456796_bbnorm_400_threshold_0.6_quality_20	PD.2	0		Probable Omicron (Unassigned)	0.47	0	scorpio call: Alt alleles 15; Ref alleles 0; Amb alleles 1; Oth alleles 16	PUSHER-v1.34	4.3.1	0.3.19	v0.1.12	FALSE	pass	Ambiguous_content:0.22	Usher placements: PD.2(1/1); scorpio found insufficient support to assign a specific lineage	B.1.1.529.2.86.1.1.11.1.1.1.3.8.1.4.2	UT-UPHL-250307456796	bbnorm	400
Consensus_UT-UPHL-250307456796_bbnorm_5000_threshold_0.6_quality_20	PD.2	0		Probable Omicron (Unassigned)	0.5	0	scorpio call: Alt alleles 16; Ref alleles 0; Amb alleles 0; Oth alleles 16	PUSHER-v1.34	4.3.1	0.3.19	v0.1.12	FALSE	pass	Ambiguous_content:0.18	Usher placements: PD.2(1/1); scorpio found insufficient support to assign a specific lineage	B.1.1.529.2.86.1.1.11.1.1.1.3.8.1.4.2	UT-UPHL-250307456796	bbnorm	5000
Consensus_UT-UPHL-250307456796_bbnorm_500_threshold_0.6_quality_20	PD.2	0		Probable Omicron (Unassigned)	0.47	0	scorpio call: Alt alleles 15; Ref alleles 0; Amb alleles 1; Oth alleles 16	PUSHER-v1.34	4.3.1	0.3.19	v0.1.12	FALSE	pass	Ambiguous_content:0.19	Usher placements: PD.2(1/1); scorpio found insufficient support to assign a specific lineage	B.1.1.529.2.86.1.1.11.1.1.1.3.8.1.4.2	UT-UPHL-250307456796	bbnorm	500
Consensus_UT-UPHL-250307456796_bbnorm_50_threshold_0.6_quality_20	Unassigned							PUSHER-v1.34	4.3.1	0.3.19	v0.1.12	FALSE	fail	Ambiguous_content:0.86		Unassigned	UT-UPHL-250307456796	bbnorm	50
Consensus_UT-UPHL-250307456796_raw_all_threshold_0.6_quality_20	PD.2	0		Probable Omicron (Unassigned)	0.44	0	scorpio call: Alt alleles 14; Ref alleles 0; Amb alleles 2; Oth alleles 16	PUSHER-v1.34	4.3.1	0.3.19	v0.1.12	FALSE	pass	Ambiguous_content:0.24	Usher placements: PD.2(1/1); scorpio found insufficient support to assign a specific lineage	B.1.1.529.2.86.1.1.11.1.1.1.3.8.1.4.2	UT-UPHL-250307456796	raw	all
Consensus_UT-UPHL-250307456796_seqkit_10000_threshold_0.6_quality_20	PD.2	0		Probable Omicron (Unassigned)	0.44	0	scorpio call: Alt alleles 14; Ref alleles 0; Amb alleles 2; Oth alleles 16	PUSHER-v1.34	4.3.1	0.3.19	v0.1.12	FALSE	pass	Ambiguous_content:0.24	Usher placements: PD.2(1/1); scorpio found insufficient support to assign a specific lineage	B.1.1.529.2.86.1.1.11.1.1.1.3.8.1.4.2	UT-UPHL-250307456796	seqkit	10000
Consensus_UT-UPHL-250307456796_seqkit_1000_threshold_0.6_quality_20	PD.2	0		Probable Omicron (Unassigned)	0.47	0	scorpio call: Alt alleles 15; Ref alleles 0; Amb alleles 1; Oth alleles 16	PUSHER-v1.34	4.3.1	0.3.19	v0.1.12	FALSE	pass	Ambiguous_content:0.2	Usher placements: PD.2(1/1); scorpio found insufficient support to assign a specific lineage	B.1.1.529.2.86.1.1.11.1.1.1.3.8.1.4.2	UT-UPHL-250307456796	seqkit	1000
Consensus_UT-UPHL-250307456796_seqkit_100_threshold_0.6_quality_20	Unassigned			Probable Omicron (Unassigned)	0.38	0	scorpio call: Alt alleles 12; Ref alleles 0; Amb alleles 2; Oth alleles 18	PUSHER-v1.34	4.3.1	0.3.19	v0.1.12	FALSE	fail	Ambiguous_content:0.42		Unassigned	UT-UPHL-250307456796	seqkit	100
Consensus_UT-UPHL-250307456796_seqkit_10_threshold_0.6_quality_20	Unassigned							PUSHER-v1.34	4.3.1	0.3.19	v0.1.12	FALSE	fail	Ambiguous_content:0.78		Unassigned	UT-UPHL-250307456796	seqkit	10
Consensus_UT-UPHL-250307456796_seqkit_200_threshold_0.6_quality_20	PD.2	0		Probable Omicron (Unassigned)	0.44	0	scorpio call: Alt alleles 14; Ref alleles 0; Amb alleles 1; Oth alleles 17	PUSHER-v1.34	4.3.1	0.3.19	v0.1.12	FALSE	pass	Ambiguous_content:0.19	Usher placements: PD.2(1/1); scorpio found insufficient support to assign a specific lineage	B.1.1.529.2.86.1.1.11.1.1.1.3.8.1.4.2	UT-UPHL-250307456796	seqkit	200
Consensus_UT-UPHL-250307456796_seqkit_300_threshold_0.6_quality_20	Unassigned			Probable Omicron (Unassigned)	0.41	0	scorpio call: Alt alleles 13; Ref alleles 0; Amb alleles 3; Oth alleles 16	PUSHER-v1.34	4.3.1	0.3.19	v0.1.12	FALSE	fail	Ambiguous_content:0.41		Unassigned	UT-UPHL-250307456796	seqkit	300
Consensus_UT-UPHL-250307456796_seqkit_30_threshold_0.6_quality_20	Unassigned							PUSHER-v1.34	4.3.1	0.3.19	v0.1.12	FALSE	fail	Ambiguous_content:0.57		Unassigned	UT-UPHL-250307456796	seqkit	30
Consensus_UT-UPHL-250307456796_seqkit_400_threshold_0.6_quality_20	Unassigned			Probable Omicron (Unassigned)	0.38	0	scorpio call: Alt alleles 12; Ref alleles 0; Amb alleles 4; Oth alleles 16	PUSHER-v1.34	4.3.1	0.3.19	v0.1.12	FALSE	fail	Ambiguous_content:0.43		Unassigned	UT-UPHL-250307456796	seqkit	400
Consensus_UT-UPHL-250307456796_seqkit_5000_threshold_0.6_quality_20	PD.2	0		Probable Omicron (Unassigned)	0.44	0	scorpio call: Alt alleles 14; Ref alleles 0; Amb alleles 2; Oth alleles 16	PUSHER-v1.34	4.3.1	0.3.19	v0.1.12	FALSE	pass	Ambiguous_content:0.24	Usher placements: PD.2(1/1); scorpio found insufficient support to assign a specific lineage	B.1.1.529.2.86.1.1.11.1.1.1.3.8.1.4.2	UT-UPHL-250307456796	seqkit	5000
