## Supplemental Tables for "Data Reduction in SARS-CoV-2 Amplicon Sequencing: Effects of Read Subsampling and Normalization on Consensus Quality, Lineage Assignment, and Computational Burden" (part 2 of 3)

### Sheet: Supplemental Table 4 (continued)
Pango lineage
Consensus_UT-UPHL-250307456796_seqkit_500_threshold_0.6_quality_20	PD.2	0		Probable Omicron (Unassigned)	0.5	0	scorpio call: Alt alleles 16; Ref alleles 0; Amb alleles 1; Oth alleles 15	PUSHER-v1.34	4.3.1	0.3.19	v0.1.12	FALSE	pass	Ambiguous_content:0.2	Usher placements: PD.2(1/1); scorpio found insufficient support to assign a specific lineage	B.1.1.529.2.86.1.1.11.1.1.1.3.8.1.4.2	UT-UPHL-250307456796	seqkit	500
Consensus_UT-UPHL-250307456796_seqkit_50_threshold_0.6_quality_20	PD.2	0						PUSHER-v1.34	4.3.1	0.3.19	v0.1.12	FALSE	pass	Ambiguous_content:0.23	Usher placements: PD.2(1/1)	B.1.1.529.2.86.1.1.11.1.1.1.3.8.1.4.2	UT-UPHL-250307456796	seqkit	50
Consensus_UT-UPHL-250307501177_bbnorm_10000_threshold_0.6_quality_20	XEC.9	0.5		Omicron (BA.2-like)	0.9	0.02	scorpio call: Alt alleles 56; Ref alleles 1; Amb alleles 0; Oth alleles 5	PUSHER-v1.34	4.3.1	0.3.19	v0.1.12	FALSE	pass	Ambiguous_content:0.02	Usher placements: XEC(1/2) XEC.9(1/2); scorpio lineage BA.2 conflicts with inference lineage XEC.9	XEC.9	UT-UPHL-250307501177	bbnorm	10000
Consensus_UT-UPHL-250307501177_bbnorm_1000_threshold_0.6_quality_20	XEC.9	0.5		Omicron (BA.2-like)	0.9	0.02	scorpio call: Alt alleles 56; Ref alleles 1; Amb alleles 0; Oth alleles 5	PUSHER-v1.34	4.3.1	0.3.19	v0.1.12	FALSE	pass	Ambiguous_content:0.02	Usher placements: XEC(1/2) XEC.9(1/2); scorpio lineage BA.2 conflicts with inference lineage XEC.9	XEC.9	UT-UPHL-250307501177	bbnorm	1000
Consensus_UT-UPHL-250307501177_bbnorm_100_threshold_0.6_quality_20	XEC.9	0.5		Omicron (BA.2-like)	0.9	0.02	scorpio call: Alt alleles 56; Ref alleles 1; Amb alleles 0; Oth alleles 5	PUSHER-v1.34	4.3.1	0.3.19	v0.1.12	FALSE	pass	Ambiguous_content:0.02	Usher placements: XEC(1/2) XEC.9(1/2); scorpio lineage BA.2 conflicts with inference lineage XEC.9	XEC.9	UT-UPHL-250307501177	bbnorm	100
Consensus_UT-UPHL-250307501177_bbnorm_10_threshold_0.6_quality_20	XEC.9	0.5		Omicron (BA.2-like)	0.84	0.02	scorpio call: Alt alleles 52; Ref alleles 1; Amb alleles 4; Oth alleles 5	PUSHER-v1.34	4.3.1	0.3.19	v0.1.12	FALSE	pass	Ambiguous_content:0.09	Usher placements: XEC(1/2) XEC.9(1/2); scorpio lineage BA.2 conflicts with inference lineage XEC.9	XEC.9	UT-UPHL-250307501177	bbnorm	10
Consensus_UT-UPHL-250307501177_bbnorm_200_threshold_0.6_quality_20	XEC.9	0.5		Omicron (BA.2-like)	0.9	0.02	scorpio call: Alt alleles 56; Ref alleles 1; Amb alleles 0; Oth alleles 5	PUSHER-v1.34	4.3.1	0.3.19	v0.1.12	FALSE	pass	Ambiguous_content:0.02	Usher placements: XEC(1/2) XEC.9(1/2); scorpio lineage BA.2 conflicts with inference lineage XEC.9	XEC.9	UT-UPHL-250307501177	bbnorm	200
Consensus_UT-UPHL-250307501177_bbnorm_300_threshold_0.6_quality_20	XEC.9	0.5		Omicron (BA.2-like)	0.9	0.02	scorpio call: Alt alleles 56; Ref alleles 1; Amb alleles 0; Oth alleles 5	PUSHER-v1.34	4.3.1	0.3.19	v0.1.12	FALSE	pass	Ambiguous_content:0.02	Usher placements: XEC(1/2) XEC.9(1/2); scorpio lineage BA.2 conflicts with inference lineage XEC.9	XEC.9	UT-UPHL-250307501177	bbnorm	300
Consensus_UT-UPHL-250307501177_bbnorm_30_threshold_0.6_quality_20	XEC.9	0.5		Omicron (BA.2-like)	0.9	0.02	scorpio call: Alt alleles 56; Ref alleles 1; Amb alleles 0; Oth alleles 5	PUSHER-v1.34	4.3.1	0.3.19	v0.1.12	FALSE	pass	Ambiguous_content:0.02	Usher placements: XEC(1/2) XEC.9(1/2); scorpio lineage BA.2 conflicts with inference lineage XEC.9	XEC.9	UT-UPHL-250307501177	bbnorm	30
Consensus_UT-UPHL-250307501177_bbnorm_400_threshold_0.6_quality_20	XEC.9	0.5		Omicron (BA.2-like)	0.9	0.02	scorpio call: Alt alleles 56; Ref alleles 1; Amb alleles 0; Oth alleles 5	PUSHER-v1.34	4.3.1	0.3.19	v0.1.12	FALSE	pass	Ambiguous_content:0.02	Usher placements: XEC(1/2) XEC.9(1/2); scorpio lineage BA.2 conflicts with inference lineage XEC.9	XEC.9	UT-UPHL-250307501177	bbnorm	400
Consensus_UT-UPHL-250307501177_bbnorm_5000_threshold_0.6_quality_20	XEC.9	0.5		Omicron (BA.2-like)	0.9	0.02	scorpio call: Alt alleles 56; Ref alleles 1; Amb alleles 0; Oth alleles 5	PUSHER-v1.34	4.3.1	0.3.19	v0.1.12	FALSE	pass	Ambiguous_content:0.02	Usher placements: XEC(1/2) XEC.9(1/2); scorpio lineage BA.2 conflicts with inference lineage XEC.9	XEC.9	UT-UPHL-250307501177	bbnorm	5000
Consensus_UT-UPHL-250307501177_bbnorm_500_threshold_0.6_quality_20	XEC.9	0.5		Omicron (BA.2-like)	0.9	0.02	scorpio call: Alt alleles 56; Ref alleles 1; Amb alleles 0; Oth alleles 5	PUSHER-v1.34	4.3.1	0.3.19	v0.1.12	FALSE	pass	Ambiguous_content:0.02	Usher placements: XEC(1/2) XEC.9(1/2); scorpio lineage BA.2 conflicts with inference lineage XEC.9	XEC.9	UT-UPHL-250307501177	bbnorm	500
Consensus_UT-UPHL-250307501177_bbnorm_50_threshold_0.6_quality_20	XEC.9	0.5		Omicron (BA.2-like)	0.9	0.02	scorpio call: Alt alleles 56; Ref alleles 1; Amb alleles 0; Oth alleles 5	PUSHER-v1.34	4.3.1	0.3.19	v0.1.12	FALSE	pass	Ambiguous_content:0.02	Usher placements: XEC(1/2) XEC.9(1/2); scorpio lineage BA.2 conflicts with inference lineage XEC.9	XEC.9	UT-UPHL-250307501177	bbnorm	50
Consensus_UT-UPHL-250307501177_raw_all_threshold_0.6_quality_20	XEC.9	0.5		Omicron (BA.2-like)	0.9	0.02	scorpio call: Alt alleles 56; Ref alleles 1; Amb alleles 0; Oth alleles 5	PUSHER-v1.34	4.3.1	0.3.19	v0.1.12	FALSE	pass	Ambiguous_content:0.02	Usher placements: XEC(1/2) XEC.9(1/2); scorpio lineage BA.2 conflicts with inference lineage XEC.9	XEC.9	UT-UPHL-250307501177	raw	all
Consensus_UT-UPHL-250307501177_seqkit_10000_threshold_0.6_quality_20	XEC.9	0.5		Omicron (BA.2-like)	0.9	0.02	scorpio call: Alt alleles 56; Ref alleles 1; Amb alleles 0; Oth alleles 5	PUSHER-v1.34	4.3.1	0.3.19	v0.1.12	FALSE	pass	Ambiguous_content:0.02	Usher placements: XEC(1/2) XEC.9(1/2); scorpio lineage BA.2 conflicts with inference lineage XEC.9	XEC.9	UT-UPHL-250307501177	seqkit	10000
Consensus_UT-UPHL-250307501177_seqkit_1000_threshold_0.6_quality_20	XEC.9	0.5		Omicron (BA.2-like)	0.9	0.02	scorpio call: Alt alleles 56; Ref alleles 1; Amb alleles 0; Oth alleles 5	PUSHER-v1.34	4.3.1	0.3.19	v0.1.12	FALSE	pass	Ambiguous_content:0.02	Usher placements: XEC(1/2) XEC.9(1/2); scorpio lineage BA.2 conflicts with inference lineage XEC.9	XEC.9	UT-UPHL-250307501177	seqkit	1000
Consensus_UT-UPHL-250307501177_seqkit_100_threshold_0.6_quality_20	XEC.9	0.5		Omicron (BA.2-like)	0.84	0.02	scorpio call: Alt alleles 52; Ref alleles 1; Amb alleles 4; Oth alleles 5	PUSHER-v1.34	4.3.1	0.3.19	v0.1.12	FALSE	pass	Ambiguous_content:0.08	Usher placements: XEC(1/2) XEC.9(1/2); scorpio lineage BA.2 conflicts with inference lineage XEC.9	XEC.9	UT-UPHL-250307501177	seqkit	100
Consensus_UT-UPHL-250307501177_seqkit_10_threshold_0.6_quality_20	Unassigned							PUSHER-v1.34	4.3.1	0.3.19	v0.1.12	FALSE	fail	Ambiguous_content:0.61		Unassigned	UT-UPHL-250307501177	seqkit	10
Consensus_UT-UPHL-250307501177_seqkit_200_threshold_0.6_quality_20	XEC.9	0.5		Omicron (BA.2-like)	0.84	0.02	scorpio call: Alt alleles 52; Ref alleles 1; Amb alleles 4; Oth alleles 5	PUSHER-v1.34	4.3.1	0.3.19	v0.1.12	FALSE	pass	Ambiguous_content:0.06	Usher placements: XEC(1/2) XEC.9(1/2); scorpio lineage BA.2 conflicts with inference lineage XEC.9	XEC.9	UT-UPHL-250307501177	seqkit	200
Consensus_UT-UPHL-250307501177_seqkit_300_threshold_0.6_quality_20	XEC.9	0.5		Omicron (BA.2-like)	0.87	0.02	scorpio call: Alt alleles 54; Ref alleles 1; Amb alleles 2; Oth alleles 5	PUSHER-v1.34	4.3.1	0.3.19	v0.1.12	FALSE	pass	Ambiguous_content:0.04	Usher placements: XEC(1/2) XEC.9(1/2); scorpio lineage BA.2 conflicts with inference lineage XEC.9	XEC.9	UT-UPHL-250307501177	seqkit	300
Consensus_UT-UPHL-250307501177_seqkit_30_threshold_0.6_quality_20	XEC.9	0.5		Omicron (BA.2-like)	0.71	0.02	scorpio call: Alt alleles 44; Ref alleles 1; Amb alleles 15; Oth alleles 2	PUSHER-v1.34	4.3.1	0.3.19	v0.1.12	FALSE	pass	Ambiguous_content:0.22	Usher placements: XEC(1/2) XEC.9(1/2); scorpio lineage BA.2 conflicts with inference lineage XEC.9	XEC.9	UT-UPHL-250307501177	seqkit	30
Consensus_UT-UPHL-250307501177_seqkit_400_threshold_0.6_quality_20	XEC.9	0.5		Omicron (BA.2-like)	0.87	0.02	scorpio call: Alt alleles 54; Ref alleles 1; Amb alleles 2; Oth alleles 5	PUSHER-v1.34	4.3.1	0.3.19	v0.1.12	FALSE	pass	Ambiguous_content:0.03	Usher placements: XEC(1/2) XEC.9(1/2); scorpio lineage BA.2 conflicts with inference lineage XEC.9	XEC.9	UT-UPHL-250307501177	seqkit	400
Consensus_UT-UPHL-250307501177_seqkit_5000_threshold_0.6_quality_20	XEC.9	0.5		Omicron (BA.2-like)	0.9	0.02	scorpio call: Alt alleles 56; Ref alleles 1; Amb alleles 0; Oth alleles 5	PUSHER-v1.34	4.3.1	0.3.19	v0.1.12	FALSE	pass	Ambiguous_content:0.02	Usher placements: XEC(1/2) XEC.9(1/2); scorpio lineage BA.2 conflicts with inference lineage XEC.9	XEC.9	UT-UPHL-250307501177	seqkit	5000
Consensus_UT-UPHL-250307501177_seqkit_500_threshold_0.6_quality_20	XEC.9	0.5		Omicron (BA.2-like)	0.9	0.02	scorpio call: Alt alleles 56; Ref alleles 1; Amb alleles 0; Oth alleles 5	PUSHER-v1.34	4.3.1	0.3.19	v0.1.12	FALSE	pass	Ambiguous_content:0.02	Usher placements: XEC(1/2) XEC.9(1/2); scorpio lineage BA.2 conflicts with inference lineage XEC.9	XEC.9	UT-UPHL-250307501177	seqkit	500
Consensus_UT-UPHL-250307501177_seqkit_50_threshold_0.6_quality_20	XEC.9	0.5		Omicron (BA.2-like)	0.79	0.02	scorpio call: Alt alleles 49; Ref alleles 1; Amb alleles 7; Oth alleles 5	PUSHER-v1.34	4.3.1	0.3.19	v0.1.12	FALSE	pass	Ambiguous_content:0.13	Usher placements: XEC(1/2) XEC.9(1/2); scorpio lineage BA.2 conflicts with inference lineage XEC.9	XEC.9	UT-UPHL-250307501177	seqkit	50
Consensus_UT-UPHL-250307504809_bbnorm_10000_threshold_0.6_quality_20	MC.28.1.1	0		Omicron (BA.2-like)	0.92	0.02	scorpio call: Alt alleles 57; Ref alleles 1; Amb alleles 0; Oth alleles 4	PUSHER-v1.34	4.3.1	0.3.19	v0.1.12	FALSE	pass	Ambiguous_content:0.02	Usher placements: MC.28.1.1(1/1)	B.1.1.529.2.86.1.1.11.1.3.1.1.28.1.1	UT-UPHL-250307504809	bbnorm	10000
Consensus_UT-UPHL-250307504809_bbnorm_1000_threshold_0.6_quality_20	MC.28.1.1	0		Omicron (BA.2-like)	0.92	0.02	scorpio call: Alt alleles 57; Ref alleles 1; Amb alleles 0; Oth alleles 4	PUSHER-v1.34	4.3.1	0.3.19	v0.1.12	FALSE	pass	Ambiguous_content:0.02	Usher placements: MC.28.1.1(1/1)	B.1.1.529.2.86.1.1.11.1.3.1.1.28.1.1	UT-UPHL-250307504809	bbnorm	1000
Consensus_UT-UPHL-250307504809_bbnorm_100_threshold_0.6_quality_20	MC.28.1.1	0		Omicron (BA.2-like)	0.92	0.02	scorpio call: Alt alleles 57; Ref alleles 1; Amb alleles 0; Oth alleles 4	PUSHER-v1.34	4.3.1	0.3.19	v0.1.12	FALSE	pass	Ambiguous_content:0.02	Usher placements: MC.28.1.1(1/1)	B.1.1.529.2.86.1.1.11.1.3.1.1.28.1.1	UT-UPHL-250307504809	bbnorm	100
Consensus_UT-UPHL-250307504809_bbnorm_10_threshold_0.6_quality_20	MC.28.1.1	0		Omicron (BA.2-like)	0.81	0.02	scorpio call: Alt alleles 50; Ref alleles 1; Amb alleles 8; Oth alleles 3	PUSHER-v1.34	4.3.1	0.3.19	v0.1.12	FALSE	pass	Ambiguous_content:0.09	Usher placements: MC.28.1.1(1/1)	B.1.1.529.2.86.1.1.11.1.3.1.1.28.1.1	UT-UPHL-250307504809	bbnorm	10
Consensus_UT-UPHL-250307504809_bbnorm_200_threshold_0.6_quality_20	MC.28.1.1	0		Omicron (BA.2-like)	0.92	0.02	scorpio call: Alt alleles 57; Ref alleles 1; Amb alleles 0; Oth alleles 4	PUSHER-v1.34	4.3.1	0.3.19	v0.1.12	FALSE	pass	Ambiguous_content:0.02	Usher placements: MC.28.1.1(1/1)	B.1.1.529.2.86.1.1.11.1.3.1.1.28.1.1	UT-UPHL-250307504809	bbnorm	200
Consensus_UT-UPHL-250307504809_bbnorm_300_threshold_0.6_quality_20	MC.28.1.1	0		Omicron (BA.2-like)	0.92	0.02	scorpio call: Alt alleles 57; Ref alleles 1; Amb alleles 0; Oth alleles 4	PUSHER-v1.34	4.3.1	0.3.19	v0.1.12	FALSE	pass	Ambiguous_content:0.02	Usher placements: MC.28.1.1(1/1)	B.1.1.529.2.86.1.1.11.1.3.1.1.28.1.1	UT-UPHL-250307504809	bbnorm	300
Consensus_UT-UPHL-250307504809_bbnorm_30_threshold_0.6_quality_20	MC.28.1.1	0		Omicron (BA.2-like)	0.92	0.02	scorpio call: Alt alleles 57; Ref alleles 1; Amb alleles 0; Oth alleles 4	PUSHER-v1.34	4.3.1	0.3.19	v0.1.12	FALSE	pass	Ambiguous_content:0.02	Usher placements: MC.28.1.1(1/1)	B.1.1.529.2.86.1.1.11.1.3.1.1.28.1.1	UT-UPHL-250307504809	bbnorm	30
Consensus_UT-UPHL-250307504809_bbnorm_400_threshold_0.6_quality_20	MC.28.1.1	0		Omicron (BA.2-like)	0.92	0.02	scorpio call: Alt alleles 57; Ref alleles 1; Amb alleles 0; Oth alleles 4	PUSHER-v1.34	4.3.1	0.3.19	v0.1.12	FALSE	pass	Ambiguous_content:0.02	Usher placements: MC.28.1.1(1/1)	B.1.1.529.2.86.1.1.11.1.3.1.1.28.1.1	UT-UPHL-250307504809	bbnorm	400
Consensus_UT-UPHL-250307504809_bbnorm_5000_threshold_0.6_quality_20	MC.28.1.1	0		Omicron (BA.2-like)	0.92	0.02	scorpio call: Alt alleles 57; Ref alleles 1; Amb alleles 0; Oth alleles 4	PUSHER-v1.34	4.3.1	0.3.19	v0.1.12	FALSE	pass	Ambiguous_content:0.02	Usher placements: MC.28.1.1(1/1)	B.1.1.529.2.86.1.1.11.1.3.1.1.28.1.1	UT-UPHL-250307504809	bbnorm	5000
Consensus_UT-UPHL-250307504809_bbnorm_500_threshold_0.6_quality_20	MC.28.1.1	0		Omicron (BA.2-like)	0.92	0.02	scorpio call: Alt alleles 57; Ref alleles 1; Amb alleles 0; Oth alleles 4	PUSHER-v1.34	4.3.1	0.3.19	v0.1.12	FALSE	pass	Ambiguous_content:0.02	Usher placements: MC.28.1.1(1/1)	B.1.1.529.2.86.1.1.11.1.3.1.1.28.1.1	UT-UPHL-250307504809	bbnorm	500
Consensus_UT-UPHL-250307504809_bbnorm_50_threshold_0.6_quality_20	MC.28.1.1	0		Omicron (BA.2-like)	0.92	0.02	scorpio call: Alt alleles 57; Ref alleles 1; Amb alleles 0; Oth alleles 4	PUSHER-v1.34	4.3.1	0.3.19	v0.1.12	FALSE	pass	Ambiguous_content:0.02	Usher placements: MC.28.1.1(1/1)	B.1.1.529.2.86.1.1.11.1.3.1.1.28.1.1	UT-UPHL-250307504809	bbnorm	50
Consensus_UT-UPHL-250307504809_raw_all_threshold_0.6_quality_20	MC.28.1.1	0		Omicron (BA.2-like)	0.92	0.02	scorpio call: Alt alleles 57; Ref alleles 1; Amb alleles 0; Oth alleles 4	PUSHER-v1.34	4.3.1	0.3.19	v0.1.12	FALSE	pass	Ambiguous_content:0.02	Usher placements: MC.28.1.1(1/1)	B.1.1.529.2.86.1.1.11.1.3.1.1.28.1.1	UT-UPHL-250307504809	raw	all
Consensus_UT-UPHL-250307504809_seqkit_10000_threshold_0.6_quality_20	MC.28.1.1	0		Omicron (BA.2-like)	0.92	0.02	scorpio call: Alt alleles 57; Ref alleles 1; Amb alleles 0; Oth alleles 4	PUSHER-v1.34	4.3.1	0.3.19	v0.1.12	FALSE	pass	Ambiguous_content:0.02	Usher placements: MC.28.1.1(1/1)	B.1.1.529.2.86.1.1.11.1.3.1.1.28.1.1	UT-UPHL-250307504809	seqkit	10000
Consensus_UT-UPHL-250307504809_seqkit_1000_threshold_0.6_quality_20	MC.28.1.1	0		Omicron (BA.2-like)	0.92	0.02	scorpio call: Alt alleles 57; Ref alleles 1; Amb alleles 0; Oth alleles 4	PUSHER-v1.34	4.3.1	0.3.19	v0.1.12	FALSE	pass	Ambiguous_content:0.02	Usher placements: MC.28.1.1(1/1)	B.1.1.529.2.86.1.1.11.1.3.1.1.28.1.1	UT-UPHL-250307504809	seqkit	1000
Consensus_UT-UPHL-250307504809_seqkit_100_threshold_0.6_quality_20	MC.28.1.1	0		Omicron (BA.2-like)	0.87	0.02	scorpio call: Alt alleles 54; Ref alleles 1; Amb alleles 4; Oth alleles 3	PUSHER-v1.34	4.3.1	0.3.19	v0.1.12	FALSE	pass	Ambiguous_content:0.02	Usher placements: MC.28.1.1(1/1)	B.1.1.529.2.86.1.1.11.1.3.1.1.28.1.1	UT-UPHL-250307504809	seqkit	100
Consensus_UT-UPHL-250307504809_seqkit_10_threshold_0.6_quality_20	Unassigned							PUSHER-v1.34	4.3.1	0.3.19	v0.1.12	FALSE	fail	Ambiguous_content:0.63		Unassigned	UT-UPHL-250307504809	seqkit	10
Consensus_UT-UPHL-250307504809_seqkit_200_threshold_0.6_quality_20	MC.28.1.1	0		Omicron (BA.2-like)	0.92	0.02	scorpio call: Alt alleles 57; Ref alleles 1; Amb alleles 0; Oth alleles 4	PUSHER-v1.34	4.3.1	0.3.19	v0.1.12	FALSE	pass	Ambiguous_content:0.02	Usher placements: MC.28.1.1(1/1)	B.1.1.529.2.86.1.1.11.1.3.1.1.28.1.1	UT-UPHL-250307504809	seqkit	200
Consensus_UT-UPHL-250307504809_seqkit_300_threshold_0.6_quality_20	MC.28.1.1	0		Omicron (BA.2-like)	0.92	0.02	scorpio call: Alt alleles 57; Ref alleles 1; Amb alleles 0; Oth alleles 4	PUSHER-v1.34	4.3.1	0.3.19	v0.1.12	FALSE	pass	Ambiguous_content:0.02	Usher placements: MC.28.1.1(1/1)	B.1.1.529.2.86.1.1.11.1.3.1.1.28.1.1	UT-UPHL-250307504809	seqkit	300
Consensus_UT-UPHL-250307504809_seqkit_30_threshold_0.6_quality_20	MC.28.1.1	0		Omicron (BA.2-like)	0.71	0.02	scorpio call: Alt alleles 44; Ref alleles 1; Amb alleles 14; Oth alleles 3	PUSHER-v1.34	4.3.1	0.3.19	v0.1.12	FALSE	pass	Ambiguous_content:0.18	Usher placements: MC.28.1.1(1/1)	B.1.1.529.2.86.1.1.11.1.3.1.1.28.1.1	UT-UPHL-250307504809	seqkit	30
Consensus_UT-UPHL-250307504809_seqkit_400_threshold_0.6_quality_20	MC.28.1.1	0		Omicron (BA.2-like)	0.92	0.02	scorpio call: Alt alleles 57; Ref alleles 1; Amb alleles 0; Oth alleles 4	PUSHER-v1.34	4.3.1	0.3.19	v0.1.12	FALSE	pass	Ambiguous_content:0.02	Usher placements: MC.28.1.1(1/1)	B.1.1.529.2.86.1.1.11.1.3.1.1.28.1.1	UT-UPHL-250307504809	seqkit	400
Consensus_UT-UPHL-250307504809_seqkit_5000_threshold_0.6_quality_20	MC.28.1.1	0		Omicron (BA.2-like)	0.92	0.02	scorpio call: Alt alleles 57; Ref alleles 1; Amb alleles 0; Oth alleles 4	PUSHER-v1.34	4.3.1	0.3.19	v0.1.12	FALSE	pass	Ambiguous_content:0.02	Usher placements: MC.28.1.1(1/1)	B.1.1.529.2.86.1.1.11.1.3.1.1.28.1.1	UT-UPHL-250307504809	seqkit	5000
Consensus_UT-UPHL-250307504809_seqkit_500_threshold_0.6_quality_20	MC.28.1.1	0		Omicron (BA.2-like)	0.92	0.02	scorpio call: Alt alleles 57; Ref alleles 1; Amb alleles 0; Oth alleles 4	PUSHER-v1.34	4.3.1	0.3.19	v0.1.12	FALSE	pass	Ambiguous_content:0.02	Usher placements: MC.28.1.1(1/1)	B.1.1.529.2.86.1.1.11.1.3.1.1.28.1.1	UT-UPHL-250307504809	seqkit	500
Consensus_UT-UPHL-250307504809_seqkit_50_threshold_0.6_quality_20	MC.28.1.1	0		Omicron (BA.2-like)	0.82	0.02	scorpio call: Alt alleles 51; Ref alleles 1; Amb alleles 8; Oth alleles 2	PUSHER-v1.34	4.3.1	0.3.19	v0.1.12	FALSE	pass	Ambiguous_content:0.09	Usher placements: MC.28.1.1(1/1)	B.1.1.529.2.86.1.1.11.1.3.1.1.28.1.1	UT-UPHL-250307504809	seqkit	50
Consensus_UT-UPHL-250307650876_bbnorm_10000_threshold_0.6_quality_20	XEC	0		Omicron (BA.2-like)	0.9	0.02	scorpio call: Alt alleles 56; Ref alleles 1; Amb alleles 0; Oth alleles 5	PUSHER-v1.34	4.3.1	0.3.19	v0.1.12	FALSE	pass	Ambiguous_content:0.02	Usher placements: XEC(1/1); scorpio lineage BA.2 conflicts with inference lineage XEC	XEC	UT-UPHL-250307650876	bbnorm	10000
Consensus_UT-UPHL-250307650876_bbnorm_1000_threshold_0.6_quality_20	XEC	0		Omicron (BA.2-like)	0.9	0.02	scorpio call: Alt alleles 56; Ref alleles 1; Amb alleles 0; Oth alleles 5	PUSHER-v1.34	4.3.1	0.3.19	v0.1.12	FALSE	pass	Ambiguous_content:0.02	Usher placements: XEC(1/1); scorpio lineage BA.2 conflicts with inference lineage XEC	XEC	UT-UPHL-250307650876	bbnorm	1000
Consensus_UT-UPHL-250307650876_bbnorm_100_threshold_0.6_quality_20	XEC	0		Omicron (BA.2-like)	0.9	0.02	scorpio call: Alt alleles 56; Ref alleles 1; Amb alleles 0; Oth alleles 5	PUSHER-v1.34	4.3.1	0.3.19	v0.1.12	FALSE	pass	Ambiguous_content:0.02	Usher placements: XEC(1/1); scorpio lineage BA.2 conflicts with inference lineage XEC	XEC	UT-UPHL-250307650876	bbnorm	100
Consensus_UT-UPHL-250307650876_bbnorm_10_threshold_0.6_quality_20	XEC	0		Omicron (BA.2-like)	0.81	0.02	scorpio call: Alt alleles 50; Ref alleles 1; Amb alleles 5; Oth alleles 6	PUSHER-v1.34	4.3.1	0.3.19	v0.1.12	FALSE	pass	Ambiguous_content:0.11	Usher placements: XEC(1/1); scorpio lineage BA.2 conflicts with inference lineage XEC	XEC	UT-UPHL-250307650876	bbnorm	10
Consensus_UT-UPHL-250307650876_bbnorm_200_threshold_0.6_quality_20	XEC	0		Omicron (BA.2-like)	0.9	0.02	scorpio call: Alt alleles 56; Ref alleles 1; Amb alleles 0; Oth alleles 5	PUSHER-v1.34	4.3.1	0.3.19	v0.1.12	FALSE	pass	Ambiguous_content:0.02	Usher placements: XEC(1/1); scorpio lineage BA.2 conflicts with inference lineage XEC	XEC	UT-UPHL-250307650876	bbnorm	200
Consensus_UT-UPHL-250307650876_bbnorm_300_threshold_0.6_quality_20	XEC	0		Omicron (BA.2-like)	0.9	0.02	scorpio call: Alt alleles 56; Ref alleles 1; Amb alleles 0; Oth alleles 5	PUSHER-v1.34	4.3.1	0.3.19	v0.1.12	FALSE	pass	Ambiguous_content:0.02	Usher placements: XEC(1/1); scorpio lineage BA.2 conflicts with inference lineage XEC	XEC	UT-UPHL-250307650876	bbnorm	300
Consensus_UT-UPHL-250307650876_bbnorm_30_threshold_0.6_quality_20	XEC	0		Omicron (BA.2-like)	0.9	0.02	scorpio call: Alt alleles 56; Ref alleles 1; Amb alleles 0; Oth alleles 5	PUSHER-v1.34	4.3.1	0.3.19	v0.1.12	FALSE	pass	Ambiguous_content:0.02	Usher placements: XEC(1/1); scorpio lineage BA.2 conflicts with inference lineage XEC	XEC	UT-UPHL-250307650876	bbnorm	30
Consensus_UT-UPHL-250307650876_bbnorm_400_threshold_0.6_quality_20	XEC	0		Omicron (BA.2-like)	0.9	0.02	scorpio call: Alt alleles 56; Ref alleles 1; Amb alleles 0; Oth alleles 5	PUSHER-v1.34	4.3.1	0.3.19	v0.1.12	FALSE	pass	Ambiguous_content:0.02	Usher placements: XEC(1/1); scorpio lineage BA.2 conflicts with inference lineage XEC	XEC	UT-UPHL-250307650876	bbnorm	400
Consensus_UT-UPHL-250307650876_bbnorm_5000_threshold_0.6_quality_20	XEC	0		Omicron (BA.2-like)	0.9	0.02	scorpio call: Alt alleles 56; Ref alleles 1; Amb alleles 0; Oth alleles 5	PUSHER-v1.34	4.3.1	0.3.19	v0.1.12	FALSE	pass	Ambiguous_content:0.02	Usher placements: XEC(1/1); scorpio lineage BA.2 conflicts with inference lineage XEC	XEC	UT-UPHL-250307650876	bbnorm	5000
Consensus_UT-UPHL-250307650876_bbnorm_500_threshold_0.6_quality_20	XEC	0		Omicron (BA.2-like)	0.9	0.02	scorpio call: Alt alleles 56; Ref alleles 1; Amb alleles 0; Oth alleles 5	PUSHER-v1.34	4.3.1	0.3.19	v0.1.12	FALSE	pass	Ambiguous_content:0.02	Usher placements: XEC(1/1); scorpio lineage BA.2 conflicts with inference lineage XEC	XEC	UT-UPHL-250307650876	bbnorm	500
Consensus_UT-UPHL-250307650876_bbnorm_50_threshold_0.6_quality_20	XEC	0		Omicron (BA.2-like)	0.9	0.02	scorpio call: Alt alleles 56; Ref alleles 1; Amb alleles 0; Oth alleles 5	PUSHER-v1.34	4.3.1	0.3.19	v0.1.12	FALSE	pass	Ambiguous_content:0.02	Usher placements: XEC(1/1); scorpio lineage BA.2 conflicts with inference lineage XEC	XEC	UT-UPHL-250307650876	bbnorm	50
Consensus_UT-UPHL-250307650876_raw_all_threshold_0.6_quality_20	XEC	0		Omicron (BA.2-like)	0.9	0.02	scorpio call: Alt alleles 56; Ref alleles 1; Amb alleles 0; Oth alleles 5	PUSHER-v1.34	4.3.1	0.3.19	v0.1.12	FALSE	pass	Ambiguous_content:0.02	Usher placements: XEC(1/1); scorpio lineage BA.2 conflicts with inference lineage XEC	XEC	UT-UPHL-250307650876	raw	all
Consensus_UT-UPHL-250307650876_seqkit_10000_threshold_0.6_quality_20	XEC	0		Omicron (BA.2-like)	0.9	0.02	scorpio call: Alt alleles 56; Ref alleles 1; Amb alleles 0; Oth alleles 5	PUSHER-v1.34	4.3.1	0.3.19	v0.1.12	FALSE	pass	Ambiguous_content:0.02	Usher placements: XEC(1/1); scorpio lineage BA.2 conflicts with inference lineage XEC	XEC	UT-UPHL-250307650876	seqkit	10000
Consensus_UT-UPHL-250307650876_seqkit_1000_threshold_0.6_quality_20	XEC	0		Omicron (BA.2-like)	0.9	0.02	scorpio call: Alt alleles 56; Ref alleles 1; Amb alleles 0; Oth alleles 5	PUSHER-v1.34	4.3.1	0.3.19	v0.1.12	FALSE	pass	Ambiguous_content:0.02	Usher placements: XEC(1/1); scorpio lineage BA.2 conflicts with inference lineage XEC	XEC	UT-UPHL-250307650876	seqkit	1000
Consensus_UT-UPHL-250307650876_seqkit_100_threshold_0.6_quality_20	XEC	0		Omicron (BA.2-like)	0.82	0.02	scorpio call: Alt alleles 51; Ref alleles 1; Amb alleles 5; Oth alleles 5	PUSHER-v1.34	4.3.1	0.3.19	v0.1.12	FALSE	pass	Ambiguous_content:0.1	Usher placements: XEC(1/1); scorpio lineage BA.2 conflicts with inference lineage XEC	XEC	UT-UPHL-250307650876	seqkit	100
Consensus_UT-UPHL-250307650876_seqkit_10_threshold_0.6_quality_20	Unassigned							PUSHER-v1.34	4.3.1	0.3.19	v0.1.12	FALSE	fail	Ambiguous_content:0.65		Unassigned	UT-UPHL-250307650876	seqkit	10
Consensus_UT-UPHL-250307650876_seqkit_200_threshold_0.6_quality_20	XEC	0		Omicron (BA.2-like)	0.84	0.02	scorpio call: Alt alleles 52; Ref alleles 1; Amb alleles 4; Oth alleles 5	PUSHER-v1.34	4.3.1	0.3.19	v0.1.12	FALSE	pass	Ambiguous_content:0.05	Usher placements: XEC(1/1); scorpio lineage BA.2 conflicts with inference lineage XEC	XEC	UT-UPHL-250307650876	seqkit	200
Consensus_UT-UPHL-250307650876_seqkit_300_threshold_0.6_quality_20	XEC	0		Omicron (BA.2-like)	0.84	0.02	scorpio call: Alt alleles 52; Ref alleles 1; Amb alleles 2; Oth alleles 7	PUSHER-v1.34	4.3.1	0.3.19	v0.1.12	FALSE	pass	Ambiguous_content:0.04	Usher placements: XEC(1/1); scorpio lineage BA.2 conflicts with inference lineage XEC	XEC	UT-UPHL-250307650876	seqkit	300
Consensus_UT-UPHL-250307650876_seqkit_30_threshold_0.6_quality_20	XEC	0		Omicron (BA.2-like)	0.68	0.02	scorpio call: Alt alleles 42; Ref alleles 1; Amb alleles 16; Oth alleles 3	PUSHER-v1.34	4.3.1	0.3.19	v0.1.12	FALSE	pass	Ambiguous_content:0.25	Usher placements: XEC(1/1); scorpio lineage BA.2 conflicts with inference lineage XEC	XEC	UT-UPHL-250307650876	seqkit	30
Consensus_UT-UPHL-250307650876_seqkit_400_threshold_0.6_quality_20	XEC	0		Omicron (BA.2-like)	0.87	0.02	scorpio call: Alt alleles 54; Ref alleles 1; Amb alleles 2; Oth alleles 5	PUSHER-v1.34	4.3.1	0.3.19	v0.1.12	FALSE	pass	Ambiguous_content:0.03	Usher placements: XEC(1/1); scorpio lineage BA.2 conflicts with inference lineage XEC	XEC	UT-UPHL-250307650876	seqkit	400
Consensus_UT-UPHL-250307650876_seqkit_5000_threshold_0.6_quality_20	XEC	0		Omicron (BA.2-like)	0.9	0.02	scorpio call: Alt alleles 56; Ref alleles 1; Amb alleles 0; Oth alleles 5	PUSHER-v1.34	4.3.1	0.3.19	v0.1.12	FALSE	pass	Ambiguous_content:0.02	Usher placements: XEC(1/1); scorpio lineage BA.2 conflicts with inference lineage XEC	XEC	UT-UPHL-250307650876	seqkit	5000
Consensus_UT-UPHL-250307650876_seqkit_500_threshold_0.6_quality_20	XEC	0		Omicron (BA.2-like)	0.89	0.02	scorpio call: Alt alleles 55; Ref alleles 1; Amb alleles 1; Oth alleles 5	PUSHER-v1.34	4.3.1	0.3.19	v0.1.12	FALSE	pass	Ambiguous_content:0.03	Usher placements: XEC(1/1); scorpio lineage BA.2 conflicts with inference lineage XEC	XEC	UT-UPHL-250307650876	seqkit	500
Consensus_UT-UPHL-250307650876_seqkit_50_threshold_0.6_quality_20	XEC	0		Omicron (BA.2-like)	0.73	0.02	scorpio call: Alt alleles 45; Ref alleles 1; Amb alleles 13; Oth alleles 3	PUSHER-v1.34	4.3.1	0.3.19	v0.1.12	FALSE	pass	Ambiguous_content:0.17	Usher placements: XEC(1/1); scorpio lineage BA.2 conflicts with inference lineage XEC	XEC	UT-UPHL-250307650876	seqkit	50
Consensus_UT-UPHL-250307664894_bbnorm_10000_threshold_0.6_quality_20	NY.13	0		Omicron (BA.2-like)	0.69	0.02	scorpio call: Alt alleles 43; Ref alleles 1; Amb alleles 3; Oth alleles 15	PUSHER-v1.34	4.3.1	0.3.19	v0.1.12	FALSE	pass	Ambiguous_content:0.14	Usher placements: NY.13(1/1)	B.1.1.529.2.86.1.1.11.1.1.1.3.8.1.1.13	UT-UPHL-250307664894	bbnorm	10000
Consensus_UT-UPHL-250307664894_bbnorm_1000_threshold_0.6_quality_20	NY.13	0		Omicron (BA.2-like)	0.73	0.02	scorpio call: Alt alleles 45; Ref alleles 1; Amb alleles 3; Oth alleles 13	PUSHER-v1.34	4.3.1	0.3.19	v0.1.12	FALSE	pass	Ambiguous_content:0.15	Usher placements: NY.13(1/1)	B.1.1.529.2.86.1.1.11.1.1.1.3.8.1.1.13	UT-UPHL-250307664894	bbnorm	1000
Consensus_UT-UPHL-250307664894_bbnorm_100_threshold_0.6_quality_20	NY.13	0		Omicron (BA.2-like)	0.81	0.02	scorpio call: Alt alleles 50; Ref alleles 1; Amb alleles 0; Oth alleles 11	PUSHER-v1.34	4.3.1	0.3.19	v0.1.12	FALSE	pass	Ambiguous_content:0.11	Usher placements: NY.13(1/1)	B.1.1.529.2.86.1.1.11.1.1.1.3.8.1.1.13	UT-UPHL-250307664894	bbnorm	100
Consensus_UT-UPHL-250307664894_bbnorm_10_threshold_0.6_quality_20	NY.13	0		Omicron (BA.2-like)	0.73	0.02	scorpio call: Alt alleles 45; Ref alleles 1; Amb alleles 15; Oth alleles 1	PUSHER-v1.34	4.3.1	0.3.19	v0.1.12	FALSE	pass	Ambiguous_content:0.14	Usher placements: NY.13(1/1)	B.1.1.529.2.86.1.1.11.1.1.1.3.8.1.1.13	UT-UPHL-250307664894	bbnorm	10
Consensus_UT-UPHL-250307664894_bbnorm_200_threshold_0.6_quality_20	NY.13	0		Omicron (BA.2-like)	0.79	0.02	scorpio call: Alt alleles 49; Ref alleles 1; Amb alleles 1; Oth alleles 11	PUSHER-v1.34	4.3.1	0.3.19	v0.1.12	FALSE	pass	Ambiguous_content:0.12	Usher placements: NY.13(1/1)	B.1.1.529.2.86.1.1.11.1.1.1.3.8.1.1.13	UT-UPHL-250307664894	bbnorm	200
Consensus_UT-UPHL-250307664894_bbnorm_300_threshold_0.6_quality_20	NY.13	0		Omicron (BA.2-like)	0.74	0.02	scorpio call: Alt alleles 46; Ref alleles 1; Amb alleles 3; Oth alleles 12	PUSHER-v1.34	4.3.1	0.3.19	v0.1.12	FALSE	pass	Ambiguous_content:0.15	Usher placements: NY.13(1/1)	B.1.1.529.2.86.1.1.11.1.1.1.3.8.1.1.13	UT-UPHL-250307664894	bbnorm	300
Consensus_UT-UPHL-250307664894_bbnorm_30_threshold_0.6_quality_20	NY.13	0		Omicron (BA.2-like)	0.81	0.02	scorpio call: Alt alleles 50; Ref alleles 1; Amb alleles 2; Oth alleles 9	PUSHER-v1.34	4.3.1	0.3.19	v0.1.12	FALSE	pass	Ambiguous_content:0.14	Usher placements: NY.13(1/1)	B.1.1.529.2.86.1.1.11.1.1.1.3.8.1.1.13	UT-UPHL-250307664894	bbnorm	30
Consensus_UT-UPHL-250307664894_bbnorm_400_threshold_0.6_quality_20	NY.13	0		Omicron (BA.2-like)	0.73	0.02	scorpio call: Alt alleles 45; Ref alleles 1; Amb alleles 3; Oth alleles 13	PUSHER-v1.34	4.3.1	0.3.19	v0.1.12	FALSE	pass	Ambiguous_content:0.15	Usher placements: NY.13(1/1)	B.1.1.529.2.86.1.1.11.1.1.1.3.8.1.1.13	UT-UPHL-250307664894	bbnorm	400
Consensus_UT-UPHL-250307664894_bbnorm_5000_threshold_0.6_quality_20	NY.13	0		Omicron (BA.2-like)	0.71	0.02	scorpio call: Alt alleles 44; Ref alleles 1; Amb alleles 3; Oth alleles 14	PUSHER-v1.34	4.3.1	0.3.19	v0.1.12	FALSE	pass	Ambiguous_content:0.14	Usher placements: NY.13(1/1)	B.1.1.529.2.86.1.1.11.1.1.1.3.8.1.1.13	UT-UPHL-250307664894	bbnorm	5000
Consensus_UT-UPHL-250307664894_bbnorm_500_threshold_0.6_quality_20	NY.13	0		Omicron (BA.2-like)	0.73	0.02	scorpio call: Alt alleles 45; Ref alleles 1; Amb alleles 3; Oth alleles 13	PUSHER-v1.34	4.3.1	0.3.19	v0.1.12	FALSE	pass	Ambiguous_content:0.15	Usher placements: NY.13(1/1)	B.1.1.529.2.86.1.1.11.1.1.1.3.8.1.1.13	UT-UPHL-250307664894	bbnorm	500
Consensus_UT-UPHL-250307664894_bbnorm_50_threshold_0.6_quality_20	NY.13	0		Omicron (BA.2-like)	0.81	0.02	scorpio call: Alt alleles 50; Ref alleles 1; Amb alleles 8; Oth alleles 3	PUSHER-v1.34	4.3.1	0.3.19	v0.1.12	FALSE	pass	Ambiguous_content:0.11	Usher placements: NY.13(1/1)	B.1.1.529.2.86.1.1.11.1.1.1.3.8.1.1.13	UT-UPHL-250307664894	bbnorm	50
Consensus_UT-UPHL-250307664894_raw_all_threshold_0.6_quality_20	NY.13	0		Omicron (BA.2-like)	0.69	0.02	scorpio call: Alt alleles 43; Ref alleles 1; Amb alleles 3; Oth alleles 15	PUSHER-v1.34	4.3.1	0.3.19	v0.1.12	FALSE	pass	Ambiguous_content:0.14	Usher placements: NY.13(1/1)	B.1.1.529.2.86.1.1.11.1.1.1.3.8.1.1.13	UT-UPHL-250307664894	raw	all
Consensus_UT-UPHL-250307664894_seqkit_10000_threshold_0.6_quality_20	NY.13	0		Omicron (BA.2-like)	0.69	0.02	scorpio call: Alt alleles 43; Ref alleles 1; Amb alleles 3; Oth alleles 15	PUSHER-v1.34	4.3.1	0.3.19	v0.1.12	FALSE	pass	Ambiguous_content:0.14	Usher placements: NY.13(1/1)	B.1.1.529.2.86.1.1.11.1.1.1.3.8.1.1.13	UT-UPHL-250307664894	seqkit	10000
Consensus_UT-UPHL-250307664894_seqkit_1000_threshold_0.6_quality_20	NY.13	0		Omicron (BA.2-like)	0.66	0.02	scorpio call: Alt alleles 41; Ref alleles 1; Amb alleles 8; Oth alleles 12	PUSHER-v1.34	4.3.1	0.3.19	v0.1.12	FALSE	pass	Ambiguous_content:0.15	Usher placements: NY.13(1/1)	B.1.1.529.2.86.1.1.11.1.1.1.3.8.1.1.13	UT-UPHL-250307664894	seqkit	1000
Consensus_UT-UPHL-250307664894_seqkit_100_threshold_0.6_quality_20	Unassigned							PUSHER-v1.34	4.3.1	0.3.19	v0.1.12	FALSE	fail	Ambiguous_content:0.55		Unassigned	UT-UPHL-250307664894	seqkit	100
Consensus_UT-UPHL-250307664894_seqkit_10_threshold_0.6_quality_20	Unassigned							PUSHER-v1.34	4.3.1	0.3.19	v0.1.12	FALSE	fail	Ambiguous_content:0.8		Unassigned	UT-UPHL-250307664894	seqkit	10
Consensus_UT-UPHL-250307664894_seqkit_200_threshold_0.6_quality_20	Unassigned			Probable Omicron (Unassigned)	0.41	0	scorpio call: Alt alleles 13; Ref alleles 0; Amb alleles 17; Oth alleles 2	PUSHER-v1.34	4.3.1	0.3.19	v0.1.12	FALSE	fail	Ambiguous_content:0.47		Unassigned	UT-UPHL-250307664894	seqkit	200
Consensus_UT-UPHL-250307664894_seqkit_300_threshold_0.6_quality_20	Unassigned			Probable Omicron (Unassigned)	0.47	0	scorpio call: Alt alleles 15; Ref alleles 0; Amb alleles 15; Oth alleles 2	PUSHER-v1.34	4.3.1	0.3.19	v0.1.12	FALSE	fail	Ambiguous_content:0.4		Unassigned	UT-UPHL-250307664894	seqkit	300
Consensus_UT-UPHL-250307664894_seqkit_30_threshold_0.6_quality_20	Unassigned							PUSHER-v1.34	4.3.1	0.3.19	v0.1.12	FALSE	fail	Ambiguous_content:0.71		Unassigned	UT-UPHL-250307664894	seqkit	30
Consensus_UT-UPHL-250307664894_seqkit_400_threshold_0.6_quality_20	Unassigned			Probable Omicron (Unassigned)	0.5	0	scorpio call: Alt alleles 16; Ref alleles 0; Amb alleles 14; Oth alleles 2	PUSHER-v1.34	4.3.1	0.3.19	v0.1.12	FALSE	fail	Ambiguous_content:0.35		Unassigned	UT-UPHL-250307664894	seqkit	400
Consensus_UT-UPHL-250307664894_seqkit_5000_threshold_0.6_quality_20	NY.13	0		Omicron (BA.2-like)	0.69	0.02	scorpio call: Alt alleles 43; Ref alleles 1; Amb alleles 3; Oth alleles 15	PUSHER-v1.34	4.3.1	0.3.19	v0.1.12	FALSE	pass	Ambiguous_content:0.14	Usher placements: NY.13(1/1)	B.1.1.529.2.86.1.1.11.1.1.1.3.8.1.1.13	UT-UPHL-250307664894	seqkit	5000
Consensus_UT-UPHL-250307664894_seqkit_500_threshold_0.6_quality_20	NY.13	0		Omicron (BA.2-like)	0.71	0.02	scorpio call: Alt alleles 44; Ref alleles 1; Amb alleles 15; Oth alleles 2	PUSHER-v1.34	4.3.1	0.3.19	v0.1.12	FALSE	pass	Ambiguous_content:0.29	Usher placements: NY.13(1/1)	B.1.1.529.2.86.1.1.11.1.1.1.3.8.1.1.13	UT-UPHL-250307664894	seqkit	500
Consensus_UT-UPHL-250307664894_seqkit_50_threshold_0.6_quality_20	Unassigned							PUSHER-v1.34	4.3.1	0.3.19	v0.1.12	FALSE	fail	Ambiguous_content:0.66		Unassigned	UT-UPHL-250307664894	seqkit	50
Consensus_UT-UPHL-250307701263_bbnorm_10000_threshold_0.6_quality_20	XEC	0		Omicron (BA.2-like)	0.9	0.02	scorpio call: Alt alleles 56; Ref alleles 1; Amb alleles 0; Oth alleles 5	PUSHER-v1.34	4.3.1	0.3.19	v0.1.12	FALSE	pass	Ambiguous_content:0.04	Usher placements: XEC(1/1); scorpio lineage BA.2 conflicts with inference lineage XEC	XEC	UT-UPHL-250307701263	bbnorm	10000
Consensus_UT-UPHL-250307701263_bbnorm_1000_threshold_0.6_quality_20	XEC	0		Omicron (BA.2-like)	0.9	0.02	scorpio call: Alt alleles 56; Ref alleles 1; Amb alleles 0; Oth alleles 5	PUSHER-v1.34	4.3.1	0.3.19	v0.1.12	FALSE	pass	Ambiguous_content:0.02	Usher placements: XEC(1/1); scorpio lineage BA.2 conflicts with inference lineage XEC	XEC	UT-UPHL-250307701263	bbnorm	1000
Consensus_UT-UPHL-250307701263_bbnorm_100_threshold_0.6_quality_20	XEC	0		Omicron (BA.2-like)	0.9	0.02	scorpio call: Alt alleles 56; Ref alleles 1; Amb alleles 0; Oth alleles 5	PUSHER-v1.34	4.3.1	0.3.19	v0.1.12	FALSE	pass	Ambiguous_content:0.02	Usher placements: XEC(1/1); scorpio lineage BA.2 conflicts with inference lineage XEC	XEC	UT-UPHL-250307701263	bbnorm	100
Consensus_UT-UPHL-250307701263_bbnorm_10_threshold_0.6_quality_20	XEC	0		Omicron (BA.2-like)	0.82	0.02	scorpio call: Alt alleles 51; Ref alleles 1; Amb alleles 5; Oth alleles 5	PUSHER-v1.34	4.3.1	0.3.19	v0.1.12	FALSE	pass	Ambiguous_content:0.14	Usher placements: XEC(1/1); scorpio lineage BA.2 conflicts with inference lineage XEC	XEC	UT-UPHL-250307701263	bbnorm	10
Consensus_UT-UPHL-250307701263_bbnorm_200_threshold_0.6_quality_20	XEC	0		Omicron (BA.2-like)	0.9	0.02	scorpio call: Alt alleles 56; Ref alleles 1; Amb alleles 0; Oth alleles 5	PUSHER-v1.34	4.3.1	0.3.19	v0.1.12	FALSE	pass	Ambiguous_content:0.02	Usher placements: XEC(1/1); scorpio lineage BA.2 conflicts with inference lineage XEC	XEC	UT-UPHL-250307701263	bbnorm	200
Consensus_UT-UPHL-250307701263_bbnorm_300_threshold_0.6_quality_20	XEC	0		Omicron (BA.2-like)	0.9	0.02	scorpio call: Alt alleles 56; Ref alleles 1; Amb alleles 0; Oth alleles 5	PUSHER-v1.34	4.3.1	0.3.19	v0.1.12	FALSE	pass	Ambiguous_content:0.02	Usher placements: XEC(1/1); scorpio lineage BA.2 conflicts with inference lineage XEC	XEC	UT-UPHL-250307701263	bbnorm	300
Consensus_UT-UPHL-250307701263_bbnorm_30_threshold_0.6_quality_20	XEC	0		Omicron (BA.2-like)	0.9	0.02	scorpio call: Alt alleles 56; Ref alleles 1; Amb alleles 0; Oth alleles 5	PUSHER-v1.34	4.3.1	0.3.19	v0.1.12	FALSE	pass	Ambiguous_content:0.02	Usher placements: XEC(1/1); scorpio lineage BA.2 conflicts with inference lineage XEC	XEC	UT-UPHL-250307701263	bbnorm	30
Consensus_UT-UPHL-250307701263_bbnorm_400_threshold_0.6_quality_20	XEC	0		Omicron (BA.2-like)	0.9	0.02	scorpio call: Alt alleles 56; Ref alleles 1; Amb alleles 0; Oth alleles 5	PUSHER-v1.34	4.3.1	0.3.19	v0.1.12	FALSE	pass	Ambiguous_content:0.02	Usher placements: XEC(1/1); scorpio lineage BA.2 conflicts with inference lineage XEC	XEC	UT-UPHL-250307701263	bbnorm	400
Consensus_UT-UPHL-250307701263_bbnorm_5000_threshold_0.6_quality_20	XEC	0		Omicron (BA.2-like)	0.9	0.02	scorpio call: Alt alleles 56; Ref alleles 1; Amb alleles 0; Oth alleles 5	PUSHER-v1.34	4.3.1	0.3.19	v0.1.12	FALSE	pass	Ambiguous_content:0.03	Usher placements: XEC(1/1); scorpio lineage BA.2 conflicts with inference lineage XEC	XEC	UT-UPHL-250307701263	bbnorm	5000
Consensus_UT-UPHL-250307701263_bbnorm_500_threshold_0.6_quality_20	XEC	0		Omicron (BA.2-like)	0.9	0.02	scorpio call: Alt alleles 56; Ref alleles 1; Amb alleles 0; Oth alleles 5	PUSHER-v1.34	4.3.1	0.3.19	v0.1.12	FALSE	pass	Ambiguous_content:0.02	Usher placements: XEC(1/1); scorpio lineage BA.2 conflicts with inference lineage XEC	XEC	UT-UPHL-250307701263	bbnorm	500
Consensus_UT-UPHL-250307701263_bbnorm_50_threshold_0.6_quality_20	XEC	0		Omicron (BA.2-like)	0.9	0.02	scorpio call: Alt alleles 56; Ref alleles 1; Amb alleles 0; Oth alleles 5	PUSHER-v1.34	4.3.1	0.3.19	v0.1.12	FALSE	pass	Ambiguous_content:0.02	Usher placements: XEC(1/1); scorpio lineage BA.2 conflicts with inference lineage XEC	XEC	UT-UPHL-250307701263	bbnorm	50
Consensus_UT-UPHL-250307701263_raw_all_threshold_0.6_quality_20	XEC	0		Omicron (BA.2-like)	0.9	0.02	scorpio call: Alt alleles 56; Ref alleles 1; Amb alleles 0; Oth alleles 5	PUSHER-v1.34	4.3.1	0.3.19	v0.1.12	FALSE	pass	Ambiguous_content:0.04	Usher placements: XEC(1/1); scorpio lineage BA.2 conflicts with inference lineage XEC	XEC	UT-UPHL-250307701263	raw	all
Consensus_UT-UPHL-250307701263_seqkit_10000_threshold_0.6_quality_20	XEC	0		Omicron (BA.2-like)	0.9	0.02	scorpio call: Alt alleles 56; Ref alleles 1; Amb alleles 0; Oth alleles 5	PUSHER-v1.34	4.3.1	0.3.19	v0.1.12	FALSE	pass	Ambiguous_content:0.04	Usher placements: XEC(1/1); scorpio lineage BA.2 conflicts with inference lineage XEC	XEC	UT-UPHL-250307701263	seqkit	10000
Consensus_UT-UPHL-250307701263_seqkit_1000_threshold_0.6_quality_20	XEC	0		Omicron (BA.2-like)	0.9	0.02	scorpio call: Alt alleles 56; Ref alleles 1; Amb alleles 0; Oth alleles 5	PUSHER-v1.34	4.3.1	0.3.19	v0.1.12	FALSE	pass	Ambiguous_content:0.05	Usher placements: XEC(1/1); scorpio lineage BA.2 conflicts with inference lineage XEC	XEC	UT-UPHL-250307701263	seqkit	1000
Consensus_UT-UPHL-250307701263_seqkit_100_threshold_0.6_quality_20	XEC	0		Omicron (BA.2-like)	0.87	0.02	scorpio call: Alt alleles 54; Ref alleles 1; Amb alleles 3; Oth alleles 4	PUSHER-v1.34	4.3.1	0.3.19	v0.1.12	FALSE	pass	Ambiguous_content:0.14	Usher placements: XEC(1/1); scorpio lineage BA.2 conflicts with inference lineage XEC	XEC	UT-UPHL-250307701263	seqkit	100
Consensus_UT-UPHL-250307701263_seqkit_10_threshold_0.6_quality_20	Unassigned							PUSHER-v1.34	4.3.1	0.3.19	v0.1.12	FALSE	fail	Ambiguous_content:0.63		Unassigned	UT-UPHL-250307701263	seqkit	10
Consensus_UT-UPHL-250307701263_seqkit_200_threshold_0.6_quality_20	XEC	0		Omicron (BA.2-like)	0.87	0.02	scorpio call: Alt alleles 54; Ref alleles 1; Amb alleles 2; Oth alleles 5	PUSHER-v1.34	4.3.1	0.3.19	v0.1.12	FALSE	pass	Ambiguous_content:0.11	Usher placements: XEC(1/1); scorpio lineage BA.2 conflicts with inference lineage XEC	XEC	UT-UPHL-250307701263	seqkit	200
Consensus_UT-UPHL-250307701263_seqkit_300_threshold_0.6_quality_20	XEC	0		Omicron (BA.2-like)	0.89	0.02	scorpio call: Alt alleles 55; Ref alleles 1; Amb alleles 1; Oth alleles 5	PUSHER-v1.34	4.3.1	0.3.19	v0.1.12	FALSE	pass	Ambiguous_content:0.1	Usher placements: XEC(1/1); scorpio lineage BA.2 conflicts with inference lineage XEC	XEC	UT-UPHL-250307701263	seqkit	300
Consensus_UT-UPHL-250307701263_seqkit_30_threshold_0.6_quality_20	XEC	0		Omicron (BA.2-like)	0.66	0.02	scorpio call: Alt alleles 41; Ref alleles 1; Amb alleles 19; Oth alleles 1	PUSHER-v1.34	4.3.1	0.3.19	v0.1.12	FALSE	pass	Ambiguous_content:0.3	Usher placements: XEC(1/1); scorpio lineage BA.2 conflicts with inference lineage XEC	XEC	UT-UPHL-250307701263	seqkit	30
Consensus_UT-UPHL-250307701263_seqkit_400_threshold_0.6_quality_20	XEC	0		Omicron (BA.2-like)	0.89	0.02	scorpio call: Alt alleles 55; Ref alleles 1; Amb alleles 1; Oth alleles 5	PUSHER-v1.34	4.3.1	0.3.19	v0.1.12	FALSE	pass	Ambiguous_content:0.09	Usher placements: XEC(1/1); scorpio lineage BA.2 conflicts with inference lineage XEC	XEC	UT-UPHL-250307701263	seqkit	400
Consensus_UT-UPHL-250307701263_seqkit_5000_threshold_0.6_quality_20	XEC	0		Omicron (BA.2-like)	0.9	0.02	scorpio call: Alt alleles 56; Ref alleles 1; Amb alleles 0; Oth alleles 5	PUSHER-v1.34	4.3.1	0.3.19	v0.1.12	FALSE	pass	Ambiguous_content:0.04	Usher placements: XEC(1/1); scorpio lineage BA.2 conflicts with inference lineage XEC	XEC	UT-UPHL-250307701263	seqkit	5000
Consensus_UT-UPHL-250307701263_seqkit_500_threshold_0.6_quality_20	XEC	0		Omicron (BA.2-like)	0.9	0.02	scorpio call: Alt alleles 56; Ref alleles 1; Amb alleles 0; Oth alleles 5	PUSHER-v1.34	4.3.1	0.3.19	v0.1.12	FALSE	pass	Ambiguous_content:0.06	Usher placements: XEC(1/1); scorpio lineage BA.2 conflicts with inference lineage XEC	XEC	UT-UPHL-250307701263	seqkit	500
Consensus_UT-UPHL-250307701263_seqkit_50_threshold_0.6_quality_20	XEC	0		Omicron (BA.2-like)	0.81	0.02	scorpio call: Alt alleles 50; Ref alleles 1; Amb alleles 8; Oth alleles 3	PUSHER-v1.34	4.3.1	0.3.19	v0.1.12	FALSE	pass	Ambiguous_content:0.22	Usher placements: XEC(1/1); scorpio lineage BA.2 conflicts with inference lineage XEC	XEC	UT-UPHL-250307701263	seqkit	50
Consensus_UT-UPHL-250307704821_bbnorm_10000_threshold_0.6_quality_20	XEC	0		Omicron (BA.2-like)	0.9	0.02	scorpio call: Alt alleles 56; Ref alleles 1; Amb alleles 0; Oth alleles 5	PUSHER-v1.34	4.3.1	0.3.19	v0.1.12	FALSE	pass	Ambiguous_content:0.02	Usher placements: XEC(1/1); scorpio lineage BA.2 conflicts with inference lineage XEC	XEC	UT-UPHL-250307704821	bbnorm	10000
Consensus_UT-UPHL-250307704821_bbnorm_1000_threshold_0.6_quality_20	XEC	0		Omicron (BA.2-like)	0.9	0.02	scorpio call: Alt alleles 56; Ref alleles 1; Amb alleles 0; Oth alleles 5	PUSHER-v1.34	4.3.1	0.3.19	v0.1.12	FALSE	pass	Ambiguous_content:0.02	Usher placements: XEC(1/1); scorpio lineage BA.2 conflicts with inference lineage XEC	XEC	UT-UPHL-250307704821	bbnorm	1000
Consensus_UT-UPHL-250307704821_bbnorm_100_threshold_0.6_quality_20	XEC	0		Omicron (BA.2-like)	0.9	0.02	scorpio call: Alt alleles 56; Ref alleles 1; Amb alleles 0; Oth alleles 5	PUSHER-v1.34	4.3.1	0.3.19	v0.1.12	FALSE	pass	Ambiguous_content:0.02	Usher placements: XEC(1/1); scorpio lineage BA.2 conflicts with inference lineage XEC	XEC	UT-UPHL-250307704821	bbnorm	100
Consensus_UT-UPHL-250307704821_bbnorm_10_threshold_0.6_quality_20	XEC	0		Omicron (BA.2-like)	0.82	0.02	scorpio call: Alt alleles 51; Ref alleles 1; Amb alleles 6; Oth alleles 4	PUSHER-v1.34	4.3.1	0.3.19	v0.1.12	FALSE	pass	Ambiguous_content:0.11	Usher placements: XEC(1/1); scorpio lineage BA.2 conflicts with inference lineage XEC	XEC	UT-UPHL-250307704821	bbnorm	10
Consensus_UT-UPHL-250307704821_bbnorm_200_threshold_0.6_quality_20	XEC	0		Omicron (BA.2-like)	0.9	0.02	scorpio call: Alt alleles 56; Ref alleles 1; Amb alleles 0; Oth alleles 5	PUSHER-v1.34	4.3.1	0.3.19	v0.1.12	FALSE	pass	Ambiguous_content:0.02	Usher placements: XEC(1/1); scorpio lineage BA.2 conflicts with inference lineage XEC	XEC	UT-UPHL-250307704821	bbnorm	200
Consensus_UT-UPHL-250307704821_bbnorm_300_threshold_0.6_quality_20	XEC	0		Omicron (BA.2-like)	0.9	0.02	scorpio call: Alt alleles 56; Ref alleles 1; Amb alleles 0; Oth alleles 5	PUSHER-v1.34	4.3.1	0.3.19	v0.1.12	FALSE	pass	Ambiguous_content:0.02	Usher placements: XEC(1/1); scorpio lineage BA.2 conflicts with inference lineage XEC	XEC	UT-UPHL-250307704821	bbnorm	300
Consensus_UT-UPHL-250307704821_bbnorm_30_threshold_0.6_quality_20	XEC	0		Omicron (BA.2-like)	0.9	0.02	scorpio call: Alt alleles 56; Ref alleles 1; Amb alleles 0; Oth alleles 5	PUSHER-v1.34	4.3.1	0.3.19	v0.1.12	FALSE	pass	Ambiguous_content:0.02	Usher placements: XEC(1/1); scorpio lineage BA.2 conflicts with inference lineage XEC	XEC	UT-UPHL-250307704821	bbnorm	30
Consensus_UT-UPHL-250307704821_bbnorm_400_threshold_0.6_quality_20	XEC	0		Omicron (BA.2-like)	0.9	0.02	scorpio call: Alt alleles 56; Ref alleles 1; Amb alleles 0; Oth alleles 5	PUSHER-v1.34	4.3.1	0.3.19	v0.1.12	FALSE	pass	Ambiguous_content:0.02	Usher placements: XEC(1/1); scorpio lineage BA.2 conflicts with inference lineage XEC	XEC	UT-UPHL-250307704821	bbnorm	400
Consensus_UT-UPHL-250307704821_bbnorm_5000_threshold_0.6_quality_20	XEC	0		Omicron (BA.2-like)	0.9	0.02	scorpio call: Alt alleles 56; Ref alleles 1; Amb alleles 0; Oth alleles 5	PUSHER-v1.34	4.3.1	0.3.19	v0.1.12	FALSE	pass	Ambiguous_content:0.02	Usher placements: XEC(1/1); scorpio lineage BA.2 conflicts with inference lineage XEC	XEC	UT-UPHL-250307704821	bbnorm	5000
Consensus_UT-UPHL-250307704821_bbnorm_500_threshold_0.6_quality_20	XEC	0		Omicron (BA.2-like)	0.9	0.02	scorpio call: Alt alleles 56; Ref alleles 1; Amb alleles 0; Oth alleles 5	PUSHER-v1.34	4.3.1	0.3.19	v0.1.12	FALSE	pass	Ambiguous_content:0.02	Usher placements: XEC(1/1); scorpio lineage BA.2 conflicts with inference lineage XEC	XEC	UT-UPHL-250307704821	bbnorm	500
Consensus_UT-UPHL-250307704821_bbnorm_50_threshold_0.6_quality_20	XEC	0		Omicron (BA.2-like)	0.9	0.02	scorpio call: Alt alleles 56; Ref alleles 1; Amb alleles 0; Oth alleles 5	PUSHER-v1.34	4.3.1	0.3.19	v0.1.12	FALSE	pass	Ambiguous_content:0.02	Usher placements: XEC(1/1); scorpio lineage BA.2 conflicts with inference lineage XEC	XEC	UT-UPHL-250307704821	bbnorm	50
Consensus_UT-UPHL-250307704821_raw_all_threshold_0.6_quality_20	XEC	0		Omicron (BA.2-like)	0.9	0.02	scorpio call: Alt alleles 56; Ref alleles 1; Amb alleles 0; Oth alleles 5	PUSHER-v1.34	4.3.1	0.3.19	v0.1.12	FALSE	pass	Ambiguous_content:0.02	Usher placements: XEC(1/1); scorpio lineage BA.2 conflicts with inference lineage XEC	XEC	UT-UPHL-250307704821	raw	all
Consensus_UT-UPHL-250307704821_seqkit_10000_threshold_0.6_quality_20	XEC	0		Omicron (BA.2-like)	0.9	0.02	scorpio call: Alt alleles 56; Ref alleles 1; Amb alleles 0; Oth alleles 5	PUSHER-v1.34	4.3.1	0.3.19	v0.1.12	FALSE	pass	Ambiguous_content:0.02	Usher placements: XEC(1/1); scorpio lineage BA.2 conflicts with inference lineage XEC	XEC	UT-UPHL-250307704821	seqkit	10000
Consensus_UT-UPHL-250307704821_seqkit_1000_threshold_0.6_quality_20	XEC	0		Omicron (BA.2-like)	0.9	0.02	scorpio call: Alt alleles 56; Ref alleles 1; Amb alleles 0; Oth alleles 5	PUSHER-v1.34	4.3.1	0.3.19	v0.1.12	FALSE	pass	Ambiguous_content:0.02	Usher placements: XEC(1/1); scorpio lineage BA.2 conflicts with inference lineage XEC	XEC	UT-UPHL-250307704821	seqkit	1000
Consensus_UT-UPHL-250307704821_seqkit_100_threshold_0.6_quality_20	XEC	0		Omicron (BA.2-like)	0.9	0.02	scorpio call: Alt alleles 56; Ref alleles 1; Amb alleles 0; Oth alleles 5	PUSHER-v1.34	4.3.1	0.3.19	v0.1.12	FALSE	pass	Ambiguous_content:0.02	Usher placements: XEC(1/1); scorpio lineage BA.2 conflicts with inference lineage XEC	XEC	UT-UPHL-250307704821	seqkit	100
Consensus_UT-UPHL-250307704821_seqkit_10_threshold_0.6_quality_20	Unassigned			Probable Omicron (Unassigned)	0.38	0	scorpio call: Alt alleles 12; Ref alleles 0; Amb alleles 18; Oth alleles 2	PUSHER-v1.34	4.3.1	0.3.19	v0.1.12	FALSE	fail	Ambiguous_content:0.65		Unassigned	UT-UPHL-250307704821	seqkit	10
Consensus_UT-UPHL-250307704821_seqkit_200_threshold_0.6_quality_20	XEC	0		Omicron (BA.2-like)	0.9	0.02	scorpio call: Alt alleles 56; Ref alleles 1; Amb alleles 0; Oth alleles 5	PUSHER-v1.34	4.3.1	0.3.19	v0.1.12	FALSE	pass	Ambiguous_content:0.02	Usher placements: XEC(1/1); scorpio lineage BA.2 conflicts with inference lineage XEC	XEC	UT-UPHL-250307704821	seqkit	200
Consensus_UT-UPHL-250307704821_seqkit_300_threshold_0.6_quality_20	XEC	0		Omicron (BA.2-like)	0.9	0.02	scorpio call: Alt alleles 56; Ref alleles 1; Amb alleles 0; Oth alleles 5	PUSHER-v1.34	4.3.1	0.3.19	v0.1.12	FALSE	pass	Ambiguous_content:0.02	Usher placements: XEC(1/1); scorpio lineage BA.2 conflicts with inference lineage XEC	XEC	UT-UPHL-250307704821	seqkit	300
Consensus_UT-UPHL-250307704821_seqkit_30_threshold_0.6_quality_20	XEC	0		Omicron (BA.2-like)	0.81	0.02	scorpio call: Alt alleles 50; Ref alleles 1; Amb alleles 7; Oth alleles 4	PUSHER-v1.34	4.3.1	0.3.19	v0.1.12	FALSE	pass	Ambiguous_content:0.14	Usher placements: XEC(1/1); scorpio lineage BA.2 conflicts with inference lineage XEC	XEC	UT-UPHL-250307704821	seqkit	30
Consensus_UT-UPHL-250307704821_seqkit_400_threshold_0.6_quality_20	XEC	0		Omicron (BA.2-like)	0.9	0.02	scorpio call: Alt alleles 56; Ref alleles 1; Amb alleles 0; Oth alleles 5	PUSHER-v1.34	4.3.1	0.3.19	v0.1.12	FALSE	pass	Ambiguous_content:0.02	Usher placements: XEC(1/1); scorpio lineage BA.2 conflicts with inference lineage XEC	XEC	UT-UPHL-250307704821	seqkit	400
Consensus_UT-UPHL-250307704821_seqkit_5000_threshold_0.6_quality_20	XEC	0		Omicron (BA.2-like)	0.9	0.02	scorpio call: Alt alleles 56; Ref alleles 1; Amb alleles 0; Oth alleles 5	PUSHER-v1.34	4.3.1	0.3.19	v0.1.12	FALSE	pass	Ambiguous_content:0.02	Usher placements: XEC(1/1); scorpio lineage BA.2 conflicts with inference lineage XEC	XEC	UT-UPHL-250307704821	seqkit	5000
Consensus_UT-UPHL-250307704821_seqkit_500_threshold_0.6_quality_20	XEC	0		Omicron (BA.2-like)	0.9	0.02	scorpio call: Alt alleles 56; Ref alleles 1; Amb alleles 0; Oth alleles 5	PUSHER-v1.34	4.3.1	0.3.19	v0.1.12	FALSE	pass	Ambiguous_content:0.02	Usher placements: XEC(1/1); scorpio lineage BA.2 conflicts with inference lineage XEC	XEC	UT-UPHL-250307704821	seqkit	500
Consensus_UT-UPHL-250307704821_seqkit_50_threshold_0.6_quality_20	XEC	0		Omicron (BA.2-like)	0.89	0.02	scorpio call: Alt alleles 55; Ref alleles 1; Amb alleles 2; Oth alleles 4	PUSHER-v1.34	4.3.1	0.3.19	v0.1.12	FALSE	pass	Ambiguous_content:0.05	Usher placements: XEC(1/1); scorpio lineage BA.2 conflicts with inference lineage XEC	XEC	UT-UPHL-250307704821	seqkit	50
Consensus_UT-UPHL-250307741177_bbnorm_10000_threshold_0.6_quality_20	XEC	0.6666666666666666		Probable Omicron (Unassigned)	0.47	0	scorpio call: Alt alleles 15; Ref alleles 0; Amb alleles 2; Oth alleles 15	PUSHER-v1.34	4.3.1	0.3.19	v0.1.12	FALSE	pass	Ambiguous_content:0.08	Usher placements: XEC(1/3) XEC.18(1/3) XEC.32(1/3); scorpio found insufficient support to assign a specific lineage	XEC	UT-UPHL-250307741177	bbnorm	10000
Consensus_UT-UPHL-250307741177_bbnorm_1000_threshold_0.6_quality_20	XEC	0.6666666666666666		Probable Omicron (Unassigned)	0.5	0	scorpio call: Alt alleles 16; Ref alleles 0; Amb alleles 2; Oth alleles 14	PUSHER-v1.34	4.3.1	0.3.19	v0.1.12	FALSE	pass	Ambiguous_content:0.1	Usher placements: XEC(1/3) XEC.18(1/3) XEC.32(1/3); scorpio found insufficient support to assign a specific lineage	XEC	UT-UPHL-250307741177	bbnorm	1000
Consensus_UT-UPHL-250307741177_bbnorm_100_threshold_0.6_quality_20	XEC	0.6666666666666666		Probable Omicron (Unassigned)	0.5	0	scorpio call: Alt alleles 16; Ref alleles 0; Amb alleles 11; Oth alleles 5	PUSHER-v1.34	4.3.1	0.3.19	v0.1.12	FALSE	pass	Ambiguous_content:0.18	Usher placements: XEC(1/3) XEC.18(1/3) XEC.32(1/3); scorpio found insufficient support to assign a specific lineage	XEC	UT-UPHL-250307741177	bbnorm	100
Consensus_UT-UPHL-250307741177_bbnorm_10_threshold_0.6_quality_20	XEC.32	0.5		Omicron (Unassigned)	0.91	0	scorpio call: Alt alleles 29; Ref alleles 0; Amb alleles 1; Oth alleles 2	PUSHER-v1.34	4.3.1	0.3.19	v0.1.12	FALSE	pass	Ambiguous_content:0.18	Usher placements: XEC(1/2) XEC.32(1/2); scorpio found insufficient support to assign a specific lineage	XEC.32	UT-UPHL-250307741177	bbnorm	10
Consensus_UT-UPHL-250307741177_bbnorm_200_threshold_0.6_quality_20	XEC	0.6666666666666666		Probable Omicron (Unassigned)	0.5	0	scorpio call: Alt alleles 16; Ref alleles 0; Amb alleles 9; Oth alleles 7	PUSHER-v1.34	4.3.1	0.3.19	v0.1.12	FALSE	pass	Ambiguous_content:0.17	Usher placements: XEC(1/3) XEC.18(1/3) XEC.32(1/3); scorpio found insufficient support to assign a specific lineage	XEC	UT-UPHL-250307741177	bbnorm	200
Consensus_UT-UPHL-250307741177_bbnorm_300_threshold_0.6_quality_20	XEC	0.6666666666666666		Probable Omicron (Unassigned)	0.5	0	scorpio call: Alt alleles 16; Ref alleles 0; Amb alleles 3; Oth alleles 13	PUSHER-v1.34	4.3.1	0.3.19	v0.1.12	FALSE	pass	Ambiguous_content:0.14	Usher placements: XEC(1/3) XEC.18(1/3) XEC.32(1/3); scorpio found insufficient support to assign a specific lineage	XEC	UT-UPHL-250307741177	bbnorm	300
Consensus_UT-UPHL-250307741177_bbnorm_30_threshold_0.6_quality_20	XEC.32	0.5		Omicron (BA.2-like)	0.82	0.02	scorpio call: Alt alleles 51; Ref alleles 1; Amb alleles 6; Oth alleles 4	PUSHER-v1.34	4.3.1	0.3.19	v0.1.12	FALSE	pass	Ambiguous_content:0.14	Usher placements: XEC(1/2) XEC.32(1/2); scorpio lineage BA.2 conflicts with inference lineage XEC.32	XEC.32	UT-UPHL-250307741177	bbnorm	30
Consensus_UT-UPHL-250307741177_bbnorm_400_threshold_0.6_quality_20	XEC	0.6666666666666666		Probable Omicron (Unassigned)	0.5	0	scorpio call: Alt alleles 16; Ref alleles 0; Amb alleles 3; Oth alleles 13	PUSHER-v1.34	4.3.1	0.3.19	v0.1.12	FALSE	pass	Ambiguous_content:0.13	Usher placements: XEC(1/3) XEC.18(1/3) XEC.32(1/3); scorpio found insufficient support to assign a specific lineage	XEC	UT-UPHL-250307741177	bbnorm	400
Consensus_UT-UPHL-250307741177_bbnorm_5000_threshold_0.6_quality_20	XEC	0.6666666666666666		Probable Omicron (Unassigned)	0.47	0	scorpio call: Alt alleles 15; Ref alleles 0; Amb alleles 3; Oth alleles 14	PUSHER-v1.34	4.3.1	0.3.19	v0.1.12	FALSE	pass	Ambiguous_content:0.08	Usher placements: XEC(1/3) XEC.18(1/3) XEC.32(1/3); scorpio found insufficient support to assign a specific lineage	XEC	UT-UPHL-250307741177	bbnorm	5000
Consensus_UT-UPHL-250307741177_bbnorm_500_threshold_0.6_quality_20	XEC	0.6666666666666666		Probable Omicron (Unassigned)	0.5	0	scorpio call: Alt alleles 16; Ref alleles 0; Amb alleles 3; Oth alleles 13	PUSHER-v1.34	4.3.1	0.3.19	v0.1.12	FALSE	pass	Ambiguous_content:0.12	Usher placements: XEC(1/3) XEC.18(1/3) XEC.32(1/3); scorpio found insufficient support to assign a specific lineage	XEC	UT-UPHL-250307741177	bbnorm	500
Consensus_UT-UPHL-250307741177_bbnorm_50_threshold_0.6_quality_20	XEC	0.6666666666666666		Probable Omicron (Unassigned)	0.59	0	scorpio call: Alt alleles 19; Ref alleles 0; Amb alleles 9; Oth alleles 4	PUSHER-v1.34	4.3.1	0.3.19	v0.1.12	FALSE	pass	Ambiguous_content:0.17	Usher placements: XEC(1/3) XEC.18(1/3) XEC.32(1/3); scorpio found insufficient support to assign a specific lineage	XEC	UT-UPHL-250307741177	bbnorm	50
Consensus_UT-UPHL-250307741177_raw_all_threshold_0.6_quality_20	XEC	0.6666666666666666		Probable Omicron (Unassigned)	0.47	0	scorpio call: Alt alleles 15; Ref alleles 0; Amb alleles 2; Oth alleles 15	PUSHER-v1.34	4.3.1	0.3.19	v0.1.12	FALSE	pass	Ambiguous_content:0.11	Usher placements: XEC(1/3) XEC.18(1/3) XEC.32(1/3); scorpio found insufficient support to assign a specific lineage	XEC	UT-UPHL-250307741177	raw	all
Consensus_UT-UPHL-250307741177_seqkit_10000_threshold_0.6_quality_20	XEC	0.6666666666666666		Probable Omicron (Unassigned)	0.47	0	scorpio call: Alt alleles 15; Ref alleles 0; Amb alleles 2; Oth alleles 15	PUSHER-v1.34	4.3.1	0.3.19	v0.1.12	FALSE	pass	Ambiguous_content:0.11	Usher placements: XEC(1/3) XEC.18(1/3) XEC.32(1/3); scorpio found insufficient support to assign a specific lineage	XEC	UT-UPHL-250307741177	seqkit	10000
Consensus_UT-UPHL-250307741177_seqkit_1000_threshold_0.6_quality_20	XEC	0.6666666666666666		Probable Omicron (Unassigned)	0.47	0	scorpio call: Alt alleles 15; Ref alleles 0; Amb alleles 2; Oth alleles 15	PUSHER-v1.34	4.3.1	0.3.19	v0.1.12	FALSE	pass	Ambiguous_content:0.11	Usher placements: XEC(1/3) XEC.18(1/3) XEC.32(1/3); scorpio found insufficient support to assign a specific lineage	XEC	UT-UPHL-250307741177	seqkit	1000
Consensus_UT-UPHL-250307741177_seqkit_100_threshold_0.6_quality_20	Unassigned			Probable Omicron (Unassigned)	0.47	0	scorpio call: Alt alleles 15; Ref alleles 0; Amb alleles 16; Oth alleles 1	PUSHER-v1.34	4.3.1	0.3.19	v0.1.12	FALSE	fail	Ambiguous_content:0.45		Unassigned	UT-UPHL-250307741177	seqkit	100
Consensus_UT-UPHL-250307741177_seqkit_10_threshold_0.6_quality_20	Unassigned							PUSHER-v1.34	4.3.1	0.3.19	v0.1.12	FALSE	fail	Ambiguous_content:0.79		Unassigned	UT-UPHL-250307741177	seqkit	10
Consensus_UT-UPHL-250307741177_seqkit_200_threshold_0.6_quality_20	Unassigned			Probable Omicron (Unassigned)	0.47	0	scorpio call: Alt alleles 15; Ref alleles 0; Amb alleles 15; Oth alleles 2	PUSHER-v1.34	4.3.1	0.3.19	v0.1.12	FALSE	fail	Ambiguous_content:0.35		Unassigned	UT-UPHL-250307741177	seqkit	200
Consensus_UT-UPHL-250307741177_seqkit_300_threshold_0.6_quality_20	XEC	0.6666666666666666		Probable Omicron (Unassigned)	0.47	0	scorpio call: Alt alleles 15; Ref alleles 0; Amb alleles 8; Oth alleles 9	PUSHER-v1.34	4.3.1	0.3.19	v0.1.12	FALSE	pass	Ambiguous_content:0.18	Usher placements: XEC(1/3) XEC.18(1/3) XEC.32(1/3); scorpio found insufficient support to assign a specific lineage	XEC	UT-UPHL-250307741177	seqkit	300
Consensus_UT-UPHL-250307741177_seqkit_30_threshold_0.6_quality_20	Unassigned							PUSHER-v1.34	4.3.1	0.3.19	v0.1.12	FALSE	fail	Ambiguous_content:0.63		Unassigned	UT-UPHL-250307741177	seqkit	30
Consensus_UT-UPHL-250307741177_seqkit_400_threshold_0.6_quality_20	XEC	0.6666666666666666		Probable Omicron (Unassigned)	0.44	0	scorpio call: Alt alleles 14; Ref alleles 0; Amb alleles 2; Oth alleles 16	PUSHER-v1.34	4.3.1	0.3.19	v0.1.12	FALSE	pass	Ambiguous_content:0.13	Usher placements: XEC(1/3) XEC.18(1/3) XEC.32(1/3); scorpio found insufficient support to assign a specific lineage	XEC	UT-UPHL-250307741177	seqkit	400
Consensus_UT-UPHL-250307741177_seqkit_5000_threshold_0.6_quality_20	XEC	0.6666666666666666		Probable Omicron (Unassigned)	0.47	0	scorpio call: Alt alleles 15; Ref alleles 0; Amb alleles 2; Oth alleles 15	PUSHER-v1.34	4.3.1	0.3.19	v0.1.12	FALSE	pass	Ambiguous_content:0.11	Usher placements: XEC(1/3) XEC.18(1/3) XEC.32(1/3); scorpio found insufficient support to assign a specific lineage	XEC	UT-UPHL-250307741177	seqkit	5000
Consensus_UT-UPHL-250307741177_seqkit_500_threshold_0.6_quality_20	XEC	0.6666666666666666		Probable Omicron (Unassigned)	0.47	0	scorpio call: Alt alleles 15; Ref alleles 0; Amb alleles 2; Oth alleles 15	PUSHER-v1.34	4.3.1	0.3.19	v0.1.12	FALSE	pass	Ambiguous_content:0.13	Usher placements: XEC(1/3) XEC.18(1/3) XEC.32(1/3); scorpio found insufficient support to assign a specific lineage	XEC	UT-UPHL-250307741177	seqkit	500
Consensus_UT-UPHL-250307741177_seqkit_50_threshold_0.6_quality_20	Unassigned							PUSHER-v1.34	4.3.1	0.3.19	v0.1.12	FALSE	fail	Ambiguous_content:0.56		Unassigned	UT-UPHL-250307741177	seqkit	50
Consensus_UT-UPHL-250307752210_bbnorm_10000_threshold_0.6_quality_20	LP.8.1.1	0.75		Omicron (BA.2-like)	0.9	0.02	scorpio call: Alt alleles 56; Ref alleles 1; Amb alleles 0; Oth alleles 5	PUSHER-v1.34	4.3.1	0.3.19	v0.1.12	FALSE	pass	Ambiguous_content:0.02	Usher placements: LP.8.1(3/4) LP.8.1.1(1/4)	B.1.1.529.2.86.1.1.11.1.1.1.3.8.1.1	UT-UPHL-250307752210	bbnorm	10000
Consensus_UT-UPHL-250307752210_bbnorm_1000_threshold_0.6_quality_20	LP.8.1.1	0.75		Omicron (BA.2-like)	0.9	0.02	scorpio call: Alt alleles 56; Ref alleles 1; Amb alleles 0; Oth alleles 5	PUSHER-v1.34	4.3.1	0.3.19	v0.1.12	FALSE	pass	Ambiguous_content:0.02	Usher placements: LP.8.1(3/4) LP.8.1.1(1/4)	B.1.1.529.2.86.1.1.11.1.1.1.3.8.1.1	UT-UPHL-250307752210	bbnorm	1000
Consensus_UT-UPHL-250307752210_bbnorm_100_threshold_0.6_quality_20	LP.8.1.1	0.75		Omicron (BA.2-like)	0.9	0.02	scorpio call: Alt alleles 56; Ref alleles 1; Amb alleles 0; Oth alleles 5	PUSHER-v1.34	4.3.1	0.3.19	v0.1.12	FALSE	pass	Ambiguous_content:0.02	Usher placements: LP.8.1(3/4) LP.8.1.1(1/4)	B.1.1.529.2.86.1.1.11.1.1.1.3.8.1.1	UT-UPHL-250307752210	bbnorm	100
Consensus_UT-UPHL-250307752210_bbnorm_10_threshold_0.6_quality_20	LP.8.1.1	0.75		Omicron (BA.2-like)	0.85	0.02	scorpio call: Alt alleles 53; Ref alleles 1; Amb alleles 3; Oth alleles 5	PUSHER-v1.34	4.3.1	0.3.19	v0.1.12	FALSE	pass	Ambiguous_content:0.14	Usher placements: LP.8.1(3/4) LP.8.1.1(1/4)	B.1.1.529.2.86.1.1.11.1.1.1.3.8.1.1	UT-UPHL-250307752210	bbnorm	10
Consensus_UT-UPHL-250307752210_bbnorm_200_threshold_0.6_quality_20	LP.8.1.1	0.75		Omicron (BA.2-like)	0.9	0.02	scorpio call: Alt alleles 56; Ref alleles 1; Amb alleles 0; Oth alleles 5	PUSHER-v1.34	4.3.1	0.3.19	v0.1.12	FALSE	pass	Ambiguous_content:0.02	Usher placements: LP.8.1(3/4) LP.8.1.1(1/4)	B.1.1.529.2.86.1.1.11.1.1.1.3.8.1.1	UT-UPHL-250307752210	bbnorm	200
Consensus_UT-UPHL-250307752210_bbnorm_300_threshold_0.6_quality_20	LP.8.1.1	0.75		Omicron (BA.2-like)	0.9	0.02	scorpio call: Alt alleles 56; Ref alleles 1; Amb alleles 0; Oth alleles 5	PUSHER-v1.34	4.3.1	0.3.19	v0.1.12	FALSE	pass	Ambiguous_content:0.02	Usher placements: LP.8.1(3/4) LP.8.1.1(1/4)	B.1.1.529.2.86.1.1.11.1.1.1.3.8.1.1	UT-UPHL-250307752210	bbnorm	300
Consensus_UT-UPHL-250307752210_bbnorm_30_threshold_0.6_quality_20	LP.8.1.1	0.75		Omicron (BA.2-like)	0.9	0.02	scorpio call: Alt alleles 56; Ref alleles 1; Amb alleles 0; Oth alleles 5	PUSHER-v1.34	4.3.1	0.3.19	v0.1.12	FALSE	pass	Ambiguous_content:0.02	Usher placements: LP.8.1(3/4) LP.8.1.1(1/4)	B.1.1.529.2.86.1.1.11.1.1.1.3.8.1.1	UT-UPHL-250307752210	bbnorm	30
Consensus_UT-UPHL-250307752210_bbnorm_400_threshold_0.6_quality_20	LP.8.1.1	0.75		Omicron (BA.2-like)	0.9	0.02	scorpio call: Alt alleles 56; Ref alleles 1; Amb alleles 0; Oth alleles 5	PUSHER-v1.34	4.3.1	0.3.19	v0.1.12	FALSE	pass	Ambiguous_content:0.02	Usher placements: LP.8.1(3/4) LP.8.1.1(1/4)	B.1.1.529.2.86.1.1.11.1.1.1.3.8.1.1	UT-UPHL-250307752210	bbnorm	400
Consensus_UT-UPHL-250307752210_bbnorm_5000_threshold_0.6_quality_20	LP.8.1.1	0.75		Omicron (BA.2-like)	0.9	0.02	scorpio call: Alt alleles 56; Ref alleles 1; Amb alleles 0; Oth alleles 5	PUSHER-v1.34	4.3.1	0.3.19	v0.1.12	FALSE	pass	Ambiguous_content:0.02	Usher placements: LP.8.1(3/4) LP.8.1.1(1/4)	B.1.1.529.2.86.1.1.11.1.1.1.3.8.1.1	UT-UPHL-250307752210	bbnorm	5000
Consensus_UT-UPHL-250307752210_bbnorm_500_threshold_0.6_quality_20	LP.8.1.1	0.75		Omicron (BA.2-like)	0.9	0.02	scorpio call: Alt alleles 56; Ref alleles 1; Amb alleles 0; Oth alleles 5	PUSHER-v1.34	4.3.1	0.3.19	v0.1.12	FALSE	pass	Ambiguous_content:0.02	Usher placements: LP.8.1(3/4) LP.8.1.1(1/4)	B.1.1.529.2.86.1.1.11.1.1.1.3.8.1.1	UT-UPHL-250307752210	bbnorm	500
Consensus_UT-UPHL-250307752210_bbnorm_50_threshold_0.6_quality_20	LP.8.1.1	0.75		Omicron (BA.2-like)	0.9	0.02	scorpio call: Alt alleles 56; Ref alleles 1; Amb alleles 0; Oth alleles 5	PUSHER-v1.34	4.3.1	0.3.19	v0.1.12	FALSE	pass	Ambiguous_content:0.02	Usher placements: LP.8.1(3/4) LP.8.1.1(1/4)	B.1.1.529.2.86.1.1.11.1.1.1.3.8.1.1	UT-UPHL-250307752210	bbnorm	50
Consensus_UT-UPHL-250307752210_raw_all_threshold_0.6_quality_20	LP.8.1.1	0.75		Omicron (BA.2-like)	0.9	0.02	scorpio call: Alt alleles 56; Ref alleles 1; Amb alleles 0; Oth alleles 5	PUSHER-v1.34	4.3.1	0.3.19	v0.1.12	FALSE	pass	Ambiguous_content:0.02	Usher placements: LP.8.1(3/4) LP.8.1.1(1/4)	B.1.1.529.2.86.1.1.11.1.1.1.3.8.1.1	UT-UPHL-250307752210	raw	all
Consensus_UT-UPHL-250307752210_seqkit_10000_threshold_0.6_quality_20	LP.8.1.1	0.75		Omicron (BA.2-like)	0.9	0.02	scorpio call: Alt alleles 56; Ref alleles 1; Amb alleles 0; Oth alleles 5	PUSHER-v1.34	4.3.1	0.3.19	v0.1.12	FALSE	pass	Ambiguous_content:0.02	Usher placements: LP.8.1(3/4) LP.8.1.1(1/4)	B.1.1.529.2.86.1.1.11.1.1.1.3.8.1.1	UT-UPHL-250307752210	seqkit	10000
Consensus_UT-UPHL-250307752210_seqkit_1000_threshold_0.6_quality_20	LP.8.1.1	0.75		Omicron (BA.2-like)	0.9	0.02	scorpio call: Alt alleles 56; Ref alleles 1; Amb alleles 0; Oth alleles 5	PUSHER-v1.34	4.3.1	0.3.19	v0.1.12	FALSE	pass	Ambiguous_content:0.02	Usher placements: LP.8.1(3/4) LP.8.1.1(1/4)	B.1.1.529.2.86.1.1.11.1.1.1.3.8.1.1	UT-UPHL-250307752210	seqkit	1000
Consensus_UT-UPHL-250307752210_seqkit_100_threshold_0.6_quality_20	LP.8.1.1	0.75		Omicron (BA.2-like)	0.9	0.02	scorpio call: Alt alleles 56; Ref alleles 1; Amb alleles 0; Oth alleles 5	PUSHER-v1.34	4.3.1	0.3.19	v0.1.12	FALSE	pass	Ambiguous_content:0.02	Usher placements: LP.8.1(3/4) LP.8.1.1(1/4)	B.1.1.529.2.86.1.1.11.1.1.1.3.8.1.1	UT-UPHL-250307752210	seqkit	100
Consensus_UT-UPHL-250307752210_seqkit_10_threshold_0.6_quality_20	Unassigned							PUSHER-v1.34	4.3.1	0.3.19	v0.1.12	FALSE	fail	Ambiguous_content:0.59		Unassigned	UT-UPHL-250307752210	seqkit	10
Consensus_UT-UPHL-250307752210_seqkit_200_threshold_0.6_quality_20	LP.8.1.1	0.75		Omicron (BA.2-like)	0.9	0.02	scorpio call: Alt alleles 56; Ref alleles 1; Amb alleles 0; Oth alleles 5	PUSHER-v1.34	4.3.1	0.3.19	v0.1.12	FALSE	pass	Ambiguous_content:0.02	Usher placements: LP.8.1(3/4) LP.8.1.1(1/4)	B.1.1.529.2.86.1.1.11.1.1.1.3.8.1.1	UT-UPHL-250307752210	seqkit	200
Consensus_UT-UPHL-250307752210_seqkit_300_threshold_0.6_quality_20	LP.8.1.1	0.75		Omicron (BA.2-like)	0.9	0.02	scorpio call: Alt alleles 56; Ref alleles 1; Amb alleles 0; Oth alleles 5	PUSHER-v1.34	4.3.1	0.3.19	v0.1.12	FALSE	pass	Ambiguous_content:0.02	Usher placements: LP.8.1(3/4) LP.8.1.1(1/4)	B.1.1.529.2.86.1.1.11.1.1.1.3.8.1.1	UT-UPHL-250307752210	seqkit	300
Consensus_UT-UPHL-250307752210_seqkit_30_threshold_0.6_quality_20	LP.8.1.1	0.8		Omicron (BA.2-like)	0.77	0.02	scorpio call: Alt alleles 48; Ref alleles 1; Amb alleles 8; Oth alleles 5	PUSHER-v1.34	4.3.1	0.3.19	v0.1.12	FALSE	pass	Ambiguous_content:0.16	Usher placements: LP.8.1(4/5) LP.8.1.1(1/5)	B.1.1.529.2.86.1.1.11.1.1.1.3.8.1.1	UT-UPHL-250307752210	seqkit	30
Consensus_UT-UPHL-250307752210_seqkit_400_threshold_0.6_quality_20	LP.8.1.1	0.75		Omicron (BA.2-like)	0.9	0.02	scorpio call: Alt alleles 56; Ref alleles 1; Amb alleles 0; Oth alleles 5	PUSHER-v1.34	4.3.1	0.3.19	v0.1.12	FALSE	pass	Ambiguous_content:0.02	Usher placements: LP.8.1(3/4) LP.8.1.1(1/4)	B.1.1.529.2.86.1.1.11.1.1.1.3.8.1.1	UT-UPHL-250307752210	seqkit	400
Consensus_UT-UPHL-250307752210_seqkit_5000_threshold_0.6_quality_20	LP.8.1.1	0.75		Omicron (BA.2-like)	0.9	0.02	scorpio call: Alt alleles 56; Ref alleles 1; Amb alleles 0; Oth alleles 5	PUSHER-v1.34	4.3.1	0.3.19	v0.1.12	FALSE	pass	Ambiguous_content:0.02	Usher placements: LP.8.1(3/4) LP.8.1.1(1/4)	B.1.1.529.2.86.1.1.11.1.1.1.3.8.1.1	UT-UPHL-250307752210	seqkit	5000
Consensus_UT-UPHL-250307752210_seqkit_500_threshold_0.6_quality_20	LP.8.1.1	0.75		Omicron (BA.2-like)	0.9	0.02	scorpio call: Alt alleles 56; Ref alleles 1; Amb alleles 0; Oth alleles 5	PUSHER-v1.34	4.3.1	0.3.19	v0.1.12	FALSE	pass	Ambiguous_content:0.02	Usher placements: LP.8.1(3/4) LP.8.1.1(1/4)	B.1.1.529.2.86.1.1.11.1.1.1.3.8.1.1	UT-UPHL-250307752210	seqkit	500
Consensus_UT-UPHL-250307752210_seqkit_50_threshold_0.6_quality_20	LP.8.1.1	0.75		Omicron (BA.2-like)	0.85	0.02	scorpio call: Alt alleles 53; Ref alleles 1; Amb alleles 3; Oth alleles 5	PUSHER-v1.34	4.3.1	0.3.19	v0.1.12	FALSE	pass	Ambiguous_content:0.06	Usher placements: LP.8.1(3/4) LP.8.1.1(1/4)	B.1.1.529.2.86.1.1.11.1.1.1.3.8.1.1	UT-UPHL-250307752210	seqkit	50
Consensus_UT-UPHL-250307791438_bbnorm_10000_threshold_0.6_quality_20	XEQ	0		Probable Omicron (Unassigned)	0.5	0	scorpio call: Alt alleles 16; Ref alleles 0; Amb alleles 8; Oth alleles 8	PUSHER-v1.34	4.3.1	0.3.19	v0.1.12	FALSE	pass	Ambiguous_content:0.14	Usher placements: XEQ(1/1); scorpio found insufficient support to assign a specific lineage	XEQ	UT-UPHL-250307791438	bbnorm	10000
Consensus_UT-UPHL-250307791438_bbnorm_1000_threshold_0.6_quality_20	XEQ	0		Probable Omicron (Unassigned)	0.5	0	scorpio call: Alt alleles 16; Ref alleles 0; Amb alleles 8; Oth alleles 8	PUSHER-v1.34	4.3.1	0.3.19	v0.1.12	FALSE	pass	Ambiguous_content:0.14	Usher placements: XEQ(1/1); scorpio found insufficient support to assign a specific lineage	XEQ	UT-UPHL-250307791438	bbnorm	1000
Consensus_UT-UPHL-250307791438_bbnorm_100_threshold_0.6_quality_20	XEQ	0		Omicron (BA.2-like)	0.66	0.02	scorpio call: Alt alleles 41; Ref alleles 1; Amb alleles 13; Oth alleles 7	PUSHER-v1.34	4.3.1	0.3.19	v0.1.12	FALSE	pass	Ambiguous_content:0.13	Usher placements: XEQ(1/1); scorpio lineage BA.2 conflicts with inference lineage XEQ	XEQ	UT-UPHL-250307791438	bbnorm	100
Consensus_UT-UPHL-250307791438_bbnorm_10_threshold_0.6_quality_20	Unassigned							PUSHER-v1.34	4.3.1	0.3.19	v0.1.12	FALSE	fail	Ambiguous_content:0.77		Unassigned	UT-UPHL-250307791438	bbnorm	10
Consensus_UT-UPHL-250307791438_bbnorm_200_threshold_0.6_quality_20	XEQ	0		Probable Omicron (Unassigned)	0.53	0	scorpio call: Alt alleles 17; Ref alleles 0; Amb alleles 7; Oth alleles 8	PUSHER-v1.34	4.3.1	0.3.19	v0.1.12	FALSE	pass	Ambiguous_content:0.14	Usher placements: XEQ(1/1); scorpio found insufficient support to assign a specific lineage	XEQ	UT-UPHL-250307791438	bbnorm	200
Consensus_UT-UPHL-250307791438_bbnorm_300_threshold_0.6_quality_20	XEQ	0		Probable Omicron (Unassigned)	0.5	0	scorpio call: Alt alleles 16; Ref alleles 0; Amb alleles 8; Oth alleles 8	PUSHER-v1.34	4.3.1	0.3.19	v0.1.12	FALSE	pass	Ambiguous_content:0.15	Usher placements: XEQ(1/1); scorpio found insufficient support to assign a specific lineage	XEQ	UT-UPHL-250307791438	bbnorm	300
Consensus_UT-UPHL-250307791438_bbnorm_30_threshold_0.6_quality_20	XEQ	0		Omicron (BA.2-like)	0.76	0.02	scorpio call: Alt alleles 47; Ref alleles 1; Amb alleles 11; Oth alleles 3	PUSHER-v1.34	4.3.1	0.3.19	v0.1.12	FALSE	pass	Ambiguous_content:0.14	Usher placements: XEQ(1/1); scorpio lineage BA.2 conflicts with inference lineage XEQ	XEQ	UT-UPHL-250307791438	bbnorm	30
Consensus_UT-UPHL-250307791438_bbnorm_400_threshold_0.6_quality_20	XEQ	0		Probable Omicron (Unassigned)	0.5	0	scorpio call: Alt alleles 16; Ref alleles 0; Amb alleles 8; Oth alleles 8	PUSHER-v1.34	4.3.1	0.3.19	v0.1.12	FALSE	pass	Ambiguous_content:0.15	Usher placements: XEQ(1/1); scorpio found insufficient support to assign a specific lineage	XEQ	UT-UPHL-250307791438	bbnorm	400
Consensus_UT-UPHL-250307791438_bbnorm_5000_threshold_0.6_quality_20	XEQ	0		Probable Omicron (Unassigned)	0.5	0	scorpio call: Alt alleles 16; Ref alleles 0; Amb alleles 8; Oth alleles 8	PUSHER-v1.34	4.3.1	0.3.19	v0.1.12	FALSE	pass	Ambiguous_content:0.14	Usher placements: XEQ(1/1); scorpio found insufficient support to assign a specific lineage	XEQ	UT-UPHL-250307791438	bbnorm	5000
Consensus_UT-UPHL-250307791438_bbnorm_500_threshold_0.6_quality_20	XEQ	0		Probable Omicron (Unassigned)	0.5	0	scorpio call: Alt alleles 16; Ref alleles 0; Amb alleles 8; Oth alleles 8	PUSHER-v1.34	4.3.1	0.3.19	v0.1.12	FALSE	pass	Ambiguous_content:0.15	Usher placements: XEQ(1/1); scorpio found insufficient support to assign a specific lineage	XEQ	UT-UPHL-250307791438	bbnorm	500
Consensus_UT-UPHL-250307791438_bbnorm_50_threshold_0.6_quality_20	XEQ	0		Omicron (BA.2-like)	0.74	0.02	scorpio call: Alt alleles 46; Ref alleles 1; Amb alleles 12; Oth alleles 3	PUSHER-v1.34	4.3.1	0.3.19	v0.1.12	FALSE	pass	Ambiguous_content:0.14	Usher placements: XEQ(1/1); scorpio lineage BA.2 conflicts with inference lineage XEQ	XEQ	UT-UPHL-250307791438	bbnorm	50
Consensus_UT-UPHL-250307791438_raw_all_threshold_0.6_quality_20	XEQ	0		Probable Omicron (Unassigned)	0.5	0	scorpio call: Alt alleles 16; Ref alleles 0; Amb alleles 9; Oth alleles 7	PUSHER-v1.34	4.3.1	0.3.19	v0.1.12	FALSE	pass	Ambiguous_content:0.13	Usher placements: XEQ(1/1); scorpio found insufficient support to assign a specific lineage	XEQ	UT-UPHL-250307791438	raw	all
Consensus_UT-UPHL-250307791438_seqkit_10000_threshold_0.6_quality_20	XEQ	0		Probable Omicron (Unassigned)	0.5	0	scorpio call: Alt alleles 16; Ref alleles 0; Amb alleles 9; Oth alleles 7	PUSHER-v1.34	4.3.1	0.3.19	v0.1.12	FALSE	pass	Ambiguous_content:0.12	Usher placements: XEQ(1/1); scorpio found insufficient support to assign a specific lineage	XEQ	UT-UPHL-250307791438	seqkit	10000
Consensus_UT-UPHL-250307791438_seqkit_1000_threshold_0.6_quality_20	XEQ	0		Probable Omicron (Unassigned)	0.5	0	scorpio call: Alt alleles 16; Ref alleles 0; Amb alleles 11; Oth alleles 5	PUSHER-v1.34	4.3.1	0.3.19	v0.1.12	FALSE	pass	Ambiguous_content:0.17	Usher placements: XEQ(1/1); scorpio found insufficient support to assign a specific lineage	XEQ	UT-UPHL-250307791438	seqkit	1000
Consensus_UT-UPHL-250307791438_seqkit_100_threshold_0.6_quality_20	Unassigned			Probable Omicron (Unassigned)	0.47	0	scorpio call: Alt alleles 15; Ref alleles 0; Amb alleles 16; Oth alleles 1	PUSHER-v1.34	4.3.1	0.3.19	v0.1.12	FALSE	fail	Ambiguous_content:0.42		Unassigned	UT-UPHL-250307791438	seqkit	100
Consensus_UT-UPHL-250307791438_seqkit_10_threshold_0.6_quality_20	Unassigned							PUSHER-v1.34	4.3.1	0.3.19	v0.1.12	FALSE	fail	Ambiguous_content:0.87		Unassigned	UT-UPHL-250307791438	seqkit	10
Consensus_UT-UPHL-250307791438_seqkit_200_threshold_0.6_quality_20	Unassigned			Probable Omicron (Unassigned)	0.5	0	scorpio call: Alt alleles 16; Ref alleles 0; Amb alleles 15; Oth alleles 1	PUSHER-v1.34	4.3.1	0.3.19	v0.1.12	FALSE	fail	Ambiguous_content:0.33		Unassigned	UT-UPHL-250307791438	seqkit	200
Consensus_UT-UPHL-250307791438_seqkit_300_threshold_0.6_quality_20	XEQ	0		Probable Omicron (Unassigned)	0.5	0	scorpio call: Alt alleles 16; Ref alleles 0; Amb alleles 14; Oth alleles 2	PUSHER-v1.34	4.3.1	0.3.19	v0.1.12	FALSE	pass	Ambiguous_content:0.3	Usher placements: XEQ(1/1); scorpio found insufficient support to assign a specific lineage	XEQ	UT-UPHL-250307791438	seqkit	300
Consensus_UT-UPHL-250307791438_seqkit_30_threshold_0.6_quality_20	Unassigned							PUSHER-v1.34	4.3.1	0.3.19	v0.1.12	FALSE	fail	Ambiguous_content:0.68		Unassigned	UT-UPHL-250307791438	seqkit	30
Consensus_UT-UPHL-250307791438_seqkit_400_threshold_0.6_quality_20	XEQ	0		Probable Omicron (Unassigned)	0.5	0	scorpio call: Alt alleles 16; Ref alleles 0; Amb alleles 13; Oth alleles 3	PUSHER-v1.34	4.3.1	0.3.19	v0.1.12	FALSE	pass	Ambiguous_content:0.27	Usher placements: XEQ(1/1); scorpio found insufficient support to assign a specific lineage	XEQ	UT-UPHL-250307791438	seqkit	400
Consensus_UT-UPHL-250307791438_seqkit_5000_threshold_0.6_quality_20	XEQ	0		Probable Omicron (Unassigned)	0.5	0	scorpio call: Alt alleles 16; Ref alleles 0; Amb alleles 9; Oth alleles 7	PUSHER-v1.34	4.3.1	0.3.19	v0.1.12	FALSE	pass	Ambiguous_content:0.13	Usher placements: XEQ(1/1); scorpio found insufficient support to assign a specific lineage	XEQ	UT-UPHL-250307791438	seqkit	5000
Consensus_UT-UPHL-250307791438_seqkit_500_threshold_0.6_quality_20	XEQ	0		Probable Omicron (Unassigned)	0.5	0	scorpio call: Alt alleles 16; Ref alleles 0; Amb alleles 11; Oth alleles 5	PUSHER-v1.34	4.3.1	0.3.19	v0.1.12	FALSE	pass	Ambiguous_content:0.18	Usher placements: XEQ(1/1); scorpio found insufficient support to assign a specific lineage	XEQ	UT-UPHL-250307791438	seqkit	500
Consensus_UT-UPHL-250307791438_seqkit_50_threshold_0.6_quality_20	Unassigned							PUSHER-v1.34	4.3.1	0.3.19	v0.1.12	FALSE	fail	Ambiguous_content:0.57		Unassigned	UT-UPHL-250307791438	seqkit	50
Consensus_UT-UPHL-250307835227_bbnorm_10000_threshold_0.6_quality_20	XEC.2.2	0.5		Omicron (BA.2-like)	0.82	0.02	scorpio call: Alt alleles 51; Ref alleles 1; Amb alleles 4; Oth alleles 6	PUSHER-v1.34	4.3.1	0.3.19	v0.1.12	FALSE	pass	Ambiguous_content:0.08	Usher placements: XEC.2.2(1/2) XEC.2.2.1(1/2); scorpio lineage BA.2 conflicts with inference lineage XEC.2.2	XEC.2.2	UT-UPHL-250307835227	bbnorm	10000
Consensus_UT-UPHL-250307835227_bbnorm_1000_threshold_0.6_quality_20	XEC.2.2	0.5		Omicron (BA.2-like)	0.82	0.02	scorpio call: Alt alleles 51; Ref alleles 1; Amb alleles 4; Oth alleles 6	PUSHER-v1.34	4.3.1	0.3.19	v0.1.12	FALSE	pass	Ambiguous_content:0.08	Usher placements: XEC.2.2(1/2) XEC.2.2.1(1/2); scorpio lineage BA.2 conflicts with inference lineage XEC.2.2	XEC.2.2	UT-UPHL-250307835227	bbnorm	1000
Consensus_UT-UPHL-250307835227_bbnorm_100_threshold_0.6_quality_20	XEC.2.2	0.5		Omicron (BA.2-like)	0.79	0.02	scorpio call: Alt alleles 49; Ref alleles 1; Amb alleles 5; Oth alleles 7	PUSHER-v1.34	4.3.1	0.3.19	v0.1.12	FALSE	pass	Ambiguous_content:0.14	Usher placements: XEC.2.2(1/2) XEC.2.2.1(1/2); scorpio lineage BA.2 conflicts with inference lineage XEC.2.2	XEC.2.2	UT-UPHL-250307835227	bbnorm	100
Consensus_UT-UPHL-250307835227_bbnorm_10_threshold_0.6_quality_20	Unassigned							PUSHER-v1.34	4.3.1	0.3.19	v0.1.12	FALSE	fail	Ambiguous_content:0.87		Unassigned	UT-UPHL-250307835227	bbnorm	10
Consensus_UT-UPHL-250307835227_bbnorm_200_threshold_0.6_quality_20	XEC.2.2	0.5		Omicron (BA.2-like)	0.82	0.02	scorpio call: Alt alleles 51; Ref alleles 1; Amb alleles 5; Oth alleles 5	PUSHER-v1.34	4.3.1	0.3.19	v0.1.12	FALSE	pass	Ambiguous_content:0.09	Usher placements: XEC.2.2(1/2) XEC.2.2.1(1/2); scorpio lineage BA.2 conflicts with inference lineage XEC.2.2	XEC.2.2	UT-UPHL-250307835227	bbnorm	200
Consensus_UT-UPHL-250307835227_bbnorm_300_threshold_0.6_quality_20	XEC.2.2	0.5		Omicron (BA.2-like)	0.82	0.02	scorpio call: Alt alleles 51; Ref alleles 1; Amb alleles 5; Oth alleles 5	PUSHER-v1.34	4.3.1	0.3.19	v0.1.12	FALSE	pass	Ambiguous_content:0.08	Usher placements: XEC.2.2(1/2) XEC.2.2.1(1/2); scorpio lineage BA.2 conflicts with inference lineage XEC.2.2	XEC.2.2	UT-UPHL-250307835227	bbnorm	300
Consensus_UT-UPHL-250307835227_bbnorm_30_threshold_0.6_quality_20	Unassigned							PUSHER-v1.34	4.3.1	0.3.19	v0.1.12	FALSE	fail	Ambiguous_content:0.78		Unassigned	UT-UPHL-250307835227	bbnorm	30
Consensus_UT-UPHL-250307835227_bbnorm_400_threshold_0.6_quality_20	XEC.2.2	0.5		Omicron (BA.2-like)	0.82	0.02	scorpio call: Alt alleles 51; Ref alleles 1; Amb alleles 5; Oth alleles 5	PUSHER-v1.34	4.3.1	0.3.19	v0.1.12	FALSE	pass	Ambiguous_content:0.09	Usher placements: XEC.2.2(1/2) XEC.2.2.1(1/2); scorpio lineage BA.2 conflicts with inference lineage XEC.2.2	XEC.2.2	UT-UPHL-250307835227	bbnorm	400
Consensus_UT-UPHL-250307835227_bbnorm_5000_threshold_0.6_quality_20	XEC.2.2	0.5		Omicron (BA.2-like)	0.82	0.02	scorpio call: Alt alleles 51; Ref alleles 1; Amb alleles 4; Oth alleles 6	PUSHER-v1.34	4.3.1	0.3.19	v0.1.12	FALSE	pass	Ambiguous_content:0.08	Usher placements: XEC.2.2(1/2) XEC.2.2.1(1/2); scorpio lineage BA.2 conflicts with inference lineage XEC.2.2	XEC.2.2	UT-UPHL-250307835227	bbnorm	5000
Consensus_UT-UPHL-250307835227_bbnorm_500_threshold_0.6_quality_20	XEC.2.2	0.5		Omicron (BA.2-like)	0.82	0.02	scorpio call: Alt alleles 51; Ref alleles 1; Amb alleles 4; Oth alleles 6	PUSHER-v1.34	4.3.1	0.3.19	v0.1.12	FALSE	pass	Ambiguous_content:0.08	Usher placements: XEC.2.2(1/2) XEC.2.2.1(1/2); scorpio lineage BA.2 conflicts with inference lineage XEC.2.2	XEC.2.2	UT-UPHL-250307835227	bbnorm	500
Consensus_UT-UPHL-250307835227_bbnorm_50_threshold_0.6_quality_20	Unassigned							PUSHER-v1.34	4.3.1	0.3.19	v0.1.12	FALSE	fail	Ambiguous_content:0.61		Unassigned	UT-UPHL-250307835227	bbnorm	50
Consensus_UT-UPHL-250307835227_raw_all_threshold_0.6_quality_20	XEC.2.2	0.5		Omicron (BA.2-like)	0.81	0.02	scorpio call: Alt alleles 50; Ref alleles 1; Amb alleles 2; Oth alleles 9	PUSHER-v1.34	4.3.1	0.3.19	v0.1.12	FALSE	pass	Ambiguous_content:0.08	Usher placements: XEC.2.2(1/2) XEC.2.2.1(1/2); scorpio lineage BA.2 conflicts with inference lineage XEC.2.2	XEC.2.2	UT-UPHL-250307835227	raw	all
Consensus_UT-UPHL-250307835227_seqkit_10000_threshold_0.6_quality_20	XEC.2.2	0.5		Omicron (BA.2-like)	0.81	0.02	scorpio call: Alt alleles 50; Ref alleles 1; Amb alleles 3; Oth alleles 8	PUSHER-v1.34	4.3.1	0.3.19	v0.1.12	FALSE	pass	Ambiguous_content:0.09	Usher placements: XEC.2.2(1/2) XEC.2.2.1(1/2); scorpio lineage BA.2 conflicts with inference lineage XEC.2.2	XEC.2.2	UT-UPHL-250307835227	seqkit	10000
Consensus_UT-UPHL-250307835227_seqkit_1000_threshold_0.6_quality_20	XEC.2.2	0.5		Omicron (BA.2-like)	0.76	0.02	scorpio call: Alt alleles 47; Ref alleles 1; Amb alleles 7; Oth alleles 7	PUSHER-v1.34	4.3.1	0.3.19	v0.1.12	FALSE	pass	Ambiguous_content:0.11	Usher placements: XEC.2.2(1/2) XEC.2.2.1(1/2); scorpio lineage BA.2 conflicts with inference lineage XEC.2.2	XEC.2.2	UT-UPHL-250307835227	seqkit	1000
Consensus_UT-UPHL-250307835227_seqkit_100_threshold_0.6_quality_20	Unassigned			Probable Omicron (Unassigned)	0.53	0	scorpio call: Alt alleles 17; Ref alleles 0; Amb alleles 14; Oth alleles 1	PUSHER-v1.34	4.3.1	0.3.19	v0.1.12	FALSE	fail	Ambiguous_content:0.31		Unassigned	UT-UPHL-250307835227	seqkit	100
Consensus_UT-UPHL-250307835227_seqkit_10_threshold_0.6_quality_20	Unassigned							PUSHER-v1.34	4.3.1	0.3.19	v0.1.12	FALSE	fail	Ambiguous_content:0.8		Unassigned	UT-UPHL-250307835227	seqkit	10
Consensus_UT-UPHL-250307835227_seqkit_200_threshold_0.6_quality_20	XEC.2.2	0.5		Probable Omicron (Unassigned)	0.53	0	scorpio call: Alt alleles 17; Ref alleles 0; Amb alleles 14; Oth alleles 1	PUSHER-v1.34	4.3.1	0.3.19	v0.1.12	FALSE	pass	Ambiguous_content:0.26	Usher placements: XEC.2.2(1/2) XEC.2.2.1(1/2); scorpio found insufficient support to assign a specific lineage	XEC.2.2	UT-UPHL-250307835227	seqkit	200
Consensus_UT-UPHL-250307835227_seqkit_300_threshold_0.6_quality_20	XEC.2.2	0.5		Omicron (Unassigned)	0.69	0	scorpio call: Alt alleles 22; Ref alleles 0; Amb alleles 8; Oth alleles 2	PUSHER-v1.34	4.3.1	0.3.19	v0.1.12	FALSE	pass	Ambiguous_content:0.23	Usher placements: XEC.2.2(1/2) XEC.2.2.1(1/2); scorpio found insufficient support to assign a specific lineage	XEC.2.2	UT-UPHL-250307835227	seqkit	300
Consensus_UT-UPHL-250307835227_seqkit_30_threshold_0.6_quality_20	Unassigned							PUSHER-v1.34	4.3.1	0.3.19	v0.1.12	FALSE	fail	Ambiguous_content:0.5		Unassigned	UT-UPHL-250307835227	seqkit	30
Consensus_UT-UPHL-250307835227_seqkit_400_threshold_0.6_quality_20	XEC.2.2	0.5		Omicron (Unassigned)	0.69	0	scorpio call: Alt alleles 22; Ref alleles 0; Amb alleles 8; Oth alleles 2	PUSHER-v1.34	4.3.1	0.3.19	v0.1.12	FALSE	pass	Ambiguous_content:0.2	Usher placements: XEC.2.2(1/2) XEC.2.2.1(1/2); scorpio found insufficient support to assign a specific lineage	XEC.2.2	UT-UPHL-250307835227	seqkit	400
Consensus_UT-UPHL-250307835227_seqkit_5000_threshold_0.6_quality_20	XEC.2.2	0.5		Omicron (BA.2-like)	0.74	0.02	scorpio call: Alt alleles 46; Ref alleles 1; Amb alleles 6; Oth alleles 9	PUSHER-v1.34	4.3.1	0.3.19	v0.1.12	FALSE	pass	Ambiguous_content:0.09	Usher placements: XEC.2.2(1/2) XEC.2.2.1(1/2); scorpio lineage BA.2 conflicts with inference lineage XEC.2.2	XEC.2.2	UT-UPHL-250307835227	seqkit	5000
Consensus_UT-UPHL-250307835227_seqkit_500_threshold_0.6_quality_20	XEC.2.2	0.5		Omicron (BA.2-like)	0.81	0.02	scorpio call: Alt alleles 50; Ref alleles 1; Amb alleles 5; Oth alleles 6	PUSHER-v1.34	4.3.1	0.3.19	v0.1.12	FALSE	pass	Ambiguous_content:0.15	Usher placements: XEC.2.2(1/2) XEC.2.2.1(1/2); scorpio lineage BA.2 conflicts with inference lineage XEC.2.2	XEC.2.2	UT-UPHL-250307835227	seqkit	500
Consensus_UT-UPHL-250307835227_seqkit_50_threshold_0.6_quality_20	Unassigned			Probable Omicron (Unassigned)	0.41	0	scorpio call: Alt alleles 13; Ref alleles 0; Amb alleles 18; Oth alleles 1	PUSHER-v1.34	4.3.1	0.3.19	v0.1.12	FALSE	fail	Ambiguous_content:0.43		Unassigned	UT-UPHL-250307835227	seqkit	50
Consensus_UT-UPHL-250307844892_bbnorm_10000_threshold_0.6_quality_20	XEC.2	0						PUSHER-v1.34	4.3.1	0.3.19	v0.1.12	FALSE	pass	Ambiguous_content:0.19	Usher placements: XEC.2(1/1)	XEC.2	UT-UPHL-250307844892	bbnorm	10000
Consensus_UT-UPHL-250307844892_bbnorm_1000_threshold_0.6_quality_20	XEC.2	0						PUSHER-v1.34	4.3.1	0.3.19	v0.1.12	FALSE	pass	Ambiguous_content:0.19	Usher placements: XEC.2(1/1)	XEC.2	UT-UPHL-250307844892	bbnorm	1000
Consensus_UT-UPHL-250307844892_bbnorm_100_threshold_0.6_quality_20	Unassigned							PUSHER-v1.34	4.3.1	0.3.19	v0.1.12	FALSE	fail	Ambiguous_content:0.9		Unassigned	UT-UPHL-250307844892	bbnorm	100
Consensus_UT-UPHL-250307844892_bbnorm_10_threshold_0.6_quality_20	Unassigned							PUSHER-v1.34	4.3.1	0.3.19	v0.1.12	FALSE	fail	Ambiguous_content:0.85		Unassigned	UT-UPHL-250307844892	bbnorm	10
Consensus_UT-UPHL-250307844892_bbnorm_200_threshold_0.6_quality_20	Unassigned							PUSHER-v1.34	4.3.1	0.3.19	v0.1.12	FALSE	fail	Ambiguous_content:0.39		Unassigned	UT-UPHL-250307844892	bbnorm	200
Consensus_UT-UPHL-250307844892_bbnorm_300_threshold_0.6_quality_20	XEC.2	0						PUSHER-v1.34	4.3.1	0.3.19	v0.1.12	FALSE	pass	Ambiguous_content:0.25	Usher placements: XEC.2(1/1)	XEC.2	UT-UPHL-250307844892	bbnorm	300
Consensus_UT-UPHL-250307844892_bbnorm_30_threshold_0.6_quality_20	Unassigned							PUSHER-v1.34	4.3.1	0.3.19	v0.1.12	FALSE	fail	Ambiguous_content:0.96		Unassigned	UT-UPHL-250307844892	bbnorm	30
Consensus_UT-UPHL-250307844892_bbnorm_400_threshold_0.6_quality_20	XEC.2	0						PUSHER-v1.34	4.3.1	0.3.19	v0.1.12	FALSE	pass	Ambiguous_content:0.23	Usher placements: XEC.2(1/1)	XEC.2	UT-UPHL-250307844892	bbnorm	400
Consensus_UT-UPHL-250307844892_bbnorm_5000_threshold_0.6_quality_20	XEC.2	0						PUSHER-v1.34	4.3.1	0.3.19	v0.1.12	FALSE	pass	Ambiguous_content:0.19	Usher placements: XEC.2(1/1)	XEC.2	UT-UPHL-250307844892	bbnorm	5000
Consensus_UT-UPHL-250307844892_bbnorm_500_threshold_0.6_quality_20	XEC.2	0						PUSHER-v1.34	4.3.1	0.3.19	v0.1.12	FALSE	pass	Ambiguous_content:0.21	Usher placements: XEC.2(1/1)	XEC.2	UT-UPHL-250307844892	bbnorm	500
Consensus_UT-UPHL-250307844892_bbnorm_50_threshold_0.6_quality_20	Unassigned							PUSHER-v1.34	4.3.1	0.3.19	v0.1.12	FALSE	fail	Ambiguous_content:0.86		Unassigned	UT-UPHL-250307844892	bbnorm	50
Consensus_UT-UPHL-250307844892_raw_all_threshold_0.6_quality_20	XEC.2	0						PUSHER-v1.34	4.3.1	0.3.19	v0.1.12	FALSE	pass	Ambiguous_content:0.21	Usher placements: XEC.2(1/1)	XEC.2	UT-UPHL-250307844892	raw	all
Consensus_UT-UPHL-250307844892_seqkit_10000_threshold_0.6_quality_20	XEC.2	0						PUSHER-v1.34	4.3.1	0.3.19	v0.1.12	FALSE	pass	Ambiguous_content:0.21	Usher placements: XEC.2(1/1)	XEC.2	UT-UPHL-250307844892	seqkit	10000
Consensus_UT-UPHL-250307844892_seqkit_1000_threshold_0.6_quality_20	XEC.2	0						PUSHER-v1.34	4.3.1	0.3.19	v0.1.12	FALSE	pass	Ambiguous_content:0.19	Usher placements: XEC.2(1/1)	XEC.2	UT-UPHL-250307844892	seqkit	1000
Consensus_UT-UPHL-250307844892_seqkit_100_threshold_0.6_quality_20	Unassigned							PUSHER-v1.34	4.3.1	0.3.19	v0.1.12	FALSE	fail	Ambiguous_content:0.51		Unassigned	UT-UPHL-250307844892	seqkit	100
Consensus_UT-UPHL-250307844892_seqkit_10_threshold_0.6_quality_20	Unassigned							PUSHER-v1.34	4.3.1	0.3.19	v0.1.12	FALSE	fail	Ambiguous_content:0.89		Unassigned	UT-UPHL-250307844892	seqkit	10
Consensus_UT-UPHL-250307844892_seqkit_200_threshold_0.6_quality_20	Unassigned							PUSHER-v1.34	4.3.1	0.3.19	v0.1.12	FALSE	fail	Ambiguous_content:0.41		Unassigned	UT-UPHL-250307844892	seqkit	200
Consensus_UT-UPHL-250307844892_seqkit_300_threshold_0.6_quality_20	Unassigned							PUSHER-v1.34	4.3.1	0.3.19	v0.1.12	FALSE	fail	Ambiguous_content:0.34		Unassigned	UT-UPHL-250307844892	seqkit	300
Consensus_UT-UPHL-250307844892_seqkit_30_threshold_0.6_quality_20	Unassigned							PUSHER-v1.34	4.3.1	0.3.19	v0.1.12	FALSE	fail	Ambiguous_content:0.76		Unassigned	UT-UPHL-250307844892	seqkit	30
Consensus_UT-UPHL-250307844892_seqkit_400_threshold_0.6_quality_20	XEC.2	0						PUSHER-v1.34	4.3.1	0.3.19	v0.1.12	FALSE	pass	Ambiguous_content:0.25	Usher placements: XEC.2(1/1)	XEC.2	UT-UPHL-250307844892	seqkit	400
Consensus_UT-UPHL-250307844892_seqkit_5000_threshold_0.6_quality_20	XEC.2	0						PUSHER-v1.34	4.3.1	0.3.19	v0.1.12	FALSE	pass	Ambiguous_content:0.2	Usher placements: XEC.2(1/1)	XEC.2	UT-UPHL-250307844892	seqkit	5000
Consensus_UT-UPHL-250307844892_seqkit_500_threshold_0.6_quality_20	XEC.2	0						PUSHER-v1.34	4.3.1	0.3.19	v0.1.12	FALSE	pass	Ambiguous_content:0.21	Usher placements: XEC.2(1/1)	XEC.2	UT-UPHL-250307844892	seqkit	500
Consensus_UT-UPHL-250307844892_seqkit_50_threshold_0.6_quality_20	Unassigned							PUSHER-v1.34	4.3.1	0.3.19	v0.1.12	FALSE	fail	Ambiguous_content:0.69		Unassigned	UT-UPHL-250307844892	seqkit	50
Consensus_UT-UPHL-250307863497_bbnorm_10000_threshold_0.6_quality_20	MC.10.1.1	0.5		Probable Omicron (Unassigned)	0.44	0	scorpio call: Alt alleles 14; Ref alleles 0; Amb alleles 2; Oth alleles 16	PUSHER-v1.34	4.3.1	0.3.19	v0.1.12	FALSE	pass	Ambiguous_content:0.2	Usher placements: MC.10.1.1(1/2) MC.10.1.7(1/2); scorpio found insufficient support to assign a specific lineage	B.1.1.529.2.86.1.1.11.1.3.1.1.10.1.1	UT-UPHL-250307863497	bbnorm	10000
Consensus_UT-UPHL-250307863497_bbnorm_1000_threshold_0.6_quality_20	MC.10.1.1	0.5		Probable Omicron (Unassigned)	0.38	0	scorpio call: Alt alleles 12; Ref alleles 0; Amb alleles 5; Oth alleles 15	PUSHER-v1.34	4.3.1	0.3.19	v0.1.12	FALSE	pass	Ambiguous_content:0.21	Usher placements: MC.10.1.1(1/2) MC.10.1.7(1/2); scorpio found insufficient support to assign a specific lineage	B.1.1.529.2.86.1.1.11.1.3.1.1.10.1.1	UT-UPHL-250307863497	bbnorm	1000
Consensus_UT-UPHL-250307863497_bbnorm_100_threshold_0.6_quality_20	Unassigned							PUSHER-v1.34	4.3.1	0.3.19	v0.1.12	FALSE	fail	Ambiguous_content:0.88		Unassigned	UT-UPHL-250307863497	bbnorm	100
Consensus_UT-UPHL-250307863497_bbnorm_10_threshold_0.6_quality_20	Unassigned							PUSHER-v1.34	4.3.1	0.3.19	v0.1.12	FALSE	fail	Ambiguous_content:0.99		Unassigned	UT-UPHL-250307863497	bbnorm	10
Consensus_UT-UPHL-250307863497_bbnorm_200_threshold_0.6_quality_20	Unassigned							PUSHER-v1.34	4.3.1	0.3.19	v0.1.12	FALSE	fail	Ambiguous_content:0.84		Unassigned	UT-UPHL-250307863497	bbnorm	200
Consensus_UT-UPHL-250307863497_bbnorm_300_threshold_0.6_quality_20	Unassigned							PUSHER-v1.34	4.3.1	0.3.19	v0.1.12	FALSE	fail	Ambiguous_content:0.81		Unassigned	UT-UPHL-250307863497	bbnorm	300
Consensus_UT-UPHL-250307863497_bbnorm_30_threshold_0.6_quality_20	Unassigned							PUSHER-v1.34	4.3.1	0.3.19	v0.1.12	FALSE	fail	failed to map		Unassigned	UT-UPHL-250307863497	bbnorm	30
Consensus_UT-UPHL-250307863497_bbnorm_400_threshold_0.6_quality_20	Unassigned							PUSHER-v1.34	4.3.1	0.3.19	v0.1.12	FALSE	fail	Ambiguous_content:0.75		Unassigned	UT-UPHL-250307863497	bbnorm	400
Consensus_UT-UPHL-250307863497_bbnorm_5000_threshold_0.6_quality_20	MC.10.1.1	0.5		Probable Omicron (Unassigned)	0.47	0	scorpio call: Alt alleles 15; Ref alleles 0; Amb alleles 1; Oth alleles 16	PUSHER-v1.34	4.3.1	0.3.19	v0.1.12	FALSE	pass	Ambiguous_content:0.15	Usher placements: MC.10.1.1(1/2) MC.10.1.7(1/2); scorpio found insufficient support to assign a specific lineage	B.1.1.529.2.86.1.1.11.1.3.1.1.10.1.1	UT-UPHL-250307863497	bbnorm	5000
Consensus_UT-UPHL-250307863497_bbnorm_500_threshold_0.6_quality_20	Unassigned							PUSHER-v1.34	4.3.1	0.3.19	v0.1.12	FALSE	fail	Ambiguous_content:0.36		Unassigned	UT-UPHL-250307863497	bbnorm	500
Consensus_UT-UPHL-250307863497_bbnorm_50_threshold_0.6_quality_20	Unassigned							PUSHER-v1.34	4.3.1	0.3.19	v0.1.12	FALSE	fail	Ambiguous_content:0.93		Unassigned	UT-UPHL-250307863497	bbnorm	50
Consensus_UT-UPHL-250307863497_raw_all_threshold_0.6_quality_20	MC.10.1.1	0.5		Probable Omicron (Unassigned)	0.41	0	scorpio call: Alt alleles 13; Ref alleles 0; Amb alleles 5; Oth alleles 14	PUSHER-v1.34	4.3.1	0.3.19	v0.1.12	FALSE	pass	Ambiguous_content:0.18	Usher placements: MC.10.1.1(1/2) MC.10.1.7(1/2); scorpio found insufficient support to assign a specific lineage	B.1.1.529.2.86.1.1.11.1.3.1.1.10.1.1	UT-UPHL-250307863497	raw	all
Consensus_UT-UPHL-250307863497_seqkit_10000_threshold_0.6_quality_20	MC.10.1.1	0.5		Probable Omicron (Unassigned)	0.41	0	scorpio call: Alt alleles 13; Ref alleles 0; Amb alleles 5; Oth alleles 14	PUSHER-v1.34	4.3.1	0.3.19	v0.1.12	FALSE	pass	Ambiguous_content:0.18	Usher placements: MC.10.1.1(1/2) MC.10.1.7(1/2); scorpio found insufficient support to assign a specific lineage	B.1.1.529.2.86.1.1.11.1.3.1.1.10.1.1	UT-UPHL-250307863497	seqkit	10000
Consensus_UT-UPHL-250307863497_seqkit_1000_threshold_0.6_quality_20	MC.10.1.1	0.5						PUSHER-v1.34	4.3.1	0.3.19	v0.1.12	FALSE	pass	Ambiguous_content:0.18	Usher placements: MC.10.1.1(1/2) MC.10.1.7(1/2)	B.1.1.529.2.86.1.1.11.1.3.1.1.10.1.1	UT-UPHL-250307863497	seqkit	1000
Consensus_UT-UPHL-250307863497_seqkit_100_threshold_0.6_quality_20	Unassigned							PUSHER-v1.34	4.3.1	0.3.19	v0.1.12	FALSE	fail	Ambiguous_content:0.51		Unassigned	UT-UPHL-250307863497	seqkit	100
Consensus_UT-UPHL-250307863497_seqkit_10_threshold_0.6_quality_20	Unassigned							PUSHER-v1.34	4.3.1	0.3.19	v0.1.12	FALSE	fail	Ambiguous_content:0.83		Unassigned	UT-UPHL-250307863497	seqkit	10
Consensus_UT-UPHL-250307863497_seqkit_200_threshold_0.6_quality_20	Unassigned							PUSHER-v1.34	4.3.1	0.3.19	v0.1.12	FALSE	fail	Ambiguous_content:0.43		Unassigned	UT-UPHL-250307863497	seqkit	200
Consensus_UT-UPHL-250307863497_seqkit_300_threshold_0.6_quality_20	Unassigned							PUSHER-v1.34	4.3.1	0.3.19	v0.1.12	FALSE	fail	Ambiguous_content:0.42		Unassigned	UT-UPHL-250307863497	seqkit	300
Consensus_UT-UPHL-250307863497_seqkit_30_threshold_0.6_quality_20	Unassigned							PUSHER-v1.34	4.3.1	0.3.19	v0.1.12	FALSE	fail	Ambiguous_content:0.66		Unassigned	UT-UPHL-250307863497	seqkit	30
Consensus_UT-UPHL-250307863497_seqkit_400_threshold_0.6_quality_20	Unassigned							PUSHER-v1.34	4.3.1	0.3.19	v0.1.12	FALSE	fail	Ambiguous_content:0.41		Unassigned	UT-UPHL-250307863497	seqkit	400
Consensus_UT-UPHL-250307863497_seqkit_5000_threshold_0.6_quality_20	MC.10.1.1	0.5		Probable Omicron (Unassigned)	0.41	0	scorpio call: Alt alleles 13; Ref alleles 0; Amb alleles 5; Oth alleles 14	PUSHER-v1.34	4.3.1	0.3.19	v0.1.12	FALSE	pass	Ambiguous_content:0.17	Usher placements: MC.10.1.1(1/2) MC.10.1.7(1/2); scorpio found insufficient support to assign a specific lineage	B.1.1.529.2.86.1.1.11.1.3.1.1.10.1.1	UT-UPHL-250307863497	seqkit	5000
Consensus_UT-UPHL-250307863497_seqkit_500_threshold_0.6_quality_20	Unassigned							PUSHER-v1.34	4.3.1	0.3.19	v0.1.12	FALSE	fail	Ambiguous_content:0.41		Unassigned	UT-UPHL-250307863497	seqkit	500
Consensus_UT-UPHL-250307863497_seqkit_50_threshold_0.6_quality_20	Unassigned							PUSHER-v1.34	4.3.1	0.3.19	v0.1.12	FALSE	fail	Ambiguous_content:0.59		Unassigned	UT-UPHL-250307863497	seqkit	50
Consensus_UT-UPHL-250307865779_bbnorm_10000_threshold_0.6_quality_20	XEC	0.5		Omicron (BA.2-like)	0.9	0.02	scorpio call: Alt alleles 56; Ref alleles 1; Amb alleles 0; Oth alleles 5	PUSHER-v1.34	4.3.1	0.3.19	v0.1.12	FALSE	pass	Ambiguous_content:0.02	Usher placements: XEC(1/2) XEC.13(1/2); scorpio lineage BA.2 conflicts with inference lineage XEC	XEC	UT-UPHL-250307865779	bbnorm	10000
Consensus_UT-UPHL-250307865779_bbnorm_1000_threshold_0.6_quality_20	XEC	0.5		Omicron (BA.2-like)	0.9	0.02	scorpio call: Alt alleles 56; Ref alleles 1; Amb alleles 0; Oth alleles 5	PUSHER-v1.34	4.3.1	0.3.19	v0.1.12	FALSE	pass	Ambiguous_content:0.02	Usher placements: XEC(1/2) XEC.13(1/2); scorpio lineage BA.2 conflicts with inference lineage XEC	XEC	UT-UPHL-250307865779	bbnorm	1000
Consensus_UT-UPHL-250307865779_bbnorm_100_threshold_0.6_quality_20	XEC	0.5		Omicron (BA.2-like)	0.9	0.02	scorpio call: Alt alleles 56; Ref alleles 1; Amb alleles 0; Oth alleles 5	PUSHER-v1.34	4.3.1	0.3.19	v0.1.12	FALSE	pass	Ambiguous_content:0.02	Usher placements: XEC(1/2) XEC.13(1/2); scorpio lineage BA.2 conflicts with inference lineage XEC	XEC	UT-UPHL-250307865779	bbnorm	100
Consensus_UT-UPHL-250307865779_bbnorm_10_threshold_0.6_quality_20	Unassigned							PUSHER-v1.34	4.3.1	0.3.19	v0.1.12	FALSE	fail	Ambiguous_content:0.66		Unassigned	UT-UPHL-250307865779	bbnorm	10
Consensus_UT-UPHL-250307865779_bbnorm_200_threshold_0.6_quality_20	XEC	0.5		Omicron (BA.2-like)	0.9	0.02	scorpio call: Alt alleles 56; Ref alleles 1; Amb alleles 0; Oth alleles 5	PUSHER-v1.34	4.3.1	0.3.19	v0.1.12	FALSE	pass	Ambiguous_content:0.02	Usher placements: XEC(1/2) XEC.13(1/2); scorpio lineage BA.2 conflicts with inference lineage XEC	XEC	UT-UPHL-250307865779	bbnorm	200
Consensus_UT-UPHL-250307865779_bbnorm_300_threshold_0.6_quality_20	XEC	0.5		Omicron (BA.2-like)	0.9	0.02	scorpio call: Alt alleles 56; Ref alleles 1; Amb alleles 0; Oth alleles 5	PUSHER-v1.34	4.3.1	0.3.19	v0.1.12	FALSE	pass	Ambiguous_content:0.02	Usher placements: XEC(1/2) XEC.13(1/2); scorpio lineage BA.2 conflicts with inference lineage XEC	XEC	UT-UPHL-250307865779	bbnorm	300
Consensus_UT-UPHL-250307865779_bbnorm_30_threshold_0.6_quality_20	XEC	0.5		Omicron (BA.2-like)	0.87	0.02	scorpio call: Alt alleles 54; Ref alleles 1; Amb alleles 2; Oth alleles 5	PUSHER-v1.34	4.3.1	0.3.19	v0.1.12	FALSE	pass	Ambiguous_content:0.07	Usher placements: XEC(1/2) XEC.13(1/2); scorpio lineage BA.2 conflicts with inference lineage XEC	XEC	UT-UPHL-250307865779	bbnorm	30
Consensus_UT-UPHL-250307865779_bbnorm_400_threshold_0.6_quality_20	XEC	0.5		Omicron (BA.2-like)	0.9	0.02	scorpio call: Alt alleles 56; Ref alleles 1; Amb alleles 0; Oth alleles 5	PUSHER-v1.34	4.3.1	0.3.19	v0.1.12	FALSE	pass	Ambiguous_content:0.02	Usher placements: XEC(1/2) XEC.13(1/2); scorpio lineage BA.2 conflicts with inference lineage XEC	XEC	UT-UPHL-250307865779	bbnorm	400
Consensus_UT-UPHL-250307865779_bbnorm_5000_threshold_0.6_quality_20	XEC	0.5		Omicron (BA.2-like)	0.9	0.02	scorpio call: Alt alleles 56; Ref alleles 1; Amb alleles 0; Oth alleles 5	PUSHER-v1.34	4.3.1	0.3.19	v0.1.12	FALSE	pass	Ambiguous_content:0.02	Usher placements: XEC(1/2) XEC.13(1/2); scorpio lineage BA.2 conflicts with inference lineage XEC	XEC	UT-UPHL-250307865779	bbnorm	5000
Consensus_UT-UPHL-250307865779_bbnorm_500_threshold_0.6_quality_20	XEC	0.5		Omicron (BA.2-like)	0.9	0.02	scorpio call: Alt alleles 56; Ref alleles 1; Amb alleles 0; Oth alleles 5	PUSHER-v1.34	4.3.1	0.3.19	v0.1.12	FALSE	pass	Ambiguous_content:0.02	Usher placements: XEC(1/2) XEC.13(1/2); scorpio lineage BA.2 conflicts with inference lineage XEC	XEC	UT-UPHL-250307865779	bbnorm	500
Consensus_UT-UPHL-250307865779_bbnorm_50_threshold_0.6_quality_20	XEC	0.5		Omicron (BA.2-like)	0.9	0.02	scorpio call: Alt alleles 56; Ref alleles 1; Amb alleles 0; Oth alleles 5	PUSHER-v1.34	4.3.1	0.3.19	v0.1.12	FALSE	pass	Ambiguous_content:0.02	Usher placements: XEC(1/2) XEC.13(1/2); scorpio lineage BA.2 conflicts with inference lineage XEC	XEC	UT-UPHL-250307865779	bbnorm	50
Consensus_UT-UPHL-250307865779_raw_all_threshold_0.6_quality_20	XEC	0.5		Omicron (BA.2-like)	0.9	0.02	scorpio call: Alt alleles 56; Ref alleles 1; Amb alleles 0; Oth alleles 5	PUSHER-v1.34	4.3.1	0.3.19	v0.1.12	FALSE	pass	Ambiguous_content:0.02	Usher placements: XEC(1/2) XEC.13(1/2); scorpio lineage BA.2 conflicts with inference lineage XEC	XEC	UT-UPHL-250307865779	raw	all
Consensus_UT-UPHL-250307865779_seqkit_10000_threshold_0.6_quality_20	XEC	0.5		Omicron (BA.2-like)	0.9	0.02	scorpio call: Alt alleles 56; Ref alleles 1; Amb alleles 0; Oth alleles 5	PUSHER-v1.34	4.3.1	0.3.19	v0.1.12	FALSE	pass	Ambiguous_content:0.02	Usher placements: XEC(1/2) XEC.13(1/2); scorpio lineage BA.2 conflicts with inference lineage XEC	XEC	UT-UPHL-250307865779	seqkit	10000
Consensus_UT-UPHL-250307865779_seqkit_1000_threshold_0.6_quality_20	XEC	0.5		Omicron (BA.2-like)	0.9	0.02	scorpio call: Alt alleles 56; Ref alleles 1; Amb alleles 0; Oth alleles 5	PUSHER-v1.34	4.3.1	0.3.19	v0.1.12	FALSE	pass	Ambiguous_content:0.02	Usher placements: XEC(1/2) XEC.13(1/2); scorpio lineage BA.2 conflicts with inference lineage XEC	XEC	UT-UPHL-250307865779	seqkit	1000
Consensus_UT-UPHL-250307865779_seqkit_100_threshold_0.6_quality_20	XEC.13	0		Omicron (BA.2-like)	0.84	0.02	scorpio call: Alt alleles 52; Ref alleles 1; Amb alleles 4; Oth alleles 5	PUSHER-v1.34	4.3.1	0.3.19	v0.1.12	FALSE	pass	Ambiguous_content:0.09	Usher placements: XEC.13(1/1); scorpio lineage BA.2 conflicts with inference lineage XEC.13	XEC.13	UT-UPHL-250307865779	seqkit	100
Consensus_UT-UPHL-250307865779_seqkit_10_threshold_0.6_quality_20	Unassigned							PUSHER-v1.34	4.3.1	0.3.19	v0.1.12	FALSE	fail	Ambiguous_content:0.63		Unassigned	UT-UPHL-250307865779	seqkit	10
Consensus_UT-UPHL-250307865779_seqkit_200_threshold_0.6_quality_20	XEC.13	0		Omicron (BA.2-like)	0.85	0.02	scorpio call: Alt alleles 53; Ref alleles 1; Amb alleles 3; Oth alleles 5	PUSHER-v1.34	4.3.1	0.3.19	v0.1.12	FALSE	pass	Ambiguous_content:0.06	Usher placements: XEC.13(1/1); scorpio lineage BA.2 conflicts with inference lineage XEC.13	XEC.13	UT-UPHL-250307865779	seqkit	200
Consensus_UT-UPHL-250307865779_seqkit_300_threshold_0.6_quality_20	XEC.13	0		Omicron (BA.2-like)	0.87	0.02	scorpio call: Alt alleles 54; Ref alleles 1; Amb alleles 2; Oth alleles 5	PUSHER-v1.34	4.3.1	0.3.19	v0.1.12	FALSE	pass	Ambiguous_content:0.05	Usher placements: XEC.13(1/1); scorpio lineage BA.2 conflicts with inference lineage XEC.13	XEC.13	UT-UPHL-250307865779	seqkit	300
Consensus_UT-UPHL-250307865779_seqkit_30_threshold_0.6_quality_20	XEC.13	0		Omicron (BA.2-like)	0.69	0.02	scorpio call: Alt alleles 43; Ref alleles 1; Amb alleles 15; Oth alleles 3	PUSHER-v1.34	4.3.1	0.3.19	v0.1.12	FALSE	pass	Ambiguous_content:0.25	Usher placements: XEC.13(1/1); scorpio lineage BA.2 conflicts with inference lineage XEC.13	XEC.13	UT-UPHL-250307865779	seqkit	30
Consensus_UT-UPHL-250307865779_seqkit_400_threshold_0.6_quality_20	XEC	0.5		Omicron (BA.2-like)	0.89	0.02	scorpio call: Alt alleles 55; Ref alleles 1; Amb alleles 1; Oth alleles 5	PUSHER-v1.34	4.3.1	0.3.19	v0.1.12	FALSE	pass	Ambiguous_content:0.04	Usher placements: XEC(1/2) XEC.13(1/2); scorpio lineage BA.2 conflicts with inference lineage XEC	XEC	UT-UPHL-250307865779	seqkit	400
Consensus_UT-UPHL-250307865779_seqkit_5000_threshold_0.6_quality_20	XEC	0.5		Omicron (BA.2-like)	0.9	0.02	scorpio call: Alt alleles 56; Ref alleles 1; Amb alleles 0; Oth alleles 5	PUSHER-v1.34	4.3.1	0.3.19	v0.1.12	FALSE	pass	Ambiguous_content:0.02	Usher placements: XEC(1/2) XEC.13(1/2); scorpio lineage BA.2 conflicts with inference lineage XEC	XEC	UT-UPHL-250307865779	seqkit	5000
Consensus_UT-UPHL-250307865779_seqkit_500_threshold_0.6_quality_20	XEC	0.5		Omicron (BA.2-like)	0.9	0.02	scorpio call: Alt alleles 56; Ref alleles 1; Amb alleles 0; Oth alleles 5	PUSHER-v1.34	4.3.1	0.3.19	v0.1.12	FALSE	pass	Ambiguous_content:0.03	Usher placements: XEC(1/2) XEC.13(1/2); scorpio lineage BA.2 conflicts with inference lineage XEC	XEC	UT-UPHL-250307865779	seqkit	500
Consensus_UT-UPHL-250307865779_seqkit_50_threshold_0.6_quality_20	XEC.13	0		Omicron (BA.2-like)	0.77	0.02	scorpio call: Alt alleles 48; Ref alleles 1; Amb alleles 8; Oth alleles 5	PUSHER-v1.34	4.3.1	0.3.19	v0.1.12	FALSE	pass	Ambiguous_content:0.17	Usher placements: XEC.13(1/1); scorpio lineage BA.2 conflicts with inference lineage XEC.13	XEC.13	UT-UPHL-250307865779	seqkit	50
Consensus_UT-UPHL-250307871423_bbnorm_10000_threshold_0.6_quality_20	PP.2.1	0		Omicron (BA.2-like)	0.79	0.02	scorpio call: Alt alleles 49; Ref alleles 1; Amb alleles 1; Oth alleles 11	PUSHER-v1.34	4.3.1	0.3.19	v0.1.12	FALSE	pass	Ambiguous_content:0.07	Usher placements: PP.2.1(1/1)	B.1.1.529.2.86.1.1.11.1.1.1.3.8.1.8.2.1	UT-UPHL-250307871423	bbnorm	10000
Consensus_UT-UPHL-250307871423_bbnorm_1000_threshold_0.6_quality_20	PP.2.1	0		Omicron (BA.2-like)	0.79	0.02	scorpio call: Alt alleles 49; Ref alleles 1; Amb alleles 2; Oth alleles 10	PUSHER-v1.34	4.3.1	0.3.19	v0.1.12	FALSE	pass	Ambiguous_content:0.07	Usher placements: PP.2.1(1/1)	B.1.1.529.2.86.1.1.11.1.1.1.3.8.1.8.2.1	UT-UPHL-250307871423	bbnorm	1000
Consensus_UT-UPHL-250307871423_bbnorm_100_threshold_0.6_quality_20	PP.2.1	0		Omicron (BA.3-like)	0.66	0.02	scorpio call: Alt alleles 35; Ref alleles 1; Amb alleles 6; Oth alleles 11	PUSHER-v1.34	4.3.1	0.3.19	v0.1.12	FALSE	pass	Ambiguous_content:0.23	Usher placements: PP.2.1(1/1); scorpio lineage BA.3 conflicts with inference lineage PP.2.1	B.1.1.529.2.86.1.1.11.1.1.1.3.8.1.8.2.1	UT-UPHL-250307871423	bbnorm	100
Consensus_UT-UPHL-250307871423_bbnorm_10_threshold_0.6_quality_20	Unassigned							PUSHER-v1.34	4.3.1	0.3.19	v0.1.12	FALSE	fail	Ambiguous_content:0.87		Unassigned	UT-UPHL-250307871423	bbnorm	10
Consensus_UT-UPHL-250307871423_bbnorm_200_threshold_0.6_quality_20	PP.2.1	0		Omicron (BA.2-like)	0.79	0.02	scorpio call: Alt alleles 49; Ref alleles 1; Amb alleles 3; Oth alleles 9	PUSHER-v1.34	4.3.1	0.3.19	v0.1.12	FALSE	pass	Ambiguous_content:0.07	Usher placements: PP.2.1(1/1)	B.1.1.529.2.86.1.1.11.1.1.1.3.8.1.8.2.1	UT-UPHL-250307871423	bbnorm	200
Consensus_UT-UPHL-250307871423_bbnorm_300_threshold_0.6_quality_20	PP.2.1	0		Omicron (BA.2-like)	0.79	0.02	scorpio call: Alt alleles 49; Ref alleles 1; Amb alleles 3; Oth alleles 9	PUSHER-v1.34	4.3.1	0.3.19	v0.1.12	FALSE	pass	Ambiguous_content:0.07	Usher placements: PP.2.1(1/1)	B.1.1.529.2.86.1.1.11.1.1.1.3.8.1.8.2.1	UT-UPHL-250307871423	bbnorm	300
Consensus_UT-UPHL-250307871423_bbnorm_30_threshold_0.6_quality_20	Unassigned							PUSHER-v1.34	4.3.1	0.3.19	v0.1.12	FALSE	fail	Ambiguous_content:0.77		Unassigned	UT-UPHL-250307871423	bbnorm	30
Consensus_UT-UPHL-250307871423_bbnorm_400_threshold_0.6_quality_20	PP.2.1	0		Omicron (BA.2-like)	0.79	0.02	scorpio call: Alt alleles 49; Ref alleles 1; Amb alleles 3; Oth alleles 9	PUSHER-v1.34	4.3.1	0.3.19	v0.1.12	FALSE	pass	Ambiguous_content:0.07	Usher placements: PP.2.1(1/1)	B.1.1.529.2.86.1.1.11.1.1.1.3.8.1.8.2.1	UT-UPHL-250307871423	bbnorm	400
Consensus_UT-UPHL-250307871423_bbnorm_5000_threshold_0.6_quality_20	PP.2.1	0		Omicron (BA.2-like)	0.79	0.02	scorpio call: Alt alleles 49; Ref alleles 1; Amb alleles 1; Oth alleles 11	PUSHER-v1.34	4.3.1	0.3.19	v0.1.12	FALSE	pass	Ambiguous_content:0.07	Usher placements: PP.2.1(1/1)	B.1.1.529.2.86.1.1.11.1.1.1.3.8.1.8.2.1	UT-UPHL-250307871423	bbnorm	5000
Consensus_UT-UPHL-250307871423_bbnorm_500_threshold_0.6_quality_20	PP.2.1	0		Omicron (BA.2-like)	0.79	0.02	scorpio call: Alt alleles 49; Ref alleles 1; Amb alleles 3; Oth alleles 9	PUSHER-v1.34	4.3.1	0.3.19	v0.1.12	FALSE	pass	Ambiguous_content:0.07	Usher placements: PP.2.1(1/1)	B.1.1.529.2.86.1.1.11.1.1.1.3.8.1.8.2.1	UT-UPHL-250307871423	bbnorm	500
Consensus_UT-UPHL-250307871423_bbnorm_50_threshold_0.6_quality_20	Unassigned							PUSHER-v1.34	4.3.1	0.3.19	v0.1.12	FALSE	fail	Ambiguous_content:0.74		Unassigned	UT-UPHL-250307871423	bbnorm	50
Consensus_UT-UPHL-250307871423_raw_all_threshold_0.6_quality_20	PP.2.1	0		Omicron (BA.2-like)	0.77	0.02	scorpio call: Alt alleles 48; Ref alleles 1; Amb alleles 2; Oth alleles 11	PUSHER-v1.34	4.3.1	0.3.19	v0.1.12	FALSE	pass	Ambiguous_content:0.08	Usher placements: PP.2.1(1/1)	B.1.1.529.2.86.1.1.11.1.1.1.3.8.1.8.2.1	UT-UPHL-250307871423	raw	all
Consensus_UT-UPHL-250307871423_seqkit_10000_threshold_0.6_quality_20	PP.2.1	0		Omicron (BA.2-like)	0.77	0.02	scorpio call: Alt alleles 48; Ref alleles 1; Amb alleles 2; Oth alleles 11	PUSHER-v1.34	4.3.1	0.3.19	v0.1.12	FALSE	pass	Ambiguous_content:0.08	Usher placements: PP.2.1(1/1)	B.1.1.529.2.86.1.1.11.1.1.1.3.8.1.8.2.1	UT-UPHL-250307871423	seqkit	10000
Consensus_UT-UPHL-250307871423_seqkit_1000_threshold_0.6_quality_20	PP.2.1	0		Omicron (BA.3-like)	0.72	0.04	scorpio call: Alt alleles 38; Ref alleles 2; Amb alleles 2; Oth alleles 11	PUSHER-v1.34	4.3.1	0.3.19	v0.1.12	FALSE	pass	Ambiguous_content:0.09	Usher placements: PP.2.1(1/1); scorpio lineage BA.3 conflicts with inference lineage PP.2.1	B.1.1.529.2.86.1.1.11.1.1.1.3.8.1.8.2.1	UT-UPHL-250307871423	seqkit	1000
Consensus_UT-UPHL-250307871423_seqkit_100_threshold_0.6_quality_20	BA.3			Omicron (BA.3-like)	0.57	0.04	scorpio call: Alt alleles 30; Ref alleles 2; Amb alleles 17; Oth alleles 4	SCORPIO_v0.1.12	4.3.1	0.3.19	v0.1.12	FALSE	fail	Ambiguous_content:0.33	scorpio called lineage BA.3	B.1.1.529.3	UT-UPHL-250307871423	seqkit	100
Consensus_UT-UPHL-250307871423_seqkit_10_threshold_0.6_quality_20	Unassigned							PUSHER-v1.34	4.3.1	0.3.19	v0.1.12	FALSE	fail	Ambiguous_content:0.75		Unassigned	UT-UPHL-250307871423	seqkit	10
Consensus_UT-UPHL-250307871423_seqkit_200_threshold_0.6_quality_20	PP.2.1	0		Omicron (BA.3-like)	0.6	0.04	scorpio call: Alt alleles 32; Ref alleles 2; Amb alleles 15; Oth alleles 4	PUSHER-v1.34	4.3.1	0.3.19	v0.1.12	FALSE	pass	Ambiguous_content:0.29	Usher placements: PP.2.1(1/1); scorpio lineage BA.3 conflicts with inference lineage PP.2.1	B.1.1.529.2.86.1.1.11.1.1.1.3.8.1.8.2.1	UT-UPHL-250307871423	seqkit	200
Consensus_UT-UPHL-250307871423_seqkit_300_threshold_0.6_quality_20	PP.2.1	0		Omicron (BA.3-like)	0.66	0.04	scorpio call: Alt alleles 35; Ref alleles 2; Amb alleles 10; Oth alleles 6	PUSHER-v1.34	4.3.1	0.3.19	v0.1.12	FALSE	pass	Ambiguous_content:0.26	Usher placements: PP.2.1(1/1); scorpio lineage BA.3 conflicts with inference lineage PP.2.1	B.1.1.529.2.86.1.1.11.1.1.1.3.8.1.8.2.1	UT-UPHL-250307871423	seqkit	300
Consensus_UT-UPHL-250307871423_seqkit_30_threshold_0.6_quality_20	Unassigned							PUSHER-v1.34	4.3.1	0.3.19	v0.1.12	FALSE	fail	Ambiguous_content:0.5		Unassigned	UT-UPHL-250307871423	seqkit	30
Consensus_UT-UPHL-250307871423_seqkit_400_threshold_0.6_quality_20	PP.2.1	0		Omicron (BA.3-like)	0.72	0.04	scorpio call: Alt alleles 38; Ref alleles 2; Amb alleles 6; Oth alleles 7	PUSHER-v1.34	4.3.1	0.3.19	v0.1.12	FALSE	pass	Ambiguous_content:0.22	Usher placements: PP.2.1(1/1); scorpio lineage BA.3 conflicts with inference lineage PP.2.1	B.1.1.529.2.86.1.1.11.1.1.1.3.8.1.8.2.1	UT-UPHL-250307871423	seqkit	400
Consensus_UT-UPHL-250307871423_seqkit_5000_threshold_0.6_quality_20	PP.2.1	0		Omicron (BA.2-like)	0.76	0.02	scorpio call: Alt alleles 47; Ref alleles 1; Amb alleles 3; Oth alleles 11	PUSHER-v1.34	4.3.1	0.3.19	v0.1.12	FALSE	pass	Ambiguous_content:0.08	Usher placements: PP.2.1(1/1)	B.1.1.529.2.86.1.1.11.1.1.1.3.8.1.8.2.1	UT-UPHL-250307871423	seqkit	5000
Consensus_UT-UPHL-250307871423_seqkit_500_threshold_0.6_quality_20	PP.2.1	0		Omicron (BA.3-like)	0.72	0.04	scorpio call: Alt alleles 38; Ref alleles 2; Amb alleles 5; Oth alleles 8	PUSHER-v1.34	4.3.1	0.3.19	v0.1.12	FALSE	pass	Ambiguous_content:0.18	Usher placements: PP.2.1(1/1); scorpio lineage BA.3 conflicts with inference lineage PP.2.1	B.1.1.529.2.86.1.1.11.1.1.1.3.8.1.8.2.1	UT-UPHL-250307871423	seqkit	500
Consensus_UT-UPHL-250307871423_seqkit_50_threshold_0.6_quality_20	Unassigned							PUSHER-v1.34	4.3.1	0.3.19	v0.1.12	FALSE	fail	Ambiguous_content:0.43		Unassigned	UT-UPHL-250307871423	seqkit	50
Consensus_UT-UPHL-250307881117_bbnorm_10000_threshold_0.6_quality_20	XEQ	0		Omicron (BA.2-like)	0.92	0.02	scorpio call: Alt alleles 57; Ref alleles 1; Amb alleles 0; Oth alleles 4	PUSHER-v1.34	4.3.1	0.3.19	v0.1.12	FALSE	pass	Ambiguous_content:0.02	Usher placements: XEQ(1/1); scorpio lineage BA.2 conflicts with inference lineage XEQ	XEQ	UT-UPHL-250307881117	bbnorm	10000
Consensus_UT-UPHL-250307881117_bbnorm_1000_threshold_0.6_quality_20	XEQ	0		Omicron (BA.2-like)	0.92	0.02	scorpio call: Alt alleles 57; Ref alleles 1; Amb alleles 0; Oth alleles 4	PUSHER-v1.34	4.3.1	0.3.19	v0.1.12	FALSE	pass	Ambiguous_content:0.02	Usher placements: XEQ(1/1); scorpio lineage BA.2 conflicts with inference lineage XEQ	XEQ	UT-UPHL-250307881117	bbnorm	1000
Consensus_UT-UPHL-250307881117_bbnorm_100_threshold_0.6_quality_20	XEQ	0		Omicron (BA.2-like)	0.92	0.02	scorpio call: Alt alleles 57; Ref alleles 1; Amb alleles 0; Oth alleles 4	PUSHER-v1.34	4.3.1	0.3.19	v0.1.12	FALSE	pass	Ambiguous_content:0.02	Usher placements: XEQ(1/1); scorpio lineage BA.2 conflicts with inference lineage XEQ	XEQ	UT-UPHL-250307881117	bbnorm	100
Consensus_UT-UPHL-250307881117_bbnorm_10_threshold_0.6_quality_20	XEQ	0		Omicron (BA.2-like)	0.87	0.02	scorpio call: Alt alleles 54; Ref alleles 1; Amb alleles 3; Oth alleles 4	PUSHER-v1.34	4.3.1	0.3.19	v0.1.12	FALSE	pass	Ambiguous_content:0.11	Usher placements: XEQ(1/1); scorpio lineage BA.2 conflicts with inference lineage XEQ	XEQ	UT-UPHL-250307881117	bbnorm	10
Consensus_UT-UPHL-250307881117_bbnorm_200_threshold_0.6_quality_20	XEQ	0		Omicron (BA.2-like)	0.92	0.02	scorpio call: Alt alleles 57; Ref alleles 1; Amb alleles 0; Oth alleles 4	PUSHER-v1.34	4.3.1	0.3.19	v0.1.12	FALSE	pass	Ambiguous_content:0.02	Usher placements: XEQ(1/1); scorpio lineage BA.2 conflicts with inference lineage XEQ	XEQ	UT-UPHL-250307881117	bbnorm	200
Consensus_UT-UPHL-250307881117_bbnorm_300_threshold_0.6_quality_20	XEQ	0		Omicron (BA.2-like)	0.92	0.02	scorpio call: Alt alleles 57; Ref alleles 1; Amb alleles 0; Oth alleles 4	PUSHER-v1.34	4.3.1	0.3.19	v0.1.12	FALSE	pass	Ambiguous_content:0.02	Usher placements: XEQ(1/1); scorpio lineage BA.2 conflicts with inference lineage XEQ	XEQ	UT-UPHL-250307881117	bbnorm	300
Consensus_UT-UPHL-250307881117_bbnorm_30_threshold_0.6_quality_20	XEQ	0		Omicron (BA.2-like)	0.92	0.02	scorpio call: Alt alleles 57; Ref alleles 1; Amb alleles 0; Oth alleles 4	PUSHER-v1.34	4.3.1	0.3.19	v0.1.12	FALSE	pass	Ambiguous_content:0.02	Usher placements: XEQ(1/1); scorpio lineage BA.2 conflicts with inference lineage XEQ	XEQ	UT-UPHL-250307881117	bbnorm	30
Consensus_UT-UPHL-250307881117_bbnorm_400_threshold_0.6_quality_20	XEQ	0		Omicron (BA.2-like)	0.92	0.02	scorpio call: Alt alleles 57; Ref alleles 1; Amb alleles 0; Oth alleles 4	PUSHER-v1.34	4.3.1	0.3.19	v0.1.12	FALSE	pass	Ambiguous_content:0.02	Usher placements: XEQ(1/1); scorpio lineage BA.2 conflicts with inference lineage XEQ	XEQ	UT-UPHL-250307881117	bbnorm	400
Consensus_UT-UPHL-250307881117_bbnorm_5000_threshold_0.6_quality_20	XEQ	0		Omicron (BA.2-like)	0.92	0.02	scorpio call: Alt alleles 57; Ref alleles 1; Amb alleles 0; Oth alleles 4	PUSHER-v1.34	4.3.1	0.3.19	v0.1.12	FALSE	pass	Ambiguous_content:0.02	Usher placements: XEQ(1/1); scorpio lineage BA.2 conflicts with inference lineage XEQ	XEQ	UT-UPHL-250307881117	bbnorm	5000
Consensus_UT-UPHL-250307881117_bbnorm_500_threshold_0.6_quality_20	XEQ	0		Omicron (BA.2-like)	0.92	0.02	scorpio call: Alt alleles 57; Ref alleles 1; Amb alleles 0; Oth alleles 4	PUSHER-v1.34	4.3.1	0.3.19	v0.1.12	FALSE	pass	Ambiguous_content:0.02	Usher placements: XEQ(1/1); scorpio lineage BA.2 conflicts with inference lineage XEQ	XEQ	UT-UPHL-250307881117	bbnorm	500
Consensus_UT-UPHL-250307881117_bbnorm_50_threshold_0.6_quality_20	XEQ	0		Omicron (BA.2-like)	0.92	0.02	scorpio call: Alt alleles 57; Ref alleles 1; Amb alleles 0; Oth alleles 4	PUSHER-v1.34	4.3.1	0.3.19	v0.1.12	FALSE	pass	Ambiguous_content:0.02	Usher placements: XEQ(1/1); scorpio lineage BA.2 conflicts with inference lineage XEQ	XEQ	UT-UPHL-250307881117	bbnorm	50
Consensus_UT-UPHL-250307881117_raw_all_threshold_0.6_quality_20	XEQ	0		Omicron (BA.2-like)	0.92	0.02	scorpio call: Alt alleles 57; Ref alleles 1; Amb alleles 0; Oth alleles 4	PUSHER-v1.34	4.3.1	0.3.19	v0.1.12	FALSE	pass	Ambiguous_content:0.02	Usher placements: XEQ(1/1); scorpio lineage BA.2 conflicts with inference lineage XEQ	XEQ	UT-UPHL-250307881117	raw	all
Consensus_UT-UPHL-250307881117_seqkit_10000_threshold_0.6_quality_20	XEQ	0		Omicron (BA.2-like)	0.92	0.02	scorpio call: Alt alleles 57; Ref alleles 1; Amb alleles 0; Oth alleles 4	PUSHER-v1.34	4.3.1	0.3.19	v0.1.12	FALSE	pass	Ambiguous_content:0.02	Usher placements: XEQ(1/1); scorpio lineage BA.2 conflicts with inference lineage XEQ	XEQ	UT-UPHL-250307881117	seqkit	10000
Consensus_UT-UPHL-250307881117_seqkit_1000_threshold_0.6_quality_20	XEQ	0		Omicron (BA.2-like)	0.92	0.02	scorpio call: Alt alleles 57; Ref alleles 1; Amb alleles 0; Oth alleles 4	PUSHER-v1.34	4.3.1	0.3.19	v0.1.12	FALSE	pass	Ambiguous_content:0.02	Usher placements: XEQ(1/1); scorpio lineage BA.2 conflicts with inference lineage XEQ	XEQ	UT-UPHL-250307881117	seqkit	1000
Consensus_UT-UPHL-250307881117_seqkit_100_threshold_0.6_quality_20	XEQ	0		Omicron (BA.2-like)	0.85	0.02	scorpio call: Alt alleles 53; Ref alleles 1; Amb alleles 6; Oth alleles 2	PUSHER-v1.34	4.3.1	0.3.19	v0.1.12	FALSE	pass	Ambiguous_content:0.11	Usher placements: XEQ(1/1); scorpio lineage BA.2 conflicts with inference lineage XEQ	XEQ	UT-UPHL-250307881117	seqkit	100
Consensus_UT-UPHL-250307881117_seqkit_10_threshold_0.6_quality_20	Unassigned							PUSHER-v1.34	4.3.1	0.3.19	v0.1.12	FALSE	fail	Ambiguous_content:0.66		Unassigned	UT-UPHL-250307881117	seqkit	10
Consensus_UT-UPHL-250307881117_seqkit_200_threshold_0.6_quality_20	XEQ	0		Omicron (BA.2-like)	0.9	0.02	scorpio call: Alt alleles 56; Ref alleles 1; Amb alleles 1; Oth alleles 4	PUSHER-v1.34	4.3.1	0.3.19	v0.1.12	FALSE	pass	Ambiguous_content:0.07	Usher placements: XEQ(1/1); scorpio lineage BA.2 conflicts with inference lineage XEQ	XEQ	UT-UPHL-250307881117	seqkit	200
Consensus_UT-UPHL-250307881117_seqkit_300_threshold_0.6_quality_20	XEQ	0		Omicron (BA.2-like)	0.92	0.02	scorpio call: Alt alleles 57; Ref alleles 1; Amb alleles 0; Oth alleles 4	PUSHER-v1.34	4.3.1	0.3.19	v0.1.12	FALSE	pass	Ambiguous_content:0.06	Usher placements: XEQ(1/1); scorpio lineage BA.2 conflicts with inference lineage XEQ	XEQ	UT-UPHL-250307881117	seqkit	300
Consensus_UT-UPHL-250307881117_seqkit_30_threshold_0.6_quality_20	XEQ	0		Omicron (BA.2-like)	0.68	0.02	scorpio call: Alt alleles 42; Ref alleles 1; Amb alleles 16; Oth alleles 3	PUSHER-v1.34	4.3.1	0.3.19	v0.1.12	FALSE	pass	Ambiguous_content:0.29	Usher placements: XEQ(1/1); scorpio lineage BA.2 conflicts with inference lineage XEQ	XEQ	UT-UPHL-250307881117	seqkit	30
Consensus_UT-UPHL-250307881117_seqkit_400_threshold_0.6_quality_20	XEQ	0		Omicron (BA.2-like)	0.92	0.02	scorpio call: Alt alleles 57; Ref alleles 1; Amb alleles 0; Oth alleles 4	PUSHER-v1.34	4.3.1	0.3.19	v0.1.12	FALSE	pass	Ambiguous_content:0.04	Usher placements: XEQ(1/1); scorpio lineage BA.2 conflicts with inference lineage XEQ	XEQ	UT-UPHL-250307881117	seqkit	400
Consensus_UT-UPHL-250307881117_seqkit_5000_threshold_0.6_quality_20	XEQ	0		Omicron (BA.2-like)	0.92	0.02	scorpio call: Alt alleles 57; Ref alleles 1; Amb alleles 0; Oth alleles 4	PUSHER-v1.34	4.3.1	0.3.19	v0.1.12	FALSE	pass	Ambiguous_content:0.02	Usher placements: XEQ(1/1); scorpio lineage BA.2 conflicts with inference lineage XEQ	XEQ	UT-UPHL-250307881117	seqkit	5000
Consensus_UT-UPHL-250307881117_seqkit_500_threshold_0.6_quality_20	XEQ	0		Omicron (BA.2-like)	0.92	0.02	scorpio call: Alt alleles 57; Ref alleles 1; Amb alleles 0; Oth alleles 4	PUSHER-v1.34	4.3.1	0.3.19	v0.1.12	FALSE	pass	Ambiguous_content:0.02	Usher placements: XEQ(1/1); scorpio lineage BA.2 conflicts with inference lineage XEQ	XEQ	UT-UPHL-250307881117	seqkit	500
Consensus_UT-UPHL-250307881117_seqkit_50_threshold_0.6_quality_20	XEQ	0		Omicron (BA.2-like)	0.76	0.02	scorpio call: Alt alleles 47; Ref alleles 1; Amb alleles 12; Oth alleles 2	PUSHER-v1.34	4.3.1	0.3.19	v0.1.12	FALSE	pass	Ambiguous_content:0.19	Usher placements: XEQ(1/1); scorpio lineage BA.2 conflicts with inference lineage XEQ	XEQ	UT-UPHL-250307881117	seqkit	50
Consensus_UT-UPHL-250307937662_bbnorm_10000_threshold_0.6_quality_20	MC.2.1	0		Omicron (BA.2-like)	0.92	0.02	scorpio call: Alt alleles 57; Ref alleles 1; Amb alleles 0; Oth alleles 4	PUSHER-v1.34	4.3.1	0.3.19	v0.1.12	FALSE	pass	Ambiguous_content:0.02	Usher placements: MC.2.1(1/1)	B.1.1.529.2.86.1.1.11.1.3.1.1.2.1	UT-UPHL-250307937662	bbnorm	10000
Consensus_UT-UPHL-250307937662_bbnorm_1000_threshold_0.6_quality_20	MC.2.1	0		Omicron (BA.2-like)	0.92	0.02	scorpio call: Alt alleles 57; Ref alleles 1; Amb alleles 0; Oth alleles 4	PUSHER-v1.34	4.3.1	0.3.19	v0.1.12	FALSE	pass	Ambiguous_content:0.02	Usher placements: MC.2.1(1/1)	B.1.1.529.2.86.1.1.11.1.3.1.1.2.1	UT-UPHL-250307937662	bbnorm	1000
Consensus_UT-UPHL-250307937662_bbnorm_100_threshold_0.6_quality_20	MC.2.1	0		Omicron (BA.2-like)	0.92	0.02	scorpio call: Alt alleles 57; Ref alleles 1; Amb alleles 0; Oth alleles 4	PUSHER-v1.34	4.3.1	0.3.19	v0.1.12	FALSE	pass	Ambiguous_content:0.02	Usher placements: MC.2.1(1/1)	B.1.1.529.2.86.1.1.11.1.3.1.1.2.1	UT-UPHL-250307937662	bbnorm	100
Consensus_UT-UPHL-250307937662_bbnorm_10_threshold_0.6_quality_20	MC.2.1	0		Omicron (BA.2-like)	0.82	0.02	scorpio call: Alt alleles 51; Ref alleles 1; Amb alleles 7; Oth alleles 3	PUSHER-v1.34	4.3.1	0.3.19	v0.1.12	FALSE	pass	Ambiguous_content:0.11	Usher placements: MC.2.1(1/1)	B.1.1.529.2.86.1.1.11.1.3.1.1.2.1	UT-UPHL-250307937662	bbnorm	10
Consensus_UT-UPHL-250307937662_bbnorm_200_threshold_0.6_quality_20	MC.2.1	0		Omicron (BA.2-like)	0.92	0.02	scorpio call: Alt alleles 57; Ref alleles 1; Amb alleles 0; Oth alleles 4	PUSHER-v1.34	4.3.1	0.3.19	v0.1.12	FALSE	pass	Ambiguous_content:0.02	Usher placements: MC.2.1(1/1)	B.1.1.529.2.86.1.1.11.1.3.1.1.2.1	UT-UPHL-250307937662	bbnorm	200
Consensus_UT-UPHL-250307937662_bbnorm_300_threshold_0.6_quality_20	MC.2.1	0		Omicron (BA.2-like)	0.92	0.02	scorpio call: Alt alleles 57; Ref alleles 1; Amb alleles 0; Oth alleles 4	PUSHER-v1.34	4.3.1	0.3.19	v0.1.12	FALSE	pass	Ambiguous_content:0.02	Usher placements: MC.2.1(1/1)	B.1.1.529.2.86.1.1.11.1.3.1.1.2.1	UT-UPHL-250307937662	bbnorm	300
Consensus_UT-UPHL-250307937662_bbnorm_30_threshold_0.6_quality_20	MC.2.1	0		Omicron (BA.2-like)	0.92	0.02	scorpio call: Alt alleles 57; Ref alleles 1; Amb alleles 0; Oth alleles 4	PUSHER-v1.34	4.3.1	0.3.19	v0.1.12	FALSE	pass	Ambiguous_content:0.02	Usher placements: MC.2.1(1/1)	B.1.1.529.2.86.1.1.11.1.3.1.1.2.1	UT-UPHL-250307937662	bbnorm	30
Consensus_UT-UPHL-250307937662_bbnorm_400_threshold_0.6_quality_20	MC.2.1	0		Omicron (BA.2-like)	0.92	0.02	scorpio call: Alt alleles 57; Ref alleles 1; Amb alleles 0; Oth alleles 4	PUSHER-v1.34	4.3.1	0.3.19	v0.1.12	FALSE	pass	Ambiguous_content:0.02	Usher placements: MC.2.1(1/1)	B.1.1.529.2.86.1.1.11.1.3.1.1.2.1	UT-UPHL-250307937662	bbnorm	400
Consensus_UT-UPHL-250307937662_bbnorm_5000_threshold_0.6_quality_20	MC.2.1	0		Omicron (BA.2-like)	0.92	0.02	scorpio call: Alt alleles 57; Ref alleles 1; Amb alleles 0; Oth alleles 4	PUSHER-v1.34	4.3.1	0.3.19	v0.1.12	FALSE	pass	Ambiguous_content:0.02	Usher placements: MC.2.1(1/1)	B.1.1.529.2.86.1.1.11.1.3.1.1.2.1	UT-UPHL-250307937662	bbnorm	5000
Consensus_UT-UPHL-250307937662_bbnorm_500_threshold_0.6_quality_20	MC.2.1	0		Omicron (BA.2-like)	0.92	0.02	scorpio call: Alt alleles 57; Ref alleles 1; Amb alleles 0; Oth alleles 4	PUSHER-v1.34	4.3.1	0.3.19	v0.1.12	FALSE	pass	Ambiguous_content:0.02	Usher placements: MC.2.1(1/1)	B.1.1.529.2.86.1.1.11.1.3.1.1.2.1	UT-UPHL-250307937662	bbnorm	500
Consensus_UT-UPHL-250307937662_bbnorm_50_threshold_0.6_quality_20	MC.2.1	0		Omicron (BA.2-like)	0.92	0.02	scorpio call: Alt alleles 57; Ref alleles 1; Amb alleles 0; Oth alleles 4	PUSHER-v1.34	4.3.1	0.3.19	v0.1.12	FALSE	pass	Ambiguous_content:0.02	Usher placements: MC.2.1(1/1)	B.1.1.529.2.86.1.1.11.1.3.1.1.2.1	UT-UPHL-250307937662	bbnorm	50
Consensus_UT-UPHL-250307937662_raw_all_threshold_0.6_quality_20	MC.2.1	0		Omicron (BA.2-like)	0.92	0.02	scorpio call: Alt alleles 57; Ref alleles 1; Amb alleles 0; Oth alleles 4	PUSHER-v1.34	4.3.1	0.3.19	v0.1.12	FALSE	pass	Ambiguous_content:0.02	Usher placements: MC.2.1(1/1)	B.1.1.529.2.86.1.1.11.1.3.1.1.2.1	UT-UPHL-250307937662	raw	all
Consensus_UT-UPHL-250307937662_seqkit_10000_threshold_0.6_quality_20	MC.2.1	0		Omicron (BA.2-like)	0.92	0.02	scorpio call: Alt alleles 57; Ref alleles 1; Amb alleles 0; Oth alleles 4	PUSHER-v1.34	4.3.1	0.3.19	v0.1.12	FALSE	pass	Ambiguous_content:0.02	Usher placements: MC.2.1(1/1)	B.1.1.529.2.86.1.1.11.1.3.1.1.2.1	UT-UPHL-250307937662	seqkit	10000
Consensus_UT-UPHL-250307937662_seqkit_1000_threshold_0.6_quality_20	MC.2.1	0		Omicron (BA.2-like)	0.9	0.02	scorpio call: Alt alleles 56; Ref alleles 1; Amb alleles 1; Oth alleles 4	PUSHER-v1.34	4.3.1	0.3.19	v0.1.12	FALSE	pass	Ambiguous_content:0.02	Usher placements: MC.2.1(1/1)	B.1.1.529.2.86.1.1.11.1.3.1.1.2.1	UT-UPHL-250307937662	seqkit	1000
Consensus_UT-UPHL-250307937662_seqkit_100_threshold_0.6_quality_20	MC.2.1	0		Omicron (BA.2-like)	0.9	0.02	scorpio call: Alt alleles 56; Ref alleles 1; Amb alleles 1; Oth alleles 4	PUSHER-v1.34	4.3.1	0.3.19	v0.1.12	FALSE	pass	Ambiguous_content:0.04	Usher placements: MC.2.1(1/1)	B.1.1.529.2.86.1.1.11.1.3.1.1.2.1	UT-UPHL-250307937662	seqkit	100
Consensus_UT-UPHL-250307937662_seqkit_10_threshold_0.6_quality_20	Unassigned			Probable Omicron (Unassigned)	0.41	0	scorpio call: Alt alleles 13; Ref alleles 0; Amb alleles 18; Oth alleles 1	PUSHER-v1.34	4.3.1	0.3.19	v0.1.12	FALSE	fail	Ambiguous_content:0.63		Unassigned	UT-UPHL-250307937662	seqkit	10
Consensus_UT-UPHL-250307937662_seqkit_200_threshold_0.6_quality_20	MC.2.1	0		Omicron (BA.2-like)	0.92	0.02	scorpio call: Alt alleles 57; Ref alleles 1; Amb alleles 0; Oth alleles 4	PUSHER-v1.34	4.3.1	0.3.19	v0.1.12	FALSE	pass	Ambiguous_content:0.03	Usher placements: MC.2.1(1/1)	B.1.1.529.2.86.1.1.11.1.3.1.1.2.1	UT-UPHL-250307937662	seqkit	200
Consensus_UT-UPHL-250307937662_seqkit_300_threshold_0.6_quality_20	MC.2.1	0		Omicron (BA.2-like)	0.92	0.02	scorpio call: Alt alleles 57; Ref alleles 1; Amb alleles 0; Oth alleles 4	PUSHER-v1.34	4.3.1	0.3.19	v0.1.12	FALSE	pass	Ambiguous_content:0.02	Usher placements: MC.2.1(1/1)	B.1.1.529.2.86.1.1.11.1.3.1.1.2.1	UT-UPHL-250307937662	seqkit	300
Consensus_UT-UPHL-250307937662_seqkit_30_threshold_0.6_quality_20	MC.2.1	0		Omicron (BA.2-like)	0.79	0.02	scorpio call: Alt alleles 49; Ref alleles 1; Amb alleles 9; Oth alleles 3	PUSHER-v1.34	4.3.1	0.3.19	v0.1.12	FALSE	pass	Ambiguous_content:0.22	Usher placements: MC.2.1(1/1)	B.1.1.529.2.86.1.1.11.1.3.1.1.2.1	UT-UPHL-250307937662	seqkit	30
Consensus_UT-UPHL-250307937662_seqkit_400_threshold_0.6_quality_20	MC.2.1	0		Omicron (BA.2-like)	0.92	0.02	scorpio call: Alt alleles 57; Ref alleles 1; Amb alleles 0; Oth alleles 4	PUSHER-v1.34	4.3.1	0.3.19	v0.1.12	FALSE	pass	Ambiguous_content:0.02	Usher placements: MC.2.1(1/1)	B.1.1.529.2.86.1.1.11.1.3.1.1.2.1	UT-UPHL-250307937662	seqkit	400
Consensus_UT-UPHL-250307937662_seqkit_5000_threshold_0.6_quality_20	MC.2.1	0		Omicron (BA.2-like)	0.9	0.02	scorpio call: Alt alleles 56; Ref alleles 1; Amb alleles 1; Oth alleles 4	PUSHER-v1.34	4.3.1	0.3.19	v0.1.12	FALSE	pass	Ambiguous_content:0.02	Usher placements: MC.2.1(1/1)	B.1.1.529.2.86.1.1.11.1.3.1.1.2.1	UT-UPHL-250307937662	seqkit	5000
Consensus_UT-UPHL-250307937662_seqkit_500_threshold_0.6_quality_20	MC.2.1	0		Omicron (BA.2-like)	0.92	0.02	scorpio call: Alt alleles 57; Ref alleles 1; Amb alleles 0; Oth alleles 4	PUSHER-v1.34	4.3.1	0.3.19	v0.1.12	FALSE	pass	Ambiguous_content:0.02	Usher placements: MC.2.1(1/1)	B.1.1.529.2.86.1.1.11.1.3.1.1.2.1	UT-UPHL-250307937662	seqkit	500
Consensus_UT-UPHL-250307937662_seqkit_50_threshold_0.6_quality_20	MC.2.1	0		Omicron (BA.2-like)	0.84	0.02	scorpio call: Alt alleles 52; Ref alleles 1; Amb alleles 5; Oth alleles 4	PUSHER-v1.34	4.3.1	0.3.19	v0.1.12	FALSE	pass	Ambiguous_content:0.12	Usher placements: MC.2.1(1/1)	B.1.1.529.2.86.1.1.11.1.3.1.1.2.1	UT-UPHL-250307937662	seqkit	50
Consensus_UT-UPHL-250328004618_bbnorm_10000_threshold_0.6_quality_20	XEC	0.3333333333333333		Omicron (BA.2-like)	0.9	0.02	scorpio call: Alt alleles 56; Ref alleles 1; Amb alleles 0; Oth alleles 5	PUSHER-v1.34	4.3.1	0.3.19	v0.1.12	FALSE	pass	Ambiguous_content:0.02	Usher placements: XEC(2/3) XEC.18(1/3); scorpio lineage BA.2 conflicts with inference lineage XEC	XEC	UT-UPHL-250328004618	bbnorm	10000
Consensus_UT-UPHL-250328004618_bbnorm_1000_threshold_0.6_quality_20	XEC	0.3333333333333333		Omicron (BA.2-like)	0.9	0.02	scorpio call: Alt alleles 56; Ref alleles 1; Amb alleles 0; Oth alleles 5	PUSHER-v1.34	4.3.1	0.3.19	v0.1.12	FALSE	pass	Ambiguous_content:0.02	Usher placements: XEC(2/3) XEC.18(1/3); scorpio lineage BA.2 conflicts with inference lineage XEC	XEC	UT-UPHL-250328004618	bbnorm	1000
Consensus_UT-UPHL-250328004618_bbnorm_100_threshold_0.6_quality_20	XEC	0.3333333333333333		Omicron (BA.2-like)	0.9	0.02	scorpio call: Alt alleles 56; Ref alleles 1; Amb alleles 0; Oth alleles 5	PUSHER-v1.34	4.3.1	0.3.19	v0.1.12	FALSE	pass	Ambiguous_content:0.02	Usher placements: XEC(2/3) XEC.18(1/3); scorpio lineage BA.2 conflicts with inference lineage XEC	XEC	UT-UPHL-250328004618	bbnorm	100
Consensus_UT-UPHL-250328004618_bbnorm_10_threshold_0.6_quality_20	XEC	0.3333333333333333		Omicron (BA.2-like)	0.87	0.02	scorpio call: Alt alleles 54; Ref alleles 1; Amb alleles 2; Oth alleles 5	PUSHER-v1.34	4.3.1	0.3.19	v0.1.12	FALSE	pass	Ambiguous_content:0.08	Usher placements: XEC(2/3) XEC.18(1/3); scorpio lineage BA.2 conflicts with inference lineage XEC	XEC	UT-UPHL-250328004618	bbnorm	10
Consensus_UT-UPHL-250328004618_bbnorm_200_threshold_0.6_quality_20	XEC	0.3333333333333333		Omicron (BA.2-like)	0.9	0.02	scorpio call: Alt alleles 56; Ref alleles 1; Amb alleles 0; Oth alleles 5	PUSHER-v1.34	4.3.1	0.3.19	v0.1.12	FALSE	pass	Ambiguous_content:0.02	Usher placements: XEC(2/3) XEC.18(1/3); scorpio lineage BA.2 conflicts with inference lineage XEC	XEC	UT-UPHL-250328004618	bbnorm	200
Consensus_UT-UPHL-250328004618_bbnorm_300_threshold_0.6_quality_20	XEC	0.3333333333333333		Omicron (BA.2-like)	0.9	0.02	scorpio call: Alt alleles 56; Ref alleles 1; Amb alleles 0; Oth alleles 5	PUSHER-v1.34	4.3.1	0.3.19	v0.1.12	FALSE	pass	Ambiguous_content:0.02	Usher placements: XEC(2/3) XEC.18(1/3); scorpio lineage BA.2 conflicts with inference lineage XEC	XEC	UT-UPHL-250328004618	bbnorm	300
Consensus_UT-UPHL-250328004618_bbnorm_30_threshold_0.6_quality_20	XEC	0.3333333333333333		Omicron (BA.2-like)	0.9	0.02	scorpio call: Alt alleles 56; Ref alleles 1; Amb alleles 0; Oth alleles 5	PUSHER-v1.34	4.3.1	0.3.19	v0.1.12	FALSE	pass	Ambiguous_content:0.02	Usher placements: XEC(2/3) XEC.18(1/3); scorpio lineage BA.2 conflicts with inference lineage XEC	XEC	UT-UPHL-250328004618	bbnorm	30
Consensus_UT-UPHL-250328004618_bbnorm_400_threshold_0.6_quality_20	XEC	0.3333333333333333		Omicron (BA.2-like)	0.9	0.02	scorpio call: Alt alleles 56; Ref alleles 1; Amb alleles 0; Oth alleles 5	PUSHER-v1.34	4.3.1	0.3.19	v0.1.12	FALSE	pass	Ambiguous_content:0.02	Usher placements: XEC(2/3) XEC.18(1/3); scorpio lineage BA.2 conflicts with inference lineage XEC	XEC	UT-UPHL-250328004618	bbnorm	400
Consensus_UT-UPHL-250328004618_bbnorm_5000_threshold_0.6_quality_20	XEC	0.3333333333333333		Omicron (BA.2-like)	0.9	0.02	scorpio call: Alt alleles 56; Ref alleles 1; Amb alleles 0; Oth alleles 5	PUSHER-v1.34	4.3.1	0.3.19	v0.1.12	FALSE	pass	Ambiguous_content:0.02	Usher placements: XEC(2/3) XEC.18(1/3); scorpio lineage BA.2 conflicts with inference lineage XEC	XEC	UT-UPHL-250328004618	bbnorm	5000
Consensus_UT-UPHL-250328004618_bbnorm_500_threshold_0.6_quality_20	XEC	0.3333333333333333		Omicron (BA.2-like)	0.9	0.02	scorpio call: Alt alleles 56; Ref alleles 1; Amb alleles 0; Oth alleles 5	PUSHER-v1.34	4.3.1	0.3.19	v0.1.12	FALSE	pass	Ambiguous_content:0.02	Usher placements: XEC(2/3) XEC.18(1/3); scorpio lineage BA.2 conflicts with inference lineage XEC	XEC	UT-UPHL-250328004618	bbnorm	500
Consensus_UT-UPHL-250328004618_bbnorm_50_threshold_0.6_quality_20	XEC	0.3333333333333333		Omicron (BA.2-like)	0.9	0.02	scorpio call: Alt alleles 56; Ref alleles 1; Amb alleles 0; Oth alleles 5	PUSHER-v1.34	4.3.1	0.3.19	v0.1.12	FALSE	pass	Ambiguous_content:0.02	Usher placements: XEC(2/3) XEC.18(1/3); scorpio lineage BA.2 conflicts with inference lineage XEC	XEC	UT-UPHL-250328004618	bbnorm	50
Consensus_UT-UPHL-250328004618_raw_all_threshold_0.6_quality_20	XEC	0.3333333333333333		Omicron (BA.2-like)	0.9	0.02	scorpio call: Alt alleles 56; Ref alleles 1; Amb alleles 0; Oth alleles 5	PUSHER-v1.34	4.3.1	0.3.19	v0.1.12	FALSE	pass	Ambiguous_content:0.02	Usher placements: XEC(2/3) XEC.18(1/3); scorpio lineage BA.2 conflicts with inference lineage XEC	XEC	UT-UPHL-250328004618	raw	all
Consensus_UT-UPHL-250328004618_seqkit_10000_threshold_0.6_quality_20	XEC	0.3333333333333333		Omicron (BA.2-like)	0.9	0.02	scorpio call: Alt alleles 56; Ref alleles 1; Amb alleles 0; Oth alleles 5	PUSHER-v1.34	4.3.1	0.3.19	v0.1.12	FALSE	pass	Ambiguous_content:0.02	Usher placements: XEC(2/3) XEC.18(1/3); scorpio lineage BA.2 conflicts with inference lineage XEC	XEC	UT-UPHL-250328004618	seqkit	10000
Consensus_UT-UPHL-250328004618_seqkit_1000_threshold_0.6_quality_20	XEC	0.3333333333333333		Omicron (BA.2-like)	0.9	0.02	scorpio call: Alt alleles 56; Ref alleles 1; Amb alleles 0; Oth alleles 5	PUSHER-v1.34	4.3.1	0.3.19	v0.1.12	FALSE	pass	Ambiguous_content:0.02	Usher placements: XEC(2/3) XEC.18(1/3); scorpio lineage BA.2 conflicts with inference lineage XEC	XEC	UT-UPHL-250328004618	seqkit	1000
Consensus_UT-UPHL-250328004618_seqkit_100_threshold_0.6_quality_20	XEC	0.3333333333333333		Omicron (BA.2-like)	0.9	0.02	scorpio call: Alt alleles 56; Ref alleles 1; Amb alleles 0; Oth alleles 5	PUSHER-v1.34	4.3.1	0.3.19	v0.1.12	FALSE	pass	Ambiguous_content:0.03	Usher placements: XEC(2/3) XEC.18(1/3); scorpio lineage BA.2 conflicts with inference lineage XEC	XEC	UT-UPHL-250328004618	seqkit	100
Consensus_UT-UPHL-250328004618_seqkit_10_threshold_0.6_quality_20	Unassigned							PUSHER-v1.34	4.3.1	0.3.19	v0.1.12	FALSE	fail	Ambiguous_content:0.66		Unassigned	UT-UPHL-250328004618	seqkit	10
Consensus_UT-UPHL-250328004618_seqkit_200_threshold_0.6_quality_20	XEC	0.3333333333333333		Omicron (BA.2-like)	0.9	0.02	scorpio call: Alt alleles 56; Ref alleles 1; Amb alleles 0; Oth alleles 5	PUSHER-v1.34	4.3.1	0.3.19	v0.1.12	FALSE	pass	Ambiguous_content:0.02	Usher placements: XEC(2/3) XEC.18(1/3); scorpio lineage BA.2 conflicts with inference lineage XEC	XEC	UT-UPHL-250328004618	seqkit	200
Consensus_UT-UPHL-250328004618_seqkit_300_threshold_0.6_quality_20	XEC	0.3333333333333333		Omicron (BA.2-like)	0.9	0.02	scorpio call: Alt alleles 56; Ref alleles 1; Amb alleles 0; Oth alleles 5	PUSHER-v1.34	4.3.1	0.3.19	v0.1.12	FALSE	pass	Ambiguous_content:0.02	Usher placements: XEC(2/3) XEC.18(1/3); scorpio lineage BA.2 conflicts with inference lineage XEC	XEC	UT-UPHL-250328004618	seqkit	300
Consensus_UT-UPHL-250328004618_seqkit_30_threshold_0.6_quality_20	XEC	0.6		Omicron (BA.2-like)	0.81	0.02	scorpio call: Alt alleles 50; Ref alleles 1; Amb alleles 7; Oth alleles 4	PUSHER-v1.34	4.3.1	0.3.19	v0.1.12	FALSE	pass	Ambiguous_content:0.17	Usher placements: XEC(2/5) XEC.18(1/5) XEC.8(2/5); scorpio lineage BA.2 conflicts with inference lineage XEC	XEC	UT-UPHL-250328004618	seqkit	30
Consensus_UT-UPHL-250328004618_seqkit_400_threshold_0.6_quality_20	XEC	0.3333333333333333		Omicron (BA.2-like)	0.9	0.02	scorpio call: Alt alleles 56; Ref alleles 1; Amb alleles 0; Oth alleles 5	PUSHER-v1.34	4.3.1	0.3.19	v0.1.12	FALSE	pass	Ambiguous_content:0.02	Usher placements: XEC(2/3) XEC.18(1/3); scorpio lineage BA.2 conflicts with inference lineage XEC	XEC	UT-UPHL-250328004618	seqkit	400
Consensus_UT-UPHL-250328004618_seqkit_5000_threshold_0.6_quality_20	XEC	0.3333333333333333		Omicron (BA.2-like)	0.9	0.02	scorpio call: Alt alleles 56; Ref alleles 1; Amb alleles 0; Oth alleles 5	PUSHER-v1.34	4.3.1	0.3.19	v0.1.12	FALSE	pass	Ambiguous_content:0.02	Usher placements: XEC(2/3) XEC.18(1/3); scorpio lineage BA.2 conflicts with inference lineage XEC	XEC	UT-UPHL-250328004618	seqkit	5000
Consensus_UT-UPHL-250328004618_seqkit_500_threshold_0.6_quality_20	XEC	0.3333333333333333		Omicron (BA.2-like)	0.9	0.02	scorpio call: Alt alleles 56; Ref alleles 1; Amb alleles 0; Oth alleles 5	PUSHER-v1.34	4.3.1	0.3.19	v0.1.12	FALSE	pass	Ambiguous_content:0.02	Usher placements: XEC(2/3) XEC.18(1/3); scorpio lineage BA.2 conflicts with inference lineage XEC	XEC	UT-UPHL-250328004618	seqkit	500
Consensus_UT-UPHL-250328004618_seqkit_50_threshold_0.6_quality_20	XEC	0.6		Omicron (BA.2-like)	0.85	0.02	scorpio call: Alt alleles 53; Ref alleles 1; Amb alleles 3; Oth alleles 5	PUSHER-v1.34	4.3.1	0.3.19	v0.1.12	FALSE	pass	Ambiguous_content:0.08	Usher placements: XEC(2/5) XEC.18(1/5) XEC.8(2/5); scorpio lineage BA.2 conflicts with inference lineage XEC	XEC	UT-UPHL-250328004618	seqkit	50
Consensus_UT-UPHL-250328021468_bbnorm_10000_threshold_0.6_quality_20	XEC	0		Omicron (BA.2-like)	0.9	0.02	scorpio call: Alt alleles 56; Ref alleles 1; Amb alleles 0; Oth alleles 5	PUSHER-v1.34	4.3.1	0.3.19	v0.1.12	FALSE	pass	Ambiguous_content:0.02	Usher placements: XEC(1/1); scorpio lineage BA.2 conflicts with inference lineage XEC	XEC	UT-UPHL-250328021468	bbnorm	10000
Consensus_UT-UPHL-250328021468_bbnorm_1000_threshold_0.6_quality_20	XEC	0		Omicron (BA.2-like)	0.9	0.02	scorpio call: Alt alleles 56; Ref alleles 1; Amb alleles 0; Oth alleles 5	PUSHER-v1.34	4.3.1	0.3.19	v0.1.12	FALSE	pass	Ambiguous_content:0.02	Usher placements: XEC(1/1); scorpio lineage BA.2 conflicts with inference lineage XEC	XEC	UT-UPHL-250328021468	bbnorm	1000
Consensus_UT-UPHL-250328021468_bbnorm_100_threshold_0.6_quality_20	XEC	0		Omicron (BA.2-like)	0.9	0.02	scorpio call: Alt alleles 56; Ref alleles 1; Amb alleles 0; Oth alleles 5	PUSHER-v1.34	4.3.1	0.3.19	v0.1.12	FALSE	pass	Ambiguous_content:0.02	Usher placements: XEC(1/1); scorpio lineage BA.2 conflicts with inference lineage XEC	XEC	UT-UPHL-250328021468	bbnorm	100
Consensus_UT-UPHL-250328021468_bbnorm_10_threshold_0.6_quality_20	XEC	0		Omicron (BA.2-like)	0.87	0.02	scorpio call: Alt alleles 54; Ref alleles 1; Amb alleles 2; Oth alleles 5	PUSHER-v1.34	4.3.1	0.3.19	v0.1.12	FALSE	pass	Ambiguous_content:0.1	Usher placements: XEC(2/2); scorpio lineage BA.2 conflicts with inference lineage XEC	XEC	UT-UPHL-250328021468	bbnorm	10
Consensus_UT-UPHL-250328021468_bbnorm_200_threshold_0.6_quality_20	XEC	0		Omicron (BA.2-like)	0.9	0.02	scorpio call: Alt alleles 56; Ref alleles 1; Amb alleles 0; Oth alleles 5	PUSHER-v1.34	4.3.1	0.3.19	v0.1.12	FALSE	pass	Ambiguous_content:0.02	Usher placements: XEC(1/1); scorpio lineage BA.2 conflicts with inference lineage XEC	XEC	UT-UPHL-250328021468	bbnorm	200
Consensus_UT-UPHL-250328021468_bbnorm_300_threshold_0.6_quality_20	XEC	0		Omicron (BA.2-like)	0.9	0.02	scorpio call: Alt alleles 56; Ref alleles 1; Amb alleles 0; Oth alleles 5	PUSHER-v1.34	4.3.1	0.3.19	v0.1.12	FALSE	pass	Ambiguous_content:0.02	Usher placements: XEC(1/1); scorpio lineage BA.2 conflicts with inference lineage XEC	XEC	UT-UPHL-250328021468	bbnorm	300
Consensus_UT-UPHL-250328021468_bbnorm_30_threshold_0.6_quality_20	XEC	0		Omicron (BA.2-like)	0.9	0.02	scorpio call: Alt alleles 56; Ref alleles 1; Amb alleles 0; Oth alleles 5	PUSHER-v1.34	4.3.1	0.3.19	v0.1.12	FALSE	pass	Ambiguous_content:0.02	Usher placements: XEC(1/1); scorpio lineage BA.2 conflicts with inference lineage XEC	XEC	UT-UPHL-250328021468	bbnorm	30
Consensus_UT-UPHL-250328021468_bbnorm_400_threshold_0.6_quality_20	XEC	0		Omicron (BA.2-like)	0.9	0.02	scorpio call: Alt alleles 56; Ref alleles 1; Amb alleles 0; Oth alleles 5	PUSHER-v1.34	4.3.1	0.3.19	v0.1.12	FALSE	pass	Ambiguous_content:0.02	Usher placements: XEC(1/1); scorpio lineage BA.2 conflicts with inference lineage XEC	XEC	UT-UPHL-250328021468	bbnorm	400
Consensus_UT-UPHL-250328021468_bbnorm_5000_threshold_0.6_quality_20	XEC	0		Omicron (BA.2-like)	0.9	0.02	scorpio call: Alt alleles 56; Ref alleles 1; Amb alleles 0; Oth alleles 5	PUSHER-v1.34	4.3.1	0.3.19	v0.1.12	FALSE	pass	Ambiguous_content:0.02	Usher placements: XEC(1/1); scorpio lineage BA.2 conflicts with inference lineage XEC	XEC	UT-UPHL-250328021468	bbnorm	5000
Consensus_UT-UPHL-250328021468_bbnorm_500_threshold_0.6_quality_20	XEC	0		Omicron (BA.2-like)	0.9	0.02	scorpio call: Alt alleles 56; Ref alleles 1; Amb alleles 0; Oth alleles 5	PUSHER-v1.34	4.3.1	0.3.19	v0.1.12	FALSE	pass	Ambiguous_content:0.02	Usher placements: XEC(1/1); scorpio lineage BA.2 conflicts with inference lineage XEC	XEC	UT-UPHL-250328021468	bbnorm	500
Consensus_UT-UPHL-250328021468_bbnorm_50_threshold_0.6_quality_20	XEC	0		Omicron (BA.2-like)	0.9	0.02	scorpio call: Alt alleles 56; Ref alleles 1; Amb alleles 0; Oth alleles 5	PUSHER-v1.34	4.3.1	0.3.19	v0.1.12	FALSE	pass	Ambiguous_content:0.02	Usher placements: XEC(1/1); scorpio lineage BA.2 conflicts with inference lineage XEC	XEC	UT-UPHL-250328021468	bbnorm	50
Consensus_UT-UPHL-250328021468_raw_all_threshold_0.6_quality_20	XEC	0		Omicron (BA.2-like)	0.9	0.02	scorpio call: Alt alleles 56; Ref alleles 1; Amb alleles 0; Oth alleles 5	PUSHER-v1.34	4.3.1	0.3.19	v0.1.12	FALSE	pass	Ambiguous_content:0.02	Usher placements: XEC(1/1); scorpio lineage BA.2 conflicts with inference lineage XEC	XEC	UT-UPHL-250328021468	raw	all
Consensus_UT-UPHL-250328021468_seqkit_10000_threshold_0.6_quality_20	XEC	0		Omicron (BA.2-like)	0.9	0.02	scorpio call: Alt alleles 56; Ref alleles 1; Amb alleles 0; Oth alleles 5	PUSHER-v1.34	4.3.1	0.3.19	v0.1.12	FALSE	pass	Ambiguous_content:0.02	Usher placements: XEC(1/1); scorpio lineage BA.2 conflicts with inference lineage XEC	XEC	UT-UPHL-250328021468	seqkit	10000
Consensus_UT-UPHL-250328021468_seqkit_1000_threshold_0.6_quality_20	XEC	0		Omicron (BA.2-like)	0.89	0.02	scorpio call: Alt alleles 55; Ref alleles 1; Amb alleles 1; Oth alleles 5	PUSHER-v1.34	4.3.1	0.3.19	v0.1.12	FALSE	pass	Ambiguous_content:0.03	Usher placements: XEC(1/1); scorpio lineage BA.2 conflicts with inference lineage XEC	XEC	UT-UPHL-250328021468	seqkit	1000
Consensus_UT-UPHL-250328021468_seqkit_100_threshold_0.6_quality_20	XEC	0		Omicron (BA.2-like)	0.87	0.02	scorpio call: Alt alleles 54; Ref alleles 1; Amb alleles 2; Oth alleles 5	PUSHER-v1.34	4.3.1	0.3.19	v0.1.12	FALSE	pass	Ambiguous_content:0.08	Usher placements: XEC(1/1); scorpio lineage BA.2 conflicts with inference lineage XEC	XEC	UT-UPHL-250328021468	seqkit	100
Consensus_UT-UPHL-250328021468_seqkit_10_threshold_0.6_quality_20	Unassigned							PUSHER-v1.34	4.3.1	0.3.19	v0.1.12	FALSE	fail	Ambiguous_content:0.69		Unassigned	UT-UPHL-250328021468	seqkit	10
Consensus_UT-UPHL-250328021468_seqkit_200_threshold_0.6_quality_20	XEC	0		Omicron (BA.2-like)	0.87	0.02	scorpio call: Alt alleles 54; Ref alleles 1; Amb alleles 2; Oth alleles 5	PUSHER-v1.34	4.3.1	0.3.19	v0.1.12	FALSE	pass	Ambiguous_content:0.06	Usher placements: XEC(1/1); scorpio lineage BA.2 conflicts with inference lineage XEC	XEC	UT-UPHL-250328021468	seqkit	200
Consensus_UT-UPHL-250328021468_seqkit_300_threshold_0.6_quality_20	XEC	0		Omicron (BA.2-like)	0.87	0.02	scorpio call: Alt alleles 54; Ref alleles 1; Amb alleles 2; Oth alleles 5	PUSHER-v1.34	4.3.1	0.3.19	v0.1.12	FALSE	pass	Ambiguous_content:0.04	Usher placements: XEC(1/1); scorpio lineage BA.2 conflicts with inference lineage XEC	XEC	UT-UPHL-250328021468	seqkit	300
Consensus_UT-UPHL-250328021468_seqkit_30_threshold_0.6_quality_20	BA.2			Omicron (BA.2-like)	0.6	0.02	scorpio call: Alt alleles 37; Ref alleles 1; Amb alleles 22; Oth alleles 2	SCORPIO_v0.1.12	4.3.1	0.3.19	v0.1.12	FALSE	fail	Ambiguous_content:0.31	scorpio called lineage BA.2	B.1.1.529.2	UT-UPHL-250328021468	seqkit	30
Consensus_UT-UPHL-250328021468_seqkit_400_threshold_0.6_quality_20	XEC	0		Omicron (BA.2-like)	0.9	0.02	scorpio call: Alt alleles 56; Ref alleles 1; Amb alleles 0; Oth alleles 5	PUSHER-v1.34	4.3.1	0.3.19	v0.1.12	FALSE	pass	Ambiguous_content:0.03	Usher placements: XEC(1/1); scorpio lineage BA.2 conflicts with inference lineage XEC	XEC	UT-UPHL-250328021468	seqkit	400
Consensus_UT-UPHL-250328021468_seqkit_5000_threshold_0.6_quality_20	XEC	0		Omicron (BA.2-like)	0.9	0.02	scorpio call: Alt alleles 56; Ref alleles 1; Amb alleles 0; Oth alleles 5	PUSHER-v1.34	4.3.1	0.3.19	v0.1.12	FALSE	pass	Ambiguous_content:0.02	Usher placements: XEC(1/1); scorpio lineage BA.2 conflicts with inference lineage XEC	XEC	UT-UPHL-250328021468	seqkit	5000
Consensus_UT-UPHL-250328021468_seqkit_500_threshold_0.6_quality_20	XEC	0		Omicron (BA.2-like)	0.9	0.02	scorpio call: Alt alleles 56; Ref alleles 1; Amb alleles 0; Oth alleles 5	PUSHER-v1.34	4.3.1	0.3.19	v0.1.12	FALSE	pass	Ambiguous_content:0.03	Usher placements: XEC(1/1); scorpio lineage BA.2 conflicts with inference lineage XEC	XEC	UT-UPHL-250328021468	seqkit	500
Consensus_UT-UPHL-250328021468_seqkit_50_threshold_0.6_quality_20	XEC	0		Omicron (BA.2-like)	0.69	0.02	scorpio call: Alt alleles 43; Ref alleles 1; Amb alleles 15; Oth alleles 3	PUSHER-v1.34	4.3.1	0.3.19	v0.1.12	FALSE	pass	Ambiguous_content:0.2	Usher placements: XEC(1/1); scorpio lineage BA.2 conflicts with inference lineage XEC	XEC	UT-UPHL-250328021468	seqkit	50
Consensus_UT-UPHL-250328073349_bbnorm_10000_threshold_0.6_quality_20	LP.8.1	0		Omicron (BA.2-like)	0.89	0.02	scorpio call: Alt alleles 55; Ref alleles 1; Amb alleles 2; Oth alleles 4	PUSHER-v1.34	4.3.1	0.3.19	v0.1.12	FALSE	pass	Ambiguous_content:0.03	Usher placements: LP.8.1(1/1)	B.1.1.529.2.86.1.1.11.1.1.1.3.8.1	UT-UPHL-250328073349	bbnorm	10000
Consensus_UT-UPHL-250328073349_bbnorm_1000_threshold_0.6_quality_20	LP.8.1	0		Omicron (BA.2-like)	0.92	0.02	scorpio call: Alt alleles 57; Ref alleles 1; Amb alleles 0; Oth alleles 4	PUSHER-v1.34	4.3.1	0.3.19	v0.1.12	FALSE	pass	Ambiguous_content:0.02	Usher placements: LP.8.1(1/1)	B.1.1.529.2.86.1.1.11.1.1.1.3.8.1	UT-UPHL-250328073349	bbnorm	1000
Consensus_UT-UPHL-250328073349_bbnorm_100_threshold_0.6_quality_20	LP.8.1	0		Omicron (BA.2-like)	0.92	0.02	scorpio call: Alt alleles 57; Ref alleles 1; Amb alleles 0; Oth alleles 4	PUSHER-v1.34	4.3.1	0.3.19	v0.1.12	FALSE	pass	Ambiguous_content:0.02	Usher placements: LP.8.1(1/1)	B.1.1.529.2.86.1.1.11.1.1.1.3.8.1	UT-UPHL-250328073349	bbnorm	100
Consensus_UT-UPHL-250328073349_bbnorm_10_threshold_0.6_quality_20	LP.8.1	0		Omicron (BA.2-like)	0.9	0.02	scorpio call: Alt alleles 56; Ref alleles 1; Amb alleles 1; Oth alleles 4	PUSHER-v1.34	4.3.1	0.3.19	v0.1.12	FALSE	pass	Ambiguous_content:0.11	Usher placements: LP.8.1(1/1)	B.1.1.529.2.86.1.1.11.1.1.1.3.8.1	UT-UPHL-250328073349	bbnorm	10
Consensus_UT-UPHL-250328073349_bbnorm_200_threshold_0.6_quality_20	LP.8.1	0		Omicron (BA.2-like)	0.92	0.02	scorpio call: Alt alleles 57; Ref alleles 1; Amb alleles 0; Oth alleles 4	PUSHER-v1.34	4.3.1	0.3.19	v0.1.12	FALSE	pass	Ambiguous_content:0.02	Usher placements: LP.8.1(1/1)	B.1.1.529.2.86.1.1.11.1.1.1.3.8.1	UT-UPHL-250328073349	bbnorm	200
Consensus_UT-UPHL-250328073349_bbnorm_300_threshold_0.6_quality_20	LP.8.1	0		Omicron (BA.2-like)	0.92	0.02	scorpio call: Alt alleles 57; Ref alleles 1; Amb alleles 0; Oth alleles 4	PUSHER-v1.34	4.3.1	0.3.19	v0.1.12	FALSE	pass	Ambiguous_content:0.02	Usher placements: LP.8.1(1/1)	B.1.1.529.2.86.1.1.11.1.1.1.3.8.1	UT-UPHL-250328073349	bbnorm	300
Consensus_UT-UPHL-250328073349_bbnorm_30_threshold_0.6_quality_20	LP.8.1	0		Omicron (BA.2-like)	0.92	0.02	scorpio call: Alt alleles 57; Ref alleles 1; Amb alleles 0; Oth alleles 4	PUSHER-v1.34	4.3.1	0.3.19	v0.1.12	FALSE	pass	Ambiguous_content:0.02	Usher placements: LP.8.1(1/1)	B.1.1.529.2.86.1.1.11.1.1.1.3.8.1	UT-UPHL-250328073349	bbnorm	30
Consensus_UT-UPHL-250328073349_bbnorm_400_threshold_0.6_quality_20	LP.8.1	0		Omicron (BA.2-like)	0.92	0.02	scorpio call: Alt alleles 57; Ref alleles 1; Amb alleles 0; Oth alleles 4	PUSHER-v1.34	4.3.1	0.3.19	v0.1.12	FALSE	pass	Ambiguous_content:0.02	Usher placements: LP.8.1(1/1)	B.1.1.529.2.86.1.1.11.1.1.1.3.8.1	UT-UPHL-250328073349	bbnorm	400
Consensus_UT-UPHL-250328073349_bbnorm_5000_threshold_0.6_quality_20	LP.8.1	0		Omicron (BA.2-like)	0.89	0.02	scorpio call: Alt alleles 55; Ref alleles 1; Amb alleles 2; Oth alleles 4	PUSHER-v1.34	4.3.1	0.3.19	v0.1.12	FALSE	pass	Ambiguous_content:0.03	Usher placements: LP.8.1(1/1)	B.1.1.529.2.86.1.1.11.1.1.1.3.8.1	UT-UPHL-250328073349	bbnorm	5000
Consensus_UT-UPHL-250328073349_bbnorm_500_threshold_0.6_quality_20	LP.8.1	0		Omicron (BA.2-like)	0.92	0.02	scorpio call: Alt alleles 57; Ref alleles 1; Amb alleles 0; Oth alleles 4	PUSHER-v1.34	4.3.1	0.3.19	v0.1.12	FALSE	pass	Ambiguous_content:0.02	Usher placements: LP.8.1(1/1)	B.1.1.529.2.86.1.1.11.1.1.1.3.8.1	UT-UPHL-250328073349	bbnorm	500
Consensus_UT-UPHL-250328073349_bbnorm_50_threshold_0.6_quality_20	LP.8.1	0		Omicron (BA.2-like)	0.92	0.02	scorpio call: Alt alleles 57; Ref alleles 1; Amb alleles 0; Oth alleles 4	PUSHER-v1.34	4.3.1	0.3.19	v0.1.12	FALSE	pass	Ambiguous_content:0.02	Usher placements: LP.8.1(1/1)	B.1.1.529.2.86.1.1.11.1.1.1.3.8.1	UT-UPHL-250328073349	bbnorm	50
Consensus_UT-UPHL-250328073349_raw_all_threshold_0.6_quality_20	LP.8.1	0		Omicron (BA.2-like)	0.89	0.02	scorpio call: Alt alleles 55; Ref alleles 1; Amb alleles 2; Oth alleles 4	PUSHER-v1.34	4.3.1	0.3.19	v0.1.12	FALSE	pass	Ambiguous_content:0.03	Usher placements: LP.8.1(1/1)	B.1.1.529.2.86.1.1.11.1.1.1.3.8.1	UT-UPHL-250328073349	raw	all
Consensus_UT-UPHL-250328073349_seqkit_10000_threshold_0.6_quality_20	LP.8.1	0		Omicron (BA.2-like)	0.89	0.02	scorpio call: Alt alleles 55; Ref alleles 1; Amb alleles 2; Oth alleles 4	PUSHER-v1.34	4.3.1	0.3.19	v0.1.12	FALSE	pass	Ambiguous_content:0.03	Usher placements: LP.8.1(1/1)	B.1.1.529.2.86.1.1.11.1.1.1.3.8.1	UT-UPHL-250328073349	seqkit	10000
Consensus_UT-UPHL-250328073349_seqkit_1000_threshold_0.6_quality_20	LP.8.1	0		Omicron (BA.2-like)	0.89	0.02	scorpio call: Alt alleles 55; Ref alleles 1; Amb alleles 2; Oth alleles 4	PUSHER-v1.34	4.3.1	0.3.19	v0.1.12	FALSE	pass	Ambiguous_content:0.03	Usher placements: LP.8.1(1/1)	B.1.1.529.2.86.1.1.11.1.1.1.3.8.1	UT-UPHL-250328073349	seqkit	1000
Consensus_UT-UPHL-250328073349_seqkit_100_threshold_0.6_quality_20	LP.8.1	0		Omicron (BA.2-like)	0.89	0.02	scorpio call: Alt alleles 55; Ref alleles 1; Amb alleles 2; Oth alleles 4	PUSHER-v1.34	4.3.1	0.3.19	v0.1.12	FALSE	pass	Ambiguous_content:0.04	Usher placements: LP.8.1(1/1)	B.1.1.529.2.86.1.1.11.1.1.1.3.8.1	UT-UPHL-250328073349	seqkit	100
Consensus_UT-UPHL-250328073349_seqkit_10_threshold_0.6_quality_20	Unassigned							PUSHER-v1.34	4.3.1	0.3.19	v0.1.12	FALSE	fail	Ambiguous_content:0.67		Unassigned	UT-UPHL-250328073349	seqkit	10
Consensus_UT-UPHL-250328073349_seqkit_200_threshold_0.6_quality_20	LP.8.1	0		Omicron (BA.2-like)	0.89	0.02	scorpio call: Alt alleles 55; Ref alleles 1; Amb alleles 2; Oth alleles 4	PUSHER-v1.34	4.3.1	0.3.19	v0.1.12	FALSE	pass	Ambiguous_content:0.03	Usher placements: LP.8.1(1/1)	B.1.1.529.2.86.1.1.11.1.1.1.3.8.1	UT-UPHL-250328073349	seqkit	200
Consensus_UT-UPHL-250328073349_seqkit_300_threshold_0.6_quality_20	LP.8.1	0		Omicron (BA.2-like)	0.87	0.02	scorpio call: Alt alleles 54; Ref alleles 1; Amb alleles 3; Oth alleles 4	PUSHER-v1.34	4.3.1	0.3.19	v0.1.12	FALSE	pass	Ambiguous_content:0.03	Usher placements: LP.8.1(1/1)	B.1.1.529.2.86.1.1.11.1.1.1.3.8.1	UT-UPHL-250328073349	seqkit	300
Consensus_UT-UPHL-250328073349_seqkit_30_threshold_0.6_quality_20	PF.2	0		Omicron (BA.2-like)	0.77	0.02	scorpio call: Alt alleles 48; Ref alleles 1; Amb alleles 10; Oth alleles 3	PUSHER-v1.34	4.3.1	0.3.19	v0.1.12	FALSE	pass	Ambiguous_content:0.21	Usher placements: PF.2(1/1)	B.1.1.529.2.86.1.1.11.1.1.1.3.8.1.6.2	UT-UPHL-250328073349	seqkit	30
Consensus_UT-UPHL-250328073349_seqkit_400_threshold_0.6_quality_20	LP.8.1	0		Omicron (BA.2-like)	0.87	0.02	scorpio call: Alt alleles 54; Ref alleles 1; Amb alleles 2; Oth alleles 5	PUSHER-v1.34	4.3.1	0.3.19	v0.1.12	FALSE	pass	Ambiguous_content:0.03	Usher placements: LP.8.1(1/1)	B.1.1.529.2.86.1.1.11.1.1.1.3.8.1	UT-UPHL-250328073349	seqkit	400
Consensus_UT-UPHL-250328073349_seqkit_5000_threshold_0.6_quality_20	LP.8.1	0		Omicron (BA.2-like)	0.89	0.02	scorpio call: Alt alleles 55; Ref alleles 1; Amb alleles 2; Oth alleles 4	PUSHER-v1.34	4.3.1	0.3.19	v0.1.12	FALSE	pass	Ambiguous_content:0.03	Usher placements: LP.8.1(1/1)	B.1.1.529.2.86.1.1.11.1.1.1.3.8.1	UT-UPHL-250328073349	seqkit	5000
Consensus_UT-UPHL-250328073349_seqkit_500_threshold_0.6_quality_20	LP.8.1	0		Omicron (BA.2-like)	0.89	0.02	scorpio call: Alt alleles 55; Ref alleles 1; Amb alleles 2; Oth alleles 4	PUSHER-v1.34	4.3.1	0.3.19	v0.1.12	FALSE	pass	Ambiguous_content:0.03	Usher placements: LP.8.1(1/1)	B.1.1.529.2.86.1.1.11.1.1.1.3.8.1	UT-UPHL-250328073349	seqkit	500
Consensus_UT-UPHL-250328073349_seqkit_50_threshold_0.6_quality_20	PF.2	0		Omicron (BA.2-like)	0.84	0.02	scorpio call: Alt alleles 52; Ref alleles 1; Amb alleles 5; Oth alleles 4	PUSHER-v1.34	4.3.1	0.3.19	v0.1.12	FALSE	pass	Ambiguous_content:0.11	Usher placements: PF.2(1/1)	B.1.1.529.2.86.1.1.11.1.1.1.3.8.1.6.2	UT-UPHL-250328073349	seqkit	50
Consensus_UT-UPHL-250328081009_bbnorm_10000_threshold_0.6_quality_20	MC.42	0		Probable Omicron (Unassigned)	0.59	0	scorpio call: Alt alleles 19; Ref alleles 0; Amb alleles 9; Oth alleles 4	PUSHER-v1.34	4.3.1	0.3.19	v0.1.12	FALSE	pass	Ambiguous_content:0.15	Usher placements: MC.42(1/1); scorpio found insufficient support to assign a specific lineage	B.1.1.529.2.86.1.1.11.1.3.1.1.42	UT-UPHL-250328081009	bbnorm	10000
Consensus_UT-UPHL-250328081009_bbnorm_1000_threshold_0.6_quality_20	MC.42	0		Omicron (BA.3-like)	0.68	0.04	scorpio call: Alt alleles 36; Ref alleles 2; Amb alleles 5; Oth alleles 10	PUSHER-v1.34	4.3.1	0.3.19	v0.1.12	FALSE	pass	Ambiguous_content:0.1	Usher placements: MC.42(1/1); scorpio lineage BA.3 conflicts with inference lineage MC.42	B.1.1.529.2.86.1.1.11.1.3.1.1.42	UT-UPHL-250328081009	bbnorm	1000
Consensus_UT-UPHL-250328081009_bbnorm_100_threshold_0.6_quality_20	Unassigned			Probable Omicron (Unassigned)	0.41	0	scorpio call: Alt alleles 13; Ref alleles 0; Amb alleles 16; Oth alleles 3	PUSHER-v1.34	4.3.1	0.3.19	v0.1.12	FALSE	fail	Ambiguous_content:0.56		Unassigned	UT-UPHL-250328081009	bbnorm	100
Consensus_UT-UPHL-250328081009_bbnorm_10_threshold_0.6_quality_20	Unassigned							PUSHER-v1.34	4.3.1	0.3.19	v0.1.12	FALSE	fail	Ambiguous_content:0.75		Unassigned	UT-UPHL-250328081009	bbnorm	10
Consensus_UT-UPHL-250328081009_bbnorm_200_threshold_0.6_quality_20	MC.42	0		Omicron (BA.2-like)	0.76	0.02	scorpio call: Alt alleles 47; Ref alleles 1; Amb alleles 4; Oth alleles 10	PUSHER-v1.34	4.3.1	0.3.19	v0.1.12	FALSE	pass	Ambiguous_content:0.1	Usher placements: MC.42(1/1)	B.1.1.529.2.86.1.1.11.1.3.1.1.42	UT-UPHL-250328081009	bbnorm	200
Consensus_UT-UPHL-250328081009_bbnorm_300_threshold_0.6_quality_20	MC.42	0		Omicron (BA.2-like)	0.79	0.02	scorpio call: Alt alleles 49; Ref alleles 1; Amb alleles 3; Oth alleles 9	PUSHER-v1.34	4.3.1	0.3.19	v0.1.12	FALSE	pass	Ambiguous_content:0.07	Usher placements: MC.42(1/1)	B.1.1.529.2.86.1.1.11.1.3.1.1.42	UT-UPHL-250328081009	bbnorm	300
Consensus_UT-UPHL-250328081009_bbnorm_30_threshold_0.6_quality_20	Unassigned							PUSHER-v1.34	4.3.1	0.3.19	v0.1.12	FALSE	fail	Ambiguous_content:0.67		Unassigned	UT-UPHL-250328081009	bbnorm	30
Consensus_UT-UPHL-250328081009_bbnorm_400_threshold_0.6_quality_20	MC.42	0		Omicron (BA.3-like)	0.72	0.04	scorpio call: Alt alleles 38; Ref alleles 2; Amb alleles 2; Oth alleles 11	PUSHER-v1.34	4.3.1	0.3.19	v0.1.12	FALSE	pass	Ambiguous_content:0.08	Usher placements: MC.42(1/1); scorpio lineage BA.3 conflicts with inference lineage MC.42	B.1.1.529.2.86.1.1.11.1.3.1.1.42	UT-UPHL-250328081009	bbnorm	400
Consensus_UT-UPHL-250328081009_bbnorm_5000_threshold_0.6_quality_20	MC.42	0		Probable Omicron (Unassigned)	0.59	0	scorpio call: Alt alleles 19; Ref alleles 0; Amb alleles 9; Oth alleles 4	PUSHER-v1.34	4.3.1	0.3.19	v0.1.12	FALSE	pass	Ambiguous_content:0.15	Usher placements: MC.42(1/1); scorpio found insufficient support to assign a specific lineage	B.1.1.529.2.86.1.1.11.1.3.1.1.42	UT-UPHL-250328081009	bbnorm	5000
Consensus_UT-UPHL-250328081009_bbnorm_500_threshold_0.6_quality_20	MC.42	0		Omicron (BA.3-like)	0.72	0.04	scorpio call: Alt alleles 38; Ref alleles 2; Amb alleles 2; Oth alleles 11	PUSHER-v1.34	4.3.1	0.3.19	v0.1.12	FALSE	pass	Ambiguous_content:0.08	Usher placements: MC.42(1/1); scorpio lineage BA.3 conflicts with inference lineage MC.42	B.1.1.529.2.86.1.1.11.1.3.1.1.42	UT-UPHL-250328081009	bbnorm	500
Consensus_UT-UPHL-250328081009_bbnorm_50_threshold_0.6_quality_20	Unassigned							PUSHER-v1.34	4.3.1	0.3.19	v0.1.12	FALSE	fail	Ambiguous_content:0.45		Unassigned	UT-UPHL-250328081009	bbnorm	50
Consensus_UT-UPHL-250328081009_raw_all_threshold_0.6_quality_20	MC.42	0		Omicron (BA.3-like)	0.6	0.04	scorpio call: Alt alleles 32; Ref alleles 2; Amb alleles 11; Oth alleles 8	PUSHER-v1.34	4.3.1	0.3.19	v0.1.12	FALSE	pass	Ambiguous_content:0.16	Usher placements: MC.42(1/1); scorpio lineage BA.3 conflicts with inference lineage MC.42	B.1.1.529.2.86.1.1.11.1.3.1.1.42	UT-UPHL-250328081009	raw	all
Consensus_UT-UPHL-250328081009_seqkit_10000_threshold_0.6_quality_20	MC.42	0		Omicron (BA.3-like)	0.6	0.04	scorpio call: Alt alleles 32; Ref alleles 2; Amb alleles 11; Oth alleles 8	PUSHER-v1.34	4.3.1	0.3.19	v0.1.12	FALSE	pass	Ambiguous_content:0.16	Usher placements: MC.42(1/1); scorpio lineage BA.3 conflicts with inference lineage MC.42	B.1.1.529.2.86.1.1.11.1.3.1.1.42	UT-UPHL-250328081009	seqkit	10000
Consensus_UT-UPHL-250328081009_seqkit_1000_threshold_0.6_quality_20	MC.42	0		Probable Omicron (Unassigned)	0.44	0	scorpio call: Alt alleles 14; Ref alleles 0; Amb alleles 12; Oth alleles 6	PUSHER-v1.34	4.3.1	0.3.19	v0.1.12	FALSE	pass	Ambiguous_content:0.19	Usher placements: MC.42(1/1); scorpio found insufficient support to assign a specific lineage	B.1.1.529.2.86.1.1.11.1.3.1.1.42	UT-UPHL-250328081009	seqkit	1000
Consensus_UT-UPHL-250328081009_seqkit_100_threshold_0.6_quality_20	MC.42	0		Omicron (BA.3-like)	0.6	0.04	scorpio call: Alt alleles 32; Ref alleles 2; Amb alleles 16; Oth alleles 3	PUSHER-v1.34	4.3.1	0.3.19	v0.1.12	FALSE	pass	Ambiguous_content:0.3	Usher placements: MC.42(1/1); scorpio lineage BA.3 conflicts with inference lineage MC.42	B.1.1.529.2.86.1.1.11.1.3.1.1.42	UT-UPHL-250328081009	seqkit	100
Consensus_UT-UPHL-250328081009_seqkit_10_threshold_0.6_quality_20	Unassigned							PUSHER-v1.34	4.3.1	0.3.19	v0.1.12	FALSE	fail	Ambiguous_content:0.71		Unassigned	UT-UPHL-250328081009	seqkit	10
Consensus_UT-UPHL-250328081009_seqkit_200_threshold_0.6_quality_20	MC.42	0		Probable Omicron (Unassigned)	0.44	0	scorpio call: Alt alleles 14; Ref alleles 0; Amb alleles 17; Oth alleles 1	PUSHER-v1.34	4.3.1	0.3.19	v0.1.12	FALSE	pass	Ambiguous_content:0.23	Usher placements: MC.42(1/1); scorpio found insufficient support to assign a specific lineage	B.1.1.529.2.86.1.1.11.1.3.1.1.42	UT-UPHL-250328081009	seqkit	200
Consensus_UT-UPHL-250328081009_seqkit_300_threshold_0.6_quality_20	MC.42	0		Probable Omicron (Unassigned)	0.41	0	scorpio call: Alt alleles 13; Ref alleles 0; Amb alleles 16; Oth alleles 3	PUSHER-v1.34	4.3.1	0.3.19	v0.1.12	FALSE	pass	Ambiguous_content:0.18	Usher placements: MC.42(1/1); scorpio found insufficient support to assign a specific lineage	B.1.1.529.2.86.1.1.11.1.3.1.1.42	UT-UPHL-250328081009	seqkit	300
Consensus_UT-UPHL-250328081009_seqkit_30_threshold_0.6_quality_20	Unassigned			Probable Omicron (Unassigned)	0.38	0	scorpio call: Alt alleles 12; Ref alleles 0; Amb alleles 20; Oth alleles 0	PUSHER-v1.34	4.3.1	0.3.19	v0.1.12	FALSE	fail	Ambiguous_content:0.51		Unassigned	UT-UPHL-250328081009	seqkit	30
Consensus_UT-UPHL-250328081009_seqkit_400_threshold_0.6_quality_20	MC.42	0		Probable Omicron (Unassigned)	0.53	0	scorpio call: Alt alleles 17; Ref alleles 0; Amb alleles 12; Oth alleles 3	PUSHER-v1.34	4.3.1	0.3.19	v0.1.12	FALSE	pass	Ambiguous_content:0.16	Usher placements: MC.42(1/1); scorpio found insufficient support to assign a specific lineage	B.1.1.529.2.86.1.1.11.1.3.1.1.42	UT-UPHL-250328081009	seqkit	400
Consensus_UT-UPHL-250328081009_seqkit_5000_threshold_0.6_quality_20	MC.42	0		Probable Omicron (Unassigned)	0.41	0	scorpio call: Alt alleles 13; Ref alleles 0; Amb alleles 16; Oth alleles 3	PUSHER-v1.34	4.3.1	0.3.19	v0.1.12	FALSE	pass	Ambiguous_content:0.18	Usher placements: MC.42(1/1); scorpio found insufficient support to assign a specific lineage	B.1.1.529.2.86.1.1.11.1.3.1.1.42	UT-UPHL-250328081009	seqkit	5000
Consensus_UT-UPHL-250328081009_seqkit_500_threshold_0.6_quality_20	MC.42	0		Probable Omicron (Unassigned)	0.47	0	scorpio call: Alt alleles 15; Ref alleles 0; Amb alleles 14; Oth alleles 3	PUSHER-v1.34	4.3.1	0.3.19	v0.1.12	FALSE	pass	Ambiguous_content:0.18	Usher placements: MC.42(1/1); scorpio found insufficient support to assign a specific lineage	B.1.1.529.2.86.1.1.11.1.3.1.1.42	UT-UPHL-250328081009	seqkit	500
Consensus_UT-UPHL-250328081009_seqkit_50_threshold_0.6_quality_20	Unassigned			Probable Omicron (Unassigned)	0.47	0	scorpio call: Alt alleles 15; Ref alleles 0; Amb alleles 17; Oth alleles 0	PUSHER-v1.34	4.3.1	0.3.19	v0.1.12	FALSE	fail	Ambiguous_content:0.41		Unassigned	UT-UPHL-250328081009	seqkit	50
Consensus_UT-UPHL-250328102207_bbnorm_10000_threshold_0.6_quality_20	MC.2	0		Omicron (BA.2-like)	0.9	0.02	scorpio call: Alt alleles 56; Ref alleles 1; Amb alleles 1; Oth alleles 4	PUSHER-v1.34	4.3.1	0.3.19	v0.1.12	FALSE	pass	Ambiguous_content:0.04	Usher placements: MC.2(1/1)	B.1.1.529.2.86.1.1.11.1.3.1.1.2	UT-UPHL-250328102207	bbnorm	10000
Consensus_UT-UPHL-250328102207_bbnorm_1000_threshold_0.6_quality_20	MC.2	0		Omicron (BA.2-like)	0.92	0.02	scorpio call: Alt alleles 57; Ref alleles 1; Amb alleles 0; Oth alleles 4	PUSHER-v1.34	4.3.1	0.3.19	v0.1.12	FALSE	pass	Ambiguous_content:0.02	Usher placements: MC.2(1/1)	B.1.1.529.2.86.1.1.11.1.3.1.1.2	UT-UPHL-250328102207	bbnorm	1000
Consensus_UT-UPHL-250328102207_bbnorm_100_threshold_0.6_quality_20	MC.2	0		Omicron (BA.2-like)	0.92	0.02	scorpio call: Alt alleles 57; Ref alleles 1; Amb alleles 0; Oth alleles 4	PUSHER-v1.34	4.3.1	0.3.19	v0.1.12	FALSE	pass	Ambiguous_content:0.02	Usher placements: MC.2(1/1)	B.1.1.529.2.86.1.1.11.1.3.1.1.2	UT-UPHL-250328102207	bbnorm	100
Consensus_UT-UPHL-250328102207_bbnorm_10_threshold_0.6_quality_20	MC.2	0		Omicron (BA.2-like)	0.87	0.02	scorpio call: Alt alleles 54; Ref alleles 1; Amb alleles 4; Oth alleles 3	PUSHER-v1.34	4.3.1	0.3.19	v0.1.12	FALSE	pass	Ambiguous_content:0.1	Usher placements: MC.2(1/1)	B.1.1.529.2.86.1.1.11.1.3.1.1.2	UT-UPHL-250328102207	bbnorm	10
Consensus_UT-UPHL-250328102207_bbnorm_200_threshold_0.6_quality_20	MC.2	0		Omicron (BA.2-like)	0.92	0.02	scorpio call: Alt alleles 57; Ref alleles 1; Amb alleles 0; Oth alleles 4	PUSHER-v1.34	4.3.1	0.3.19	v0.1.12	FALSE	pass	Ambiguous_content:0.02	Usher placements: MC.2(1/1)	B.1.1.529.2.86.1.1.11.1.3.1.1.2	UT-UPHL-250328102207	bbnorm	200
Consensus_UT-UPHL-250328102207_bbnorm_300_threshold_0.6_quality_20	MC.2	0		Omicron (BA.2-like)	0.92	0.02	scorpio call: Alt alleles 57; Ref alleles 1; Amb alleles 0; Oth alleles 4	PUSHER-v1.34	4.3.1	0.3.19	v0.1.12	FALSE	pass	Ambiguous_content:0.02	Usher placements: MC.2(1/1)	B.1.1.529.2.86.1.1.11.1.3.1.1.2	UT-UPHL-250328102207	bbnorm	300
Consensus_UT-UPHL-250328102207_bbnorm_30_threshold_0.6_quality_20	MC.2	0		Omicron (BA.2-like)	0.9	0.02	scorpio call: Alt alleles 56; Ref alleles 1; Amb alleles 1; Oth alleles 4	PUSHER-v1.34	4.3.1	0.3.19	v0.1.12	FALSE	pass	Ambiguous_content:0.02	Usher placements: MC.2(1/1)	B.1.1.529.2.86.1.1.11.1.3.1.1.2	UT-UPHL-250328102207	bbnorm	30
Consensus_UT-UPHL-250328102207_bbnorm_400_threshold_0.6_quality_20	MC.2	0		Omicron (BA.2-like)	0.92	0.02	scorpio call: Alt alleles 57; Ref alleles 1; Amb alleles 0; Oth alleles 4	PUSHER-v1.34	4.3.1	0.3.19	v0.1.12	FALSE	pass	Ambiguous_content:0.02	Usher placements: MC.2(1/1)	B.1.1.529.2.86.1.1.11.1.3.1.1.2	UT-UPHL-250328102207	bbnorm	400
Consensus_UT-UPHL-250328102207_bbnorm_5000_threshold_0.6_quality_20	MC.2	0		Omicron (BA.2-like)	0.9	0.02	scorpio call: Alt alleles 56; Ref alleles 1; Amb alleles 1; Oth alleles 4	PUSHER-v1.34	4.3.1	0.3.19	v0.1.12	FALSE	pass	Ambiguous_content:0.04	Usher placements: MC.2(1/1)	B.1.1.529.2.86.1.1.11.1.3.1.1.2	UT-UPHL-250328102207	bbnorm	5000
Consensus_UT-UPHL-250328102207_bbnorm_500_threshold_0.6_quality_20	MC.2	0		Omicron (BA.2-like)	0.92	0.02	scorpio call: Alt alleles 57; Ref alleles 1; Amb alleles 0; Oth alleles 4	PUSHER-v1.34	4.3.1	0.3.19	v0.1.12	FALSE	pass	Ambiguous_content:0.02	Usher placements: MC.2(1/1)	B.1.1.529.2.86.1.1.11.1.3.1.1.2	UT-UPHL-250328102207	bbnorm	500
Consensus_UT-UPHL-250328102207_bbnorm_50_threshold_0.6_quality_20	MC.2	0		Omicron (BA.2-like)	0.92	0.02	scorpio call: Alt alleles 57; Ref alleles 1; Amb alleles 0; Oth alleles 4	PUSHER-v1.34	4.3.1	0.3.19	v0.1.12	FALSE	pass	Ambiguous_content:0.02	Usher placements: MC.2(1/1)	B.1.1.529.2.86.1.1.11.1.3.1.1.2	UT-UPHL-250328102207	bbnorm	50
Consensus_UT-UPHL-250328102207_raw_all_threshold_0.6_quality_20	MC.2	0		Omicron (BA.2-like)	0.9	0.02	scorpio call: Alt alleles 56; Ref alleles 1; Amb alleles 1; Oth alleles 4	PUSHER-v1.34	4.3.1	0.3.19	v0.1.12	FALSE	pass	Ambiguous_content:0.04	Usher placements: MC.2(1/1)	B.1.1.529.2.86.1.1.11.1.3.1.1.2	UT-UPHL-250328102207	raw	all
Consensus_UT-UPHL-250328102207_seqkit_10000_threshold_0.6_quality_20	MC.2	0		Omicron (BA.2-like)	0.9	0.02	scorpio call: Alt alleles 56; Ref alleles 1; Amb alleles 1; Oth alleles 4	PUSHER-v1.34	4.3.1	0.3.19	v0.1.12	FALSE	pass	Ambiguous_content:0.04	Usher placements: MC.2(1/1)	B.1.1.529.2.86.1.1.11.1.3.1.1.2	UT-UPHL-250328102207	seqkit	10000
Consensus_UT-UPHL-250328102207_seqkit_1000_threshold_0.6_quality_20	MC.2	0		Omicron (BA.2-like)	0.92	0.02	scorpio call: Alt alleles 57; Ref alleles 1; Amb alleles 0; Oth alleles 4	PUSHER-v1.34	4.3.1	0.3.19	v0.1.12	FALSE	pass	Ambiguous_content:0.03	Usher placements: MC.2(1/1)	B.1.1.529.2.86.1.1.11.1.3.1.1.2	UT-UPHL-250328102207	seqkit	1000
Consensus_UT-UPHL-250328102207_seqkit_100_threshold_0.6_quality_20	MC.2	0		Omicron (BA.2-like)	0.89	0.02	scorpio call: Alt alleles 55; Ref alleles 1; Amb alleles 2; Oth alleles 4	PUSHER-v1.34	4.3.1	0.3.19	v0.1.12	FALSE	pass	Ambiguous_content:0.1	Usher placements: MC.2(1/1)	B.1.1.529.2.86.1.1.11.1.3.1.1.2	UT-UPHL-250328102207	seqkit	100
Consensus_UT-UPHL-250328102207_seqkit_10_threshold_0.6_quality_20	Unassigned							PUSHER-v1.34	4.3.1	0.3.19	v0.1.12	FALSE	fail	Ambiguous_content:0.67		Unassigned	UT-UPHL-250328102207	seqkit	10
Consensus_UT-UPHL-250328102207_seqkit_200_threshold_0.6_quality_20	MC.2	0		Omicron (BA.2-like)	0.9	0.02	scorpio call: Alt alleles 56; Ref alleles 1; Amb alleles 1; Oth alleles 4	PUSHER-v1.34	4.3.1	0.3.19	v0.1.12	FALSE	pass	Ambiguous_content:0.08	Usher placements: MC.2(1/1)	B.1.1.529.2.86.1.1.11.1.3.1.1.2	UT-UPHL-250328102207	seqkit	200
Consensus_UT-UPHL-250328102207_seqkit_300_threshold_0.6_quality_20	MC.2	0		Omicron (BA.2-like)	0.92	0.02	scorpio call: Alt alleles 57; Ref alleles 1; Amb alleles 0; Oth alleles 4	PUSHER-v1.34	4.3.1	0.3.19	v0.1.12	FALSE	pass	Ambiguous_content:0.05	Usher placements: MC.2(1/1)	B.1.1.529.2.86.1.1.11.1.3.1.1.2	UT-UPHL-250328102207	seqkit	300
Consensus_UT-UPHL-250328102207_seqkit_30_threshold_0.6_quality_20	Unassigned			Probable Omicron (Unassigned)	0.47	0	scorpio call: Alt alleles 15; Ref alleles 0; Amb alleles 16; Oth alleles 1	PUSHER-v1.34	4.3.1	0.3.19	v0.1.12	FALSE	fail	Ambiguous_content:0.31		Unassigned	UT-UPHL-250328102207	seqkit	30
Consensus_UT-UPHL-250328102207_seqkit_400_threshold_0.6_quality_20	MC.2	0		Omicron (BA.2-like)	0.92	0.02	scorpio call: Alt alleles 57; Ref alleles 1; Amb alleles 0; Oth alleles 4	PUSHER-v1.34	4.3.1	0.3.19	v0.1.12	FALSE	pass	Ambiguous_content:0.04	Usher placements: MC.2(1/1)	B.1.1.529.2.86.1.1.11.1.3.1.1.2	UT-UPHL-250328102207	seqkit	400
Consensus_UT-UPHL-250328102207_seqkit_5000_threshold_0.6_quality_20	MC.2	0		Omicron (BA.2-like)	0.89	0.02	scorpio call: Alt alleles 55; Ref alleles 1; Amb alleles 2; Oth alleles 4	PUSHER-v1.34	4.3.1	0.3.19	v0.1.12	FALSE	pass	Ambiguous_content:0.05	Usher placements: MC.2(1/1)	B.1.1.529.2.86.1.1.11.1.3.1.1.2	UT-UPHL-250328102207	seqkit	5000
Consensus_UT-UPHL-250328102207_seqkit_500_threshold_0.6_quality_20	MC.2	0		Omicron (BA.2-like)	0.92	0.02	scorpio call: Alt alleles 57; Ref alleles 1; Amb alleles 0; Oth alleles 4	PUSHER-v1.34	4.3.1	0.3.19	v0.1.12	FALSE	pass	Ambiguous_content:0.03	Usher placements: MC.2(1/1)	B.1.1.529.2.86.1.1.11.1.3.1.1.2	UT-UPHL-250328102207	seqkit	500
Consensus_UT-UPHL-250328102207_seqkit_50_threshold_0.6_quality_20	MC.2	0		Omicron (BA.2-like)	0.77	0.02	scorpio call: Alt alleles 48; Ref alleles 1; Amb alleles 10; Oth alleles 3	PUSHER-v1.34	4.3.1	0.3.19	v0.1.12	FALSE	pass	Ambiguous_content:0.17	Usher placements: MC.2(1/1)	B.1.1.529.2.86.1.1.11.1.3.1.1.2	UT-UPHL-250328102207	seqkit	50
Consensus_UT-UPHL-250328107108_bbnorm_10000_threshold_0.6_quality_20	JN.1.32	0.5		Omicron (BA.2-like)	0.82	0.05	scorpio call: Alt alleles 51; Ref alleles 3; Amb alleles 0; Oth alleles 8	PUSHER-v1.34	4.3.1	0.3.19	v0.1.12	FALSE	pass	Ambiguous_content:0.07	Usher placements: JN.1(1/2) JN.1.32(1/2)	B.1.1.529.2.86.1.1.32	UT-UPHL-250328107108	bbnorm	10000
Consensus_UT-UPHL-250328107108_bbnorm_1000_threshold_0.6_quality_20	JN.1.32	0.5		Omicron (BA.2-like)	0.82	0.05	scorpio call: Alt alleles 51; Ref alleles 3; Amb alleles 1; Oth alleles 7	PUSHER-v1.34	4.3.1	0.3.19	v0.1.12	FALSE	pass	Ambiguous_content:0.07	Usher placements: JN.1(1/2) JN.1.32(1/2)	B.1.1.529.2.86.1.1.32	UT-UPHL-250328107108	bbnorm	1000
Consensus_UT-UPHL-250328107108_bbnorm_100_threshold_0.6_quality_20	JN.1.32	0.75		Omicron (Unassigned)	0.81	0.03	scorpio call: Alt alleles 26; Ref alleles 1; Amb alleles 2; Oth alleles 3	PUSHER-v1.34	4.3.1	0.3.19	v0.1.12	FALSE	pass	Ambiguous_content:0.25	Usher placements: JN.1(1/4) JN.1.32(1/4) JN.1.5(1/4) JN.1.69(1/4); scorpio found insufficient support to assign a specific lineage	B.1.1.529.2.86.1.1.32	UT-UPHL-250328107108	bbnorm	100
Consensus_UT-UPHL-250328107108_bbnorm_10_threshold_0.6_quality_20	Unassigned							PUSHER-v1.34	4.3.1	0.3.19	v0.1.12	FALSE	fail	Ambiguous_content:0.72		Unassigned	UT-UPHL-250328107108	bbnorm	10
Consensus_UT-UPHL-250328107108_bbnorm_200_threshold_0.6_quality_20	JN.1.32	0.5		Omicron (BA.2-like)	0.79	0.05	scorpio call: Alt alleles 49; Ref alleles 3; Amb alleles 1; Oth alleles 9	PUSHER-v1.34	4.3.1	0.3.19	v0.1.12	FALSE	pass	Ambiguous_content:0.09	Usher placements: JN.1(1/2) JN.1.32(1/2)	B.1.1.529.2.86.1.1.32	UT-UPHL-250328107108	bbnorm	200
Consensus_UT-UPHL-250328107108_bbnorm_300_threshold_0.6_quality_20	JN.1.32	0.5		Omicron (BA.2-like)	0.81	0.05	scorpio call: Alt alleles 50; Ref alleles 3; Amb alleles 1; Oth alleles 8	PUSHER-v1.34	4.3.1	0.3.19	v0.1.12	FALSE	pass	Ambiguous_content:0.08	Usher placements: JN.1(1/2) JN.1.32(1/2)	B.1.1.529.2.86.1.1.32	UT-UPHL-250328107108	bbnorm	300
Consensus_UT-UPHL-250328107108_bbnorm_30_threshold_0.6_quality_20	JN.1.32	0.8888888888888888		Omicron (Unassigned)	0.72	0	scorpio call: Alt alleles 23; Ref alleles 0; Amb alleles 2; Oth alleles 7	PUSHER-v1.34	4.3.1	0.3.19	v0.1.12	FALSE	pass	Ambiguous_content:0.16	Usher placements: JN.1(1/9) JN.1.32(1/9) JN.1.4.6(1/9) JN.1.5(1/9) JN.1.52(1/9) JN.1.63.1(1/9) JN.1.69(2/9) JN.1.8.1(1/9); scorpio found insufficient support to assign a specific lineage	B.1.1.529.2.86.1.1.32	UT-UPHL-250328107108	bbnorm	30
Consensus_UT-UPHL-250328107108_bbnorm_400_threshold_0.6_quality_20	JN.1.32	0.5		Omicron (BA.2-like)	0.82	0.05	scorpio call: Alt alleles 51; Ref alleles 3; Amb alleles 1; Oth alleles 7	PUSHER-v1.34	4.3.1	0.3.19	v0.1.12	FALSE	pass	Ambiguous_content:0.08	Usher placements: JN.1(1/2) JN.1.32(1/2)	B.1.1.529.2.86.1.1.32	UT-UPHL-250328107108	bbnorm	400
Consensus_UT-UPHL-250328107108_bbnorm_5000_threshold_0.6_quality_20	JN.1.32	0.5		Omicron (BA.2-like)	0.82	0.05	scorpio call: Alt alleles 51; Ref alleles 3; Amb alleles 0; Oth alleles 8	PUSHER-v1.34	4.3.1	0.3.19	v0.1.12	FALSE	pass	Ambiguous_content:0.07	Usher placements: JN.1(1/2) JN.1.32(1/2)	B.1.1.529.2.86.1.1.32	UT-UPHL-250328107108	bbnorm	5000
Consensus_UT-UPHL-250328107108_bbnorm_500_threshold_0.6_quality_20	JN.1.32	0.5		Omicron (BA.2-like)	0.82	0.05	scorpio call: Alt alleles 51; Ref alleles 3; Amb alleles 1; Oth alleles 7	PUSHER-v1.34	4.3.1	0.3.19	v0.1.12	FALSE	pass	Ambiguous_content:0.07	Usher placements: JN.1(1/2) JN.1.32(1/2)	B.1.1.529.2.86.1.1.32	UT-UPHL-250328107108	bbnorm	500
Consensus_UT-UPHL-250328107108_bbnorm_50_threshold_0.6_quality_20	Unassigned			Omicron (Unassigned)	0.75	0.03	scorpio call: Alt alleles 24; Ref alleles 1; Amb alleles 4; Oth alleles 3	PUSHER-v1.34	4.3.1	0.3.19	v0.1.12	FALSE	fail	Ambiguous_content:0.47		Unassigned	UT-UPHL-250328107108	bbnorm	50
Consensus_UT-UPHL-250328107108_raw_all_threshold_0.6_quality_20	JN.1.32	0.5		Omicron (BA.2-like)	0.79	0.05	scorpio call: Alt alleles 49; Ref alleles 3; Amb alleles 2; Oth alleles 8	PUSHER-v1.34	4.3.1	0.3.19	v0.1.12	FALSE	pass	Ambiguous_content:0.09	Usher placements: JN.1(1/2) JN.1.32(1/2)	B.1.1.529.2.86.1.1.32	UT-UPHL-250328107108	raw	all
Consensus_UT-UPHL-250328107108_seqkit_10000_threshold_0.6_quality_20	JN.1.32	0.5		Omicron (BA.2-like)	0.79	0.05	scorpio call: Alt alleles 49; Ref alleles 3; Amb alleles 2; Oth alleles 8	PUSHER-v1.34	4.3.1	0.3.19	v0.1.12	FALSE	pass	Ambiguous_content:0.09	Usher placements: JN.1(1/2) JN.1.32(1/2)	B.1.1.529.2.86.1.1.32	UT-UPHL-250328107108	seqkit	10000
Consensus_UT-UPHL-250328107108_seqkit_1000_threshold_0.6_quality_20	JN.1.32	0.9		Omicron (BA.2-like)	0.74	0.05	scorpio call: Alt alleles 46; Ref alleles 3; Amb alleles 7; Oth alleles 6	PUSHER-v1.34	4.3.1	0.3.19	v0.1.12	FALSE	pass	Ambiguous_content:0.16	Usher placements: JN.1(1/10) JN.1.19(2/10) JN.1.2(2/10) JN.1.3(1/10) JN.1.32(1/10) JN.1.36.1(1/10) JN.1.37(1/10) JN.1.47.2(1/10)	B.1.1.529.2.86.1.1.32	UT-UPHL-250328107108	seqkit	1000
Consensus_UT-UPHL-250328107108_seqkit_100_threshold_0.6_quality_20	Unassigned			Probable Omicron (Unassigned)	0.47	0	scorpio call: Alt alleles 15; Ref alleles 0; Amb alleles 16; Oth alleles 1	PUSHER-v1.34	4.3.1	0.3.19	v0.1.12	FALSE	fail	Ambiguous_content:0.47		Unassigned	UT-UPHL-250328107108	seqkit	100
Consensus_UT-UPHL-250328107108_seqkit_10_threshold_0.6_quality_20	Unassigned							PUSHER-v1.34	4.3.1	0.3.19	v0.1.12	FALSE	fail	Ambiguous_content:0.82		Unassigned	UT-UPHL-250328107108	seqkit	10
Consensus_UT-UPHL-250328107108_seqkit_200_threshold_0.6_quality_20	Unassigned			Probable Omicron (Unassigned)	0.59	0.03	scorpio call: Alt alleles 19; Ref alleles 1; Amb alleles 11; Oth alleles 1	PUSHER-v1.34	4.3.1	0.3.19	v0.1.12	FALSE	fail	Ambiguous_content:0.39		Unassigned	UT-UPHL-250328107108	seqkit	200
Consensus_UT-UPHL-250328107108_seqkit_300_threshold_0.6_quality_20	Unassigned			Probable Omicron (Unassigned)	0.62	0.03	scorpio call: Alt alleles 20; Ref alleles 1; Amb alleles 10; Oth alleles 1	PUSHER-v1.34	4.3.1	0.3.19	v0.1.12	FALSE	fail	Ambiguous_content:0.35		Unassigned	UT-UPHL-250328107108	seqkit	300
Consensus_UT-UPHL-250328107108_seqkit_30_threshold_0.6_quality_20	Unassigned							PUSHER-v1.34	4.3.1	0.3.19	v0.1.12	FALSE	fail	Ambiguous_content:0.67		Unassigned	UT-UPHL-250328107108	seqkit	30
Consensus_UT-UPHL-250328107108_seqkit_400_threshold_0.6_quality_20	JN.1.32	0.8888888888888888		Omicron (Unassigned)	0.75	0.03	scorpio call: Alt alleles 24; Ref alleles 1; Amb alleles 5; Oth alleles 2	PUSHER-v1.34	4.3.1	0.3.19	v0.1.12	FALSE	pass	Ambiguous_content:0.3	Usher placements: JN.1(1/9) JN.1.19(1/9) JN.1.2(2/9) JN.1.3(1/9) JN.1.32(1/9) JN.1.36.1(1/9) JN.1.37(1/9) JN.1.47.2(1/9); scorpio found insufficient support to assign a specific lineage	B.1.1.529.2.86.1.1.32	UT-UPHL-250328107108	seqkit	400
Consensus_UT-UPHL-250328107108_seqkit_5000_threshold_0.6_quality_20	JN.1.32	0.5		Omicron (BA.2-like)	0.77	0.05	scorpio call: Alt alleles 48; Ref alleles 3; Amb alleles 3; Oth alleles 8	PUSHER-v1.34	4.3.1	0.3.19	v0.1.12	FALSE	pass	Ambiguous_content:0.1	Usher placements: JN.1(1/2) JN.1.32(1/2)	B.1.1.529.2.86.1.1.32	UT-UPHL-250328107108	seqkit	5000
Consensus_UT-UPHL-250328107108_seqkit_500_threshold_0.6_quality_20	JN.1.32	0.9		Omicron (Unassigned)	0.72	0.03	scorpio call: Alt alleles 23; Ref alleles 1; Amb alleles 6; Oth alleles 2	PUSHER-v1.34	4.3.1	0.3.19	v0.1.12	FALSE	pass	Ambiguous_content:0.25	Usher placements: JN.1(1/10) JN.1.19(2/10) JN.1.2(2/10) JN.1.3(1/10) JN.1.32(1/10) JN.1.36.1(1/10) JN.1.37(1/10) JN.1.47.2(1/10); scorpio found insufficient support to assign a specific lineage	B.1.1.529.2.86.1.1.32	UT-UPHL-250328107108	seqkit	500
Consensus_UT-UPHL-250328107108_seqkit_50_threshold_0.6_quality_20	Unassigned							PUSHER-v1.34	4.3.1	0.3.19	v0.1.12	FALSE	fail	Ambiguous_content:0.58		Unassigned	UT-UPHL-250328107108	seqkit	50
Consensus_UT-UPHL-250328141280_bbnorm_10000_threshold_0.6_quality_20	LF.7.7.1	0		Omicron (BA.2-like)	0.87	0.03	scorpio call: Alt alleles 54; Ref alleles 2; Amb alleles 3; Oth alleles 3	PUSHER-v1.34	4.3.1	0.3.19	v0.1.12	FALSE	pass	Ambiguous_content:0.04	Usher placements: LF.7.7.1(1/1)	B.1.1.529.2.86.1.1.16.1.7.7.1	UT-UPHL-250328141280	bbnorm	10000
Consensus_UT-UPHL-250328141280_bbnorm_1000_threshold_0.6_quality_20	LF.7.7.1	0		Omicron (BA.2-like)	0.92	0.03	scorpio call: Alt alleles 57; Ref alleles 2; Amb alleles 0; Oth alleles 3	PUSHER-v1.34	4.3.1	0.3.19	v0.1.12	FALSE	pass	Ambiguous_content:0.02	Usher placements: LF.7.7.1(1/1)	B.1.1.529.2.86.1.1.16.1.7.7.1	UT-UPHL-250328141280	bbnorm	1000
Consensus_UT-UPHL-250328141280_bbnorm_100_threshold_0.6_quality_20	LF.7.7.1	0		Omicron (BA.2-like)	0.92	0.03	scorpio call: Alt alleles 57; Ref alleles 2; Amb alleles 0; Oth alleles 3	PUSHER-v1.34	4.3.1	0.3.19	v0.1.12	FALSE	pass	Ambiguous_content:0.02	Usher placements: LF.7.7.1(1/1)	B.1.1.529.2.86.1.1.16.1.7.7.1	UT-UPHL-250328141280	bbnorm	100
Consensus_UT-UPHL-250328141280_bbnorm_10_threshold_0.6_quality_20	LF.7.7.1	0		Omicron (BA.2-like)	0.85	0.03	scorpio call: Alt alleles 53; Ref alleles 2; Amb alleles 4; Oth alleles 3	PUSHER-v1.34	4.3.1	0.3.19	v0.1.12	FALSE	pass	Ambiguous_content:0.09	Usher placements: LF.7.7.1(1/1)	B.1.1.529.2.86.1.1.16.1.7.7.1	UT-UPHL-250328141280	bbnorm	10
Consensus_UT-UPHL-250328141280_bbnorm_200_threshold_0.6_quality_20	LF.7.7.1	0		Omicron (BA.2-like)	0.92	0.03	scorpio call: Alt alleles 57; Ref alleles 2; Amb alleles 0; Oth alleles 3	PUSHER-v1.34	4.3.1	0.3.19	v0.1.12	FALSE	pass	Ambiguous_content:0.02	Usher placements: LF.7.7.1(1/1)	B.1.1.529.2.86.1.1.16.1.7.7.1	UT-UPHL-250328141280	bbnorm	200
Consensus_UT-UPHL-250328141280_bbnorm_300_threshold_0.6_quality_20	LF.7.7.1	0		Omicron (BA.2-like)	0.92	0.03	scorpio call: Alt alleles 57; Ref alleles 2; Amb alleles 0; Oth alleles 3	PUSHER-v1.34	4.3.1	0.3.19	v0.1.12	FALSE	pass	Ambiguous_content:0.02	Usher placements: LF.7.7.1(1/1)	B.1.1.529.2.86.1.1.16.1.7.7.1	UT-UPHL-250328141280	bbnorm	300
Consensus_UT-UPHL-250328141280_bbnorm_30_threshold_0.6_quality_20	LF.7.7.1	0		Omicron (BA.2-like)	0.92	0.03	scorpio call: Alt alleles 57; Ref alleles 2; Amb alleles 0; Oth alleles 3	PUSHER-v1.34	4.3.1	0.3.19	v0.1.12	FALSE	pass	Ambiguous_content:0.02	Usher placements: LF.7.7.1(1/1)	B.1.1.529.2.86.1.1.16.1.7.7.1	UT-UPHL-250328141280	bbnorm	30
Consensus_UT-UPHL-250328141280_bbnorm_400_threshold_0.6_quality_20	LF.7.7.1	0		Omicron (BA.2-like)	0.92	0.03	scorpio call: Alt alleles 57; Ref alleles 2; Amb alleles 0; Oth alleles 3	PUSHER-v1.34	4.3.1	0.3.19	v0.1.12	FALSE	pass	Ambiguous_content:0.02	Usher placements: LF.7.7.1(1/1)	B.1.1.529.2.86.1.1.16.1.7.7.1	UT-UPHL-250328141280	bbnorm	400
Consensus_UT-UPHL-250328141280_bbnorm_5000_threshold_0.6_quality_20	LF.7.7.1	0		Omicron (BA.2-like)	0.87	0.03	scorpio call: Alt alleles 54; Ref alleles 2; Amb alleles 3; Oth alleles 3	PUSHER-v1.34	4.3.1	0.3.19	v0.1.12	FALSE	pass	Ambiguous_content:0.04	Usher placements: LF.7.7.1(1/1)	B.1.1.529.2.86.1.1.16.1.7.7.1	UT-UPHL-250328141280	bbnorm	5000
Consensus_UT-UPHL-250328141280_bbnorm_500_threshold_0.6_quality_20	LF.7.7.1	0		Omicron (BA.2-like)	0.92	0.03	scorpio call: Alt alleles 57; Ref alleles 2; Amb alleles 0; Oth alleles 3	PUSHER-v1.34	4.3.1	0.3.19	v0.1.12	FALSE	pass	Ambiguous_content:0.02	Usher placements: LF.7.7.1(1/1)	B.1.1.529.2.86.1.1.16.1.7.7.1	UT-UPHL-250328141280	bbnorm	500
Consensus_UT-UPHL-250328141280_bbnorm_50_threshold_0.6_quality_20	LF.7.7.1	0		Omicron (BA.2-like)	0.92	0.03	scorpio call: Alt alleles 57; Ref alleles 2; Amb alleles 0; Oth alleles 3	PUSHER-v1.34	4.3.1	0.3.19	v0.1.12	FALSE	pass	Ambiguous_content:0.02	Usher placements: LF.7.7.1(1/1)	B.1.1.529.2.86.1.1.16.1.7.7.1	UT-UPHL-250328141280	bbnorm	50
Consensus_UT-UPHL-250328141280_raw_all_threshold_0.6_quality_20	LF.7.7.1	0		Omicron (BA.2-like)	0.87	0.03	scorpio call: Alt alleles 54; Ref alleles 2; Amb alleles 3; Oth alleles 3	PUSHER-v1.34	4.3.1	0.3.19	v0.1.12	FALSE	pass	Ambiguous_content:0.04	Usher placements: LF.7.7.1(1/1)	B.1.1.529.2.86.1.1.16.1.7.7.1	UT-UPHL-250328141280	raw	all
Consensus_UT-UPHL-250328141280_seqkit_10000_threshold_0.6_quality_20	LF.7.7.1	0		Omicron (BA.2-like)	0.87	0.03	scorpio call: Alt alleles 54; Ref alleles 2; Amb alleles 3; Oth alleles 3	PUSHER-v1.34	4.3.1	0.3.19	v0.1.12	FALSE	pass	Ambiguous_content:0.04	Usher placements: LF.7.7.1(1/1)	B.1.1.529.2.86.1.1.16.1.7.7.1	UT-UPHL-250328141280	seqkit	10000
Consensus_UT-UPHL-250328141280_seqkit_1000_threshold_0.6_quality_20	LF.7.7.1	0		Omicron (BA.2-like)	0.87	0.03	scorpio call: Alt alleles 54; Ref alleles 2; Amb alleles 3; Oth alleles 3	PUSHER-v1.34	4.3.1	0.3.19	v0.1.12	FALSE	pass	Ambiguous_content:0.04	Usher placements: LF.7.7.1(1/1)	B.1.1.529.2.86.1.1.16.1.7.7.1	UT-UPHL-250328141280	seqkit	1000
Consensus_UT-UPHL-250328141280_seqkit_100_threshold_0.6_quality_20	LF.7.7.1	0		Omicron (BA.2-like)	0.85	0.03	scorpio call: Alt alleles 53; Ref alleles 2; Amb alleles 4; Oth alleles 3	PUSHER-v1.34	4.3.1	0.3.19	v0.1.12	FALSE	pass	Ambiguous_content:0.08	Usher placements: LF.7.7.1(1/1)	B.1.1.529.2.86.1.1.16.1.7.7.1	UT-UPHL-250328141280	seqkit	100
Consensus_UT-UPHL-250328141280_seqkit_10_threshold_0.6_quality_20	Unassigned							PUSHER-v1.34	4.3.1	0.3.19	v0.1.12	FALSE	fail	Ambiguous_content:0.65		Unassigned	UT-UPHL-250328141280	seqkit	10
Consensus_UT-UPHL-250328141280_seqkit_200_threshold_0.6_quality_20	LF.7.7.1	0		Omicron (BA.2-like)	0.89	0.03	scorpio call: Alt alleles 55; Ref alleles 2; Amb alleles 2; Oth alleles 3	PUSHER-v1.34	4.3.1	0.3.19	v0.1.12	FALSE	pass	Ambiguous_content:0.06	Usher placements: LF.7.7.1(1/1)	B.1.1.529.2.86.1.1.16.1.7.7.1	UT-UPHL-250328141280	seqkit	200
Consensus_UT-UPHL-250328141280_seqkit_300_threshold_0.6_quality_20	LF.7.7.1	0		Omicron (BA.2-like)	0.92	0.03	scorpio call: Alt alleles 57; Ref alleles 2; Amb alleles 0; Oth alleles 3	PUSHER-v1.34	4.3.1	0.3.19	v0.1.12	FALSE	pass	Ambiguous_content:0.04	Usher placements: LF.7.7.1(1/1)	B.1.1.529.2.86.1.1.16.1.7.7.1	UT-UPHL-250328141280	seqkit	300
Consensus_UT-UPHL-250328141280_seqkit_30_threshold_0.6_quality_20	LF.7.7.1	0		Omicron (BA.2-like)	0.77	0.03	scorpio call: Alt alleles 48; Ref alleles 2; Amb alleles 11; Oth alleles 1	PUSHER-v1.34	4.3.1	0.3.19	v0.1.12	FALSE	pass	Ambiguous_content:0.27	Usher placements: LF.7.7.1(1/1)	B.1.1.529.2.86.1.1.16.1.7.7.1	UT-UPHL-250328141280	seqkit	30
Consensus_UT-UPHL-250328141280_seqkit_400_threshold_0.6_quality_20	LF.7.7.1	0		Omicron (BA.2-like)	0.92	0.03	scorpio call: Alt alleles 57; Ref alleles 2; Amb alleles 0; Oth alleles 3	PUSHER-v1.34	4.3.1	0.3.19	v0.1.12	FALSE	pass	Ambiguous_content:0.03	Usher placements: LF.7.7.1(1/1)	B.1.1.529.2.86.1.1.16.1.7.7.1	UT-UPHL-250328141280	seqkit	400
Consensus_UT-UPHL-250328141280_seqkit_5000_threshold_0.6_quality_20	LF.7.7.1	0		Omicron (BA.2-like)	0.87	0.03	scorpio call: Alt alleles 54; Ref alleles 2; Amb alleles 3; Oth alleles 3	PUSHER-v1.34	4.3.1	0.3.19	v0.1.12	FALSE	pass	Ambiguous_content:0.04	Usher placements: LF.7.7.1(1/1)	B.1.1.529.2.86.1.1.16.1.7.7.1	UT-UPHL-250328141280	seqkit	5000
Consensus_UT-UPHL-250328141280_seqkit_500_threshold_0.6_quality_20	LF.7.7.1	0		Omicron (BA.2-like)	0.87	0.03	scorpio call: Alt alleles 54; Ref alleles 2; Amb alleles 3; Oth alleles 3	PUSHER-v1.34	4.3.1	0.3.19	v0.1.12	FALSE	pass	Ambiguous_content:0.04	Usher placements: LF.7.7.1(1/1)	B.1.1.529.2.86.1.1.16.1.7.7.1	UT-UPHL-250328141280	seqkit	500
Consensus_UT-UPHL-250328141280_seqkit_50_threshold_0.6_quality_20	LF.7.7.1	0		Omicron (BA.2-like)	0.82	0.03	scorpio call: Alt alleles 51; Ref alleles 2; Amb alleles 7; Oth alleles 2	PUSHER-v1.34	4.3.1	0.3.19	v0.1.12	FALSE	pass	Ambiguous_content:0.16	Usher placements: LF.7.7.1(1/1)	B.1.1.529.2.86.1.1.16.1.7.7.1	UT-UPHL-250328141280	seqkit	50
Consensus_UT-UPHL-250328154532_bbnorm_10000_threshold_0.6_quality_20	LP.8.1	0		Omicron (BA.2-like)	0.92	0.02	scorpio call: Alt alleles 57; Ref alleles 1; Amb alleles 0; Oth alleles 4	PUSHER-v1.34	4.3.1	0.3.19	v0.1.12	FALSE	pass	Ambiguous_content:0.02	Usher placements: LP.8.1(1/1)	B.1.1.529.2.86.1.1.11.1.1.1.3.8.1	UT-UPHL-250328154532	bbnorm	10000
Consensus_UT-UPHL-250328154532_bbnorm_1000_threshold_0.6_quality_20	LP.8.1	0		Omicron (BA.2-like)	0.92	0.02	scorpio call: Alt alleles 57; Ref alleles 1; Amb alleles 0; Oth alleles 4	PUSHER-v1.34	4.3.1	0.3.19	v0.1.12	FALSE	pass	Ambiguous_content:0.02	Usher placements: LP.8.1(1/1)	B.1.1.529.2.86.1.1.11.1.1.1.3.8.1	UT-UPHL-250328154532	bbnorm	1000
Consensus_UT-UPHL-250328154532_bbnorm_100_threshold_0.6_quality_20	LP.8.1	0		Omicron (BA.2-like)	0.92	0.02	scorpio call: Alt alleles 57; Ref alleles 1; Amb alleles 0; Oth alleles 4	PUSHER-v1.34	4.3.1	0.3.19	v0.1.12	FALSE	pass	Ambiguous_content:0.02	Usher placements: LP.8.1(1/1)	B.1.1.529.2.86.1.1.11.1.1.1.3.8.1	UT-UPHL-250328154532	bbnorm	100
Consensus_UT-UPHL-250328154532_bbnorm_10_threshold_0.6_quality_20	LP.8.1	0		Omicron (BA.2-like)	0.87	0.02	scorpio call: Alt alleles 54; Ref alleles 1; Amb alleles 4; Oth alleles 3	PUSHER-v1.34	4.3.1	0.3.19	v0.1.12	FALSE	pass	Ambiguous_content:0.08	Usher placements: LP.8.1(1/1)	B.1.1.529.2.86.1.1.11.1.1.1.3.8.1	UT-UPHL-250328154532	bbnorm	10
Consensus_UT-UPHL-250328154532_bbnorm_200_threshold_0.6_quality_20	LP.8.1	0		Omicron (BA.2-like)	0.92	0.02	scorpio call: Alt alleles 57; Ref alleles 1; Amb alleles 0; Oth alleles 4	PUSHER-v1.34	4.3.1	0.3.19	v0.1.12	FALSE	pass	Ambiguous_content:0.02	Usher placements: LP.8.1(1/1)	B.1.1.529.2.86.1.1.11.1.1.1.3.8.1	UT-UPHL-250328154532	bbnorm	200
Consensus_UT-UPHL-250328154532_bbnorm_300_threshold_0.6_quality_20	LP.8.1	0		Omicron (BA.2-like)	0.92	0.02	scorpio call: Alt alleles 57; Ref alleles 1; Amb alleles 0; Oth alleles 4	PUSHER-v1.34	4.3.1	0.3.19	v0.1.12	FALSE	pass	Ambiguous_content:0.02	Usher placements: LP.8.1(1/1)	B.1.1.529.2.86.1.1.11.1.1.1.3.8.1	UT-UPHL-250328154532	bbnorm	300
Consensus_UT-UPHL-250328154532_bbnorm_30_threshold_0.6_quality_20	LP.8.1	0		Omicron (BA.2-like)	0.92	0.02	scorpio call: Alt alleles 57; Ref alleles 1; Amb alleles 0; Oth alleles 4	PUSHER-v1.34	4.3.1	0.3.19	v0.1.12	FALSE	pass	Ambiguous_content:0.02	Usher placements: LP.8.1(1/1)	B.1.1.529.2.86.1.1.11.1.1.1.3.8.1	UT-UPHL-250328154532	bbnorm	30
Consensus_UT-UPHL-250328154532_bbnorm_400_threshold_0.6_quality_20	LP.8.1	0		Omicron (BA.2-like)	0.92	0.02	scorpio call: Alt alleles 57; Ref alleles 1; Amb alleles 0; Oth alleles 4	PUSHER-v1.34	4.3.1	0.3.19	v0.1.12	FALSE	pass	Ambiguous_content:0.02	Usher placements: LP.8.1(1/1)	B.1.1.529.2.86.1.1.11.1.1.1.3.8.1	UT-UPHL-250328154532	bbnorm	400
Consensus_UT-UPHL-250328154532_bbnorm_5000_threshold_0.6_quality_20	LP.8.1	0		Omicron (BA.2-like)	0.92	0.02	scorpio call: Alt alleles 57; Ref alleles 1; Amb alleles 0; Oth alleles 4	PUSHER-v1.34	4.3.1	0.3.19	v0.1.12	FALSE	pass	Ambiguous_content:0.02	Usher placements: LP.8.1(1/1)	B.1.1.529.2.86.1.1.11.1.1.1.3.8.1	UT-UPHL-250328154532	bbnorm	5000
Consensus_UT-UPHL-250328154532_bbnorm_500_threshold_0.6_quality_20	LP.8.1	0		Omicron (BA.2-like)	0.92	0.02	scorpio call: Alt alleles 57; Ref alleles 1; Amb alleles 0; Oth alleles 4	PUSHER-v1.34	4.3.1	0.3.19	v0.1.12	FALSE	pass	Ambiguous_content:0.02	Usher placements: LP.8.1(1/1)	B.1.1.529.2.86.1.1.11.1.1.1.3.8.1	UT-UPHL-250328154532	bbnorm	500
Consensus_UT-UPHL-250328154532_bbnorm_50_threshold_0.6_quality_20	LP.8.1	0		Omicron (BA.2-like)	0.92	0.02	scorpio call: Alt alleles 57; Ref alleles 1; Amb alleles 0; Oth alleles 4	PUSHER-v1.34	4.3.1	0.3.19	v0.1.12	FALSE	pass	Ambiguous_content:0.02	Usher placements: LP.8.1(1/1)	B.1.1.529.2.86.1.1.11.1.1.1.3.8.1	UT-UPHL-250328154532	bbnorm	50
Consensus_UT-UPHL-250328154532_raw_all_threshold_0.6_quality_20	LP.8.1	0		Omicron (BA.2-like)	0.92	0.02	scorpio call: Alt alleles 57; Ref alleles 1; Amb alleles 0; Oth alleles 4	PUSHER-v1.34	4.3.1	0.3.19	v0.1.12	FALSE	pass	Ambiguous_content:0.02	Usher placements: LP.8.1(1/1)	B.1.1.529.2.86.1.1.11.1.1.1.3.8.1	UT-UPHL-250328154532	raw	all
Consensus_UT-UPHL-250328154532_seqkit_10000_threshold_0.6_quality_20	LP.8.1	0		Omicron (BA.2-like)	0.92	0.02	scorpio call: Alt alleles 57; Ref alleles 1; Amb alleles 0; Oth alleles 4	PUSHER-v1.34	4.3.1	0.3.19	v0.1.12	FALSE	pass	Ambiguous_content:0.02	Usher placements: LP.8.1(1/1)	B.1.1.529.2.86.1.1.11.1.1.1.3.8.1	UT-UPHL-250328154532	seqkit	10000
Consensus_UT-UPHL-250328154532_seqkit_1000_threshold_0.6_quality_20	LP.8.1	0		Omicron (BA.2-like)	0.92	0.02	scorpio call: Alt alleles 57; Ref alleles 1; Amb alleles 0; Oth alleles 4	PUSHER-v1.34	4.3.1	0.3.19	v0.1.12	FALSE	pass	Ambiguous_content:0.02	Usher placements: LP.8.1(1/1)	B.1.1.529.2.86.1.1.11.1.1.1.3.8.1	UT-UPHL-250328154532	seqkit	1000
Consensus_UT-UPHL-250328154532_seqkit_100_threshold_0.6_quality_20	LP.8.1	0		Omicron (BA.2-like)	0.89	0.02	scorpio call: Alt alleles 55; Ref alleles 1; Amb alleles 2; Oth alleles 4	PUSHER-v1.34	4.3.1	0.3.19	v0.1.12	FALSE	pass	Ambiguous_content:0.03	Usher placements: LP.8.1(1/1)	B.1.1.529.2.86.1.1.11.1.1.1.3.8.1	UT-UPHL-250328154532	seqkit	100
Consensus_UT-UPHL-250328154532_seqkit_10_threshold_0.6_quality_20	Unassigned							PUSHER-v1.34	4.3.1	0.3.19	v0.1.12	FALSE	fail	Ambiguous_content:0.62		Unassigned	UT-UPHL-250328154532	seqkit	10
Consensus_UT-UPHL-250328154532_seqkit_200_threshold_0.6_quality_20	LP.8.1	0		Omicron (BA.2-like)	0.9	0.02	scorpio call: Alt alleles 56; Ref alleles 1; Amb alleles 1; Oth alleles 4	PUSHER-v1.34	4.3.1	0.3.19	v0.1.12	FALSE	pass	Ambiguous_content:0.02	Usher placements: LP.8.1(1/1)	B.1.1.529.2.86.1.1.11.1.1.1.3.8.1	UT-UPHL-250328154532	seqkit	200
Consensus_UT-UPHL-250328154532_seqkit_300_threshold_0.6_quality_20	LP.8.1	0		Omicron (BA.2-like)	0.9	0.02	scorpio call: Alt alleles 56; Ref alleles 1; Amb alleles 1; Oth alleles 4	PUSHER-v1.34	4.3.1	0.3.19	v0.1.12	FALSE	pass	Ambiguous_content:0.02	Usher placements: LP.8.1(1/1)	B.1.1.529.2.86.1.1.11.1.1.1.3.8.1	UT-UPHL-250328154532	seqkit	300
Consensus_UT-UPHL-250328154532_seqkit_30_threshold_0.6_quality_20	LP.8.1	0		Omicron (BA.2-like)	0.69	0.02	scorpio call: Alt alleles 43; Ref alleles 1; Amb alleles 16; Oth alleles 2	PUSHER-v1.34	4.3.1	0.3.19	v0.1.12	FALSE	pass	Ambiguous_content:0.18	Usher placements: LP.8.1(2/2)	B.1.1.529.2.86.1.1.11.1.1.1.3.8.1	UT-UPHL-250328154532	seqkit	30
Consensus_UT-UPHL-250328154532_seqkit_400_threshold_0.6_quality_20	LP.8.1	0		Omicron (BA.2-like)	0.92	0.02	scorpio call: Alt alleles 57; Ref alleles 1; Amb alleles 0; Oth alleles 4	PUSHER-v1.34	4.3.1	0.3.19	v0.1.12	FALSE	pass	Ambiguous_content:0.02	Usher placements: LP.8.1(1/1)	B.1.1.529.2.86.1.1.11.1.1.1.3.8.1	UT-UPHL-250328154532	seqkit	400
Consensus_UT-UPHL-250328154532_seqkit_5000_threshold_0.6_quality_20	LP.8.1	0		Omicron (BA.2-like)	0.9	0.02	scorpio call: Alt alleles 56; Ref alleles 1; Amb alleles 1; Oth alleles 4	PUSHER-v1.34	4.3.1	0.3.19	v0.1.12	FALSE	pass	Ambiguous_content:0.02	Usher placements: LP.8.1(1/1)	B.1.1.529.2.86.1.1.11.1.1.1.3.8.1	UT-UPHL-250328154532	seqkit	5000
Consensus_UT-UPHL-250328154532_seqkit_500_threshold_0.6_quality_20	LP.8.1	0		Omicron (BA.2-like)	0.92	0.02	scorpio call: Alt alleles 57; Ref alleles 1; Amb alleles 0; Oth alleles 4	PUSHER-v1.34	4.3.1	0.3.19	v0.1.12	FALSE	pass	Ambiguous_content:0.02	Usher placements: LP.8.1(1/1)	B.1.1.529.2.86.1.1.11.1.1.1.3.8.1	UT-UPHL-250328154532	seqkit	500
Consensus_UT-UPHL-250328154532_seqkit_50_threshold_0.6_quality_20	LP.8.1	0		Omicron (BA.2-like)	0.79	0.02	scorpio call: Alt alleles 49; Ref alleles 1; Amb alleles 9; Oth alleles 3	PUSHER-v1.34	4.3.1	0.3.19	v0.1.12	FALSE	pass	Ambiguous_content:0.08	Usher placements: LP.8.1(1/1)	B.1.1.529.2.86.1.1.11.1.1.1.3.8.1	UT-UPHL-250328154532	seqkit	50
Consensus_UT-UPHL-250328155192_bbnorm_10000_threshold_0.6_quality_20	XEC.2	0		Omicron (BA.2-like)	0.87	0.02	scorpio call: Alt alleles 54; Ref alleles 1; Amb alleles 2; Oth alleles 5	PUSHER-v1.34	4.3.1	0.3.19	v0.1.12	FALSE	pass	Ambiguous_content:0.03	Usher placements: XEC.2(1/1); scorpio lineage BA.2 conflicts with inference lineage XEC.2	XEC.2	UT-UPHL-250328155192	bbnorm	10000
Consensus_UT-UPHL-250328155192_bbnorm_1000_threshold_0.6_quality_20	XEC.2	0		Omicron (BA.2-like)	0.9	0.02	scorpio call: Alt alleles 56; Ref alleles 1; Amb alleles 0; Oth alleles 5	PUSHER-v1.34	4.3.1	0.3.19	v0.1.12	FALSE	pass	Ambiguous_content:0.02	Usher placements: XEC.2(1/1); scorpio lineage BA.2 conflicts with inference lineage XEC.2	XEC.2	UT-UPHL-250328155192	bbnorm	1000
Consensus_UT-UPHL-250328155192_bbnorm_100_threshold_0.6_quality_20	XEC.2	0		Omicron (BA.2-like)	0.9	0.02	scorpio call: Alt alleles 56; Ref alleles 1; Amb alleles 0; Oth alleles 5	PUSHER-v1.34	4.3.1	0.3.19	v0.1.12	FALSE	pass	Ambiguous_content:0.02	Usher placements: XEC.2(1/1); scorpio lineage BA.2 conflicts with inference lineage XEC.2	XEC.2	UT-UPHL-250328155192	bbnorm	100
Consensus_UT-UPHL-250328155192_bbnorm_10_threshold_0.6_quality_20	XEC.2	0		Omicron (Unassigned)	0.81	0	scorpio call: Alt alleles 26; Ref alleles 0; Amb alleles 3; Oth alleles 3	PUSHER-v1.34	4.3.1	0.3.19	v0.1.12	FALSE	pass	Ambiguous_content:0.11	Usher placements: XEC.2(1/1); scorpio found insufficient support to assign a specific lineage	XEC.2	UT-UPHL-250328155192	bbnorm	10
Consensus_UT-UPHL-250328155192_bbnorm_200_threshold_0.6_quality_20	XEC.2	0		Omicron (BA.2-like)	0.9	0.02	scorpio call: Alt alleles 56; Ref alleles 1; Amb alleles 0; Oth alleles 5	PUSHER-v1.34	4.3.1	0.3.19	v0.1.12	FALSE	pass	Ambiguous_content:0.02	Usher placements: XEC.2(1/1); scorpio lineage BA.2 conflicts with inference lineage XEC.2	XEC.2	UT-UPHL-250328155192	bbnorm	200
Consensus_UT-UPHL-250328155192_bbnorm_300_threshold_0.6_quality_20	XEC.2	0		Omicron (BA.2-like)	0.9	0.02	scorpio call: Alt alleles 56; Ref alleles 1; Amb alleles 0; Oth alleles 5	PUSHER-v1.34	4.3.1	0.3.19	v0.1.12	FALSE	pass	Ambiguous_content:0.02	Usher placements: XEC.2(1/1); scorpio lineage BA.2 conflicts with inference lineage XEC.2	XEC.2	UT-UPHL-250328155192	bbnorm	300
Consensus_UT-UPHL-250328155192_bbnorm_30_threshold_0.6_quality_20	XEC.2	0		Omicron (BA.2-like)	0.9	0.02	scorpio call: Alt alleles 56; Ref alleles 1; Amb alleles 0; Oth alleles 5	PUSHER-v1.34	4.3.1	0.3.19	v0.1.12	FALSE	pass	Ambiguous_content:0.02	Usher placements: XEC.2(1/1); scorpio lineage BA.2 conflicts with inference lineage XEC.2	XEC.2	UT-UPHL-250328155192	bbnorm	30
Consensus_UT-UPHL-250328155192_bbnorm_400_threshold_0.6_quality_20	XEC.2	0		Omicron (BA.2-like)	0.9	0.02	scorpio call: Alt alleles 56; Ref alleles 1; Amb alleles 0; Oth alleles 5	PUSHER-v1.34	4.3.1	0.3.19	v0.1.12	FALSE	pass	Ambiguous_content:0.02	Usher placements: XEC.2(1/1); scorpio lineage BA.2 conflicts with inference lineage XEC.2	XEC.2	UT-UPHL-250328155192	bbnorm	400
Consensus_UT-UPHL-250328155192_bbnorm_5000_threshold_0.6_quality_20	XEC.2	0		Omicron (BA.2-like)	0.87	0.02	scorpio call: Alt alleles 54; Ref alleles 1; Amb alleles 2; Oth alleles 5	PUSHER-v1.34	4.3.1	0.3.19	v0.1.12	FALSE	pass	Ambiguous_content:0.03	Usher placements: XEC.2(1/1); scorpio lineage BA.2 conflicts with inference lineage XEC.2	XEC.2	UT-UPHL-250328155192	bbnorm	5000
Consensus_UT-UPHL-250328155192_bbnorm_500_threshold_0.6_quality_20	XEC.2	0		Omicron (BA.2-like)	0.9	0.02	scorpio call: Alt alleles 56; Ref alleles 1; Amb alleles 0; Oth alleles 5	PUSHER-v1.34	4.3.1	0.3.19	v0.1.12	FALSE	pass	Ambiguous_content:0.02	Usher placements: XEC.2(1/1); scorpio lineage BA.2 conflicts with inference lineage XEC.2	XEC.2	UT-UPHL-250328155192	bbnorm	500
Consensus_UT-UPHL-250328155192_bbnorm_50_threshold_0.6_quality_20	XEC.2	0		Omicron (BA.2-like)	0.9	0.02	scorpio call: Alt alleles 56; Ref alleles 1; Amb alleles 0; Oth alleles 5	PUSHER-v1.34	4.3.1	0.3.19	v0.1.12	FALSE	pass	Ambiguous_content:0.02	Usher placements: XEC.2(1/1); scorpio lineage BA.2 conflicts with inference lineage XEC.2	XEC.2	UT-UPHL-250328155192	bbnorm	50
Consensus_UT-UPHL-250328155192_raw_all_threshold_0.6_quality_20	XEC.2	0		Omicron (BA.2-like)	0.87	0.02	scorpio call: Alt alleles 54; Ref alleles 1; Amb alleles 2; Oth alleles 5	PUSHER-v1.34	4.3.1	0.3.19	v0.1.12	FALSE	pass	Ambiguous_content:0.03	Usher placements: XEC.2(1/1); scorpio lineage BA.2 conflicts with inference lineage XEC.2	XEC.2	UT-UPHL-250328155192	raw	all
Consensus_UT-UPHL-250328155192_seqkit_10000_threshold_0.6_quality_20	XEC.2	0		Omicron (BA.2-like)	0.87	0.02	scorpio call: Alt alleles 54; Ref alleles 1; Amb alleles 2; Oth alleles 5	PUSHER-v1.34	4.3.1	0.3.19	v0.1.12	FALSE	pass	Ambiguous_content:0.03	Usher placements: XEC.2(1/1); scorpio lineage BA.2 conflicts with inference lineage XEC.2	XEC.2	UT-UPHL-250328155192	seqkit	10000
Consensus_UT-UPHL-250328155192_seqkit_1000_threshold_0.6_quality_20	XEC.2	0		Omicron (BA.2-like)	0.85	0.02	scorpio call: Alt alleles 53; Ref alleles 1; Amb alleles 3; Oth alleles 5	PUSHER-v1.34	4.3.1	0.3.19	v0.1.12	FALSE	pass	Ambiguous_content:0.05	Usher placements: XEC.2(1/1); scorpio lineage BA.2 conflicts with inference lineage XEC.2	XEC.2	UT-UPHL-250328155192	seqkit	1000
Consensus_UT-UPHL-250328155192_seqkit_100_threshold_0.6_quality_20	XEC.2	0		Omicron (BA.2-like)	0.82	0.02	scorpio call: Alt alleles 51; Ref alleles 1; Amb alleles 5; Oth alleles 5	PUSHER-v1.34	4.3.1	0.3.19	v0.1.12	FALSE	pass	Ambiguous_content:0.12	Usher placements: XEC.2(1/1); scorpio lineage BA.2 conflicts with inference lineage XEC.2	XEC.2	UT-UPHL-250328155192	seqkit	100
Consensus_UT-UPHL-250328155192_seqkit_10_threshold_0.6_quality_20	Unassigned							PUSHER-v1.34	4.3.1	0.3.19	v0.1.12	FALSE	fail	Ambiguous_content:0.64		Unassigned	UT-UPHL-250328155192	seqkit	10
Consensus_UT-UPHL-250328155192_seqkit_200_threshold_0.6_quality_20	XEC.2	0		Omicron (BA.2-like)	0.84	0.02	scorpio call: Alt alleles 52; Ref alleles 1; Amb alleles 4; Oth alleles 5	PUSHER-v1.34	4.3.1	0.3.19	v0.1.12	FALSE	pass	Ambiguous_content:0.08	Usher placements: XEC.2(1/1); scorpio lineage BA.2 conflicts with inference lineage XEC.2	XEC.2	UT-UPHL-250328155192	seqkit	200
Consensus_UT-UPHL-250328155192_seqkit_300_threshold_0.6_quality_20	XEC.2	0		Omicron (BA.2-like)	0.85	0.02	scorpio call: Alt alleles 53; Ref alleles 1; Amb alleles 3; Oth alleles 5	PUSHER-v1.34	4.3.1	0.3.19	v0.1.12	FALSE	pass	Ambiguous_content:0.07	Usher placements: XEC.2(1/1); scorpio lineage BA.2 conflicts with inference lineage XEC.2	XEC.2	UT-UPHL-250328155192	seqkit	300
Consensus_UT-UPHL-250328155192_seqkit_30_threshold_0.6_quality_20	XEC.2	0		Omicron (BA.2-like)	0.68	0.02	scorpio call: Alt alleles 42; Ref alleles 1; Amb alleles 17; Oth alleles 2	PUSHER-v1.34	4.3.1	0.3.19	v0.1.12	FALSE	pass	Ambiguous_content:0.26	Usher placements: XEC.2(1/1); scorpio lineage BA.2 conflicts with inference lineage XEC.2	XEC.2	UT-UPHL-250328155192	seqkit	30
Consensus_UT-UPHL-250328155192_seqkit_400_threshold_0.6_quality_20	XEC.2	0		Omicron (BA.2-like)	0.89	0.02	scorpio call: Alt alleles 55; Ref alleles 1; Amb alleles 1; Oth alleles 5	PUSHER-v1.34	4.3.1	0.3.19	v0.1.12	FALSE	pass	Ambiguous_content:0.04	Usher placements: XEC.2(1/1); scorpio lineage BA.2 conflicts with inference lineage XEC.2	XEC.2	UT-UPHL-250328155192	seqkit	400
Consensus_UT-UPHL-250328155192_seqkit_5000_threshold_0.6_quality_20	XEC.2	0		Omicron (BA.2-like)	0.87	0.02	scorpio call: Alt alleles 54; Ref alleles 1; Amb alleles 2; Oth alleles 5	PUSHER-v1.34	4.3.1	0.3.19	v0.1.12	FALSE	pass	Ambiguous_content:0.03	Usher placements: XEC.2(1/1); scorpio lineage BA.2 conflicts with inference lineage XEC.2	XEC.2	UT-UPHL-250328155192	seqkit	5000
Consensus_UT-UPHL-250328155192_seqkit_500_threshold_0.6_quality_20	XEC.2	0		Omicron (BA.2-like)	0.9	0.02	scorpio call: Alt alleles 56; Ref alleles 1; Amb alleles 0; Oth alleles 5	PUSHER-v1.34	4.3.1	0.3.19	v0.1.12	FALSE	pass	Ambiguous_content:0.03	Usher placements: XEC.2(1/1); scorpio lineage BA.2 conflicts with inference lineage XEC.2	XEC.2	UT-UPHL-250328155192	seqkit	500
Consensus_UT-UPHL-250328155192_seqkit_50_threshold_0.6_quality_20	XEC.2	0		Omicron (BA.2-like)	0.76	0.02	scorpio call: Alt alleles 47; Ref alleles 1; Amb alleles 9; Oth alleles 5	PUSHER-v1.34	4.3.1	0.3.19	v0.1.12	FALSE	pass	Ambiguous_content:0.18	Usher placements: XEC.2(1/1); scorpio lineage BA.2 conflicts with inference lineage XEC.2	XEC.2	UT-UPHL-250328155192	seqkit	50
Consensus_UT-UPHL-250328164431_bbnorm_10000_threshold_0.6_quality_20	LP.8.1.1	0.75		Omicron (BA.2-like)	0.9	0.02	scorpio call: Alt alleles 56; Ref alleles 1; Amb alleles 0; Oth alleles 5	PUSHER-v1.34	4.3.1	0.3.19	v0.1.12	FALSE	pass	Ambiguous_content:0.02	Usher placements: LP.8.1(3/4) LP.8.1.1(1/4)	B.1.1.529.2.86.1.1.11.1.1.1.3.8.1.1	UT-UPHL-250328164431	bbnorm	10000
Consensus_UT-UPHL-250328164431_bbnorm_1000_threshold_0.6_quality_20	LP.8.1.1	0.75		Omicron (BA.2-like)	0.9	0.02	scorpio call: Alt alleles 56; Ref alleles 1; Amb alleles 0; Oth alleles 5	PUSHER-v1.34	4.3.1	0.3.19	v0.1.12	FALSE	pass	Ambiguous_content:0.02	Usher placements: LP.8.1(3/4) LP.8.1.1(1/4)	B.1.1.529.2.86.1.1.11.1.1.1.3.8.1.1	UT-UPHL-250328164431	bbnorm	1000
Consensus_UT-UPHL-250328164431_bbnorm_100_threshold_0.6_quality_20	LP.8.1.1	0.75		Omicron (BA.2-like)	0.9	0.02	scorpio call: Alt alleles 56; Ref alleles 1; Amb alleles 0; Oth alleles 5	PUSHER-v1.34	4.3.1	0.3.19	v0.1.12	FALSE	pass	Ambiguous_content:0.02	Usher placements: LP.8.1(3/4) LP.8.1.1(1/4)	B.1.1.529.2.86.1.1.11.1.1.1.3.8.1.1	UT-UPHL-250328164431	bbnorm	100
Consensus_UT-UPHL-250328164431_bbnorm_10_threshold_0.6_quality_20	LP.8.1.1	0.8		Omicron (BA.2-like)	0.84	0.02	scorpio call: Alt alleles 52; Ref alleles 1; Amb alleles 4; Oth alleles 5	PUSHER-v1.34	4.3.1	0.3.19	v0.1.12	FALSE	pass	Ambiguous_content:0.07	Usher placements: LP.8.1(3/5) LP.8.1.1(1/5) PR.2(1/5)	B.1.1.529.2.86.1.1.11.1.1.1.3.8.1.1	UT-UPHL-250328164431	bbnorm	10
Consensus_UT-UPHL-250328164431_bbnorm_200_threshold_0.6_quality_20	LP.8.1.1	0.75		Omicron (BA.2-like)	0.9	0.02	scorpio call: Alt alleles 56; Ref alleles 1; Amb alleles 0; Oth alleles 5	PUSHER-v1.34	4.3.1	0.3.19	v0.1.12	FALSE	pass	Ambiguous_content:0.02	Usher placements: LP.8.1(3/4) LP.8.1.1(1/4)	B.1.1.529.2.86.1.1.11.1.1.1.3.8.1.1	UT-UPHL-250328164431	bbnorm	200
Consensus_UT-UPHL-250328164431_bbnorm_300_threshold_0.6_quality_20	LP.8.1.1	0.75		Omicron (BA.2-like)	0.9	0.02	scorpio call: Alt alleles 56; Ref alleles 1; Amb alleles 0; Oth alleles 5	PUSHER-v1.34	4.3.1	0.3.19	v0.1.12	FALSE	pass	Ambiguous_content:0.02	Usher placements: LP.8.1(3/4) LP.8.1.1(1/4)	B.1.1.529.2.86.1.1.11.1.1.1.3.8.1.1	UT-UPHL-250328164431	bbnorm	300
Consensus_UT-UPHL-250328164431_bbnorm_30_threshold_0.6_quality_20	LP.8.1.1	0.75		Omicron (BA.2-like)	0.9	0.02	scorpio call: Alt alleles 56; Ref alleles 1; Amb alleles 0; Oth alleles 5	PUSHER-v1.34	4.3.1	0.3.19	v0.1.12	FALSE	pass	Ambiguous_content:0.02	Usher placements: LP.8.1(3/4) LP.8.1.1(1/4)	B.1.1.529.2.86.1.1.11.1.1.1.3.8.1.1	UT-UPHL-250328164431	bbnorm	30
Consensus_UT-UPHL-250328164431_bbnorm_400_threshold_0.6_quality_20	LP.8.1.1	0.75		Omicron (BA.2-like)	0.9	0.02	scorpio call: Alt alleles 56; Ref alleles 1; Amb alleles 0; Oth alleles 5	PUSHER-v1.34	4.3.1	0.3.19	v0.1.12	FALSE	pass	Ambiguous_content:0.02	Usher placements: LP.8.1(3/4) LP.8.1.1(1/4)	B.1.1.529.2.86.1.1.11.1.1.1.3.8.1.1	UT-UPHL-250328164431	bbnorm	400
Consensus_UT-UPHL-250328164431_bbnorm_5000_threshold_0.6_quality_20	LP.8.1.1	0.75		Omicron (BA.2-like)	0.9	0.02	scorpio call: Alt alleles 56; Ref alleles 1; Amb alleles 0; Oth alleles 5	PUSHER-v1.34	4.3.1	0.3.19	v0.1.12	FALSE	pass	Ambiguous_content:0.02	Usher placements: LP.8.1(3/4) LP.8.1.1(1/4)	B.1.1.529.2.86.1.1.11.1.1.1.3.8.1.1	UT-UPHL-250328164431	bbnorm	5000
Consensus_UT-UPHL-250328164431_bbnorm_500_threshold_0.6_quality_20	LP.8.1.1	0.75		Omicron (BA.2-like)	0.9	0.02	scorpio call: Alt alleles 56; Ref alleles 1; Amb alleles 0; Oth alleles 5	PUSHER-v1.34	4.3.1	0.3.19	v0.1.12	FALSE	pass	Ambiguous_content:0.02	Usher placements: LP.8.1(3/4) LP.8.1.1(1/4)	B.1.1.529.2.86.1.1.11.1.1.1.3.8.1.1	UT-UPHL-250328164431	bbnorm	500
Consensus_UT-UPHL-250328164431_bbnorm_50_threshold_0.6_quality_20	LP.8.1.1	0.75		Omicron (BA.2-like)	0.9	0.02	scorpio call: Alt alleles 56; Ref alleles 1; Amb alleles 0; Oth alleles 5	PUSHER-v1.34	4.3.1	0.3.19	v0.1.12	FALSE	pass	Ambiguous_content:0.02	Usher placements: LP.8.1(3/4) LP.8.1.1(1/4)	B.1.1.529.2.86.1.1.11.1.1.1.3.8.1.1	UT-UPHL-250328164431	bbnorm	50
Consensus_UT-UPHL-250328164431_raw_all_threshold_0.6_quality_20	LP.8.1.1	0.75		Omicron (BA.2-like)	0.9	0.02	scorpio call: Alt alleles 56; Ref alleles 1; Amb alleles 0; Oth alleles 5	PUSHER-v1.34	4.3.1	0.3.19	v0.1.12	FALSE	pass	Ambiguous_content:0.02	Usher placements: LP.8.1(3/4) LP.8.1.1(1/4)	B.1.1.529.2.86.1.1.11.1.1.1.3.8.1.1	UT-UPHL-250328164431	raw	all
Consensus_UT-UPHL-250328164431_seqkit_10000_threshold_0.6_quality_20	LP.8.1.1	0.75		Omicron (BA.2-like)	0.9	0.02	scorpio call: Alt alleles 56; Ref alleles 1; Amb alleles 0; Oth alleles 5	PUSHER-v1.34	4.3.1	0.3.19	v0.1.12	FALSE	pass	Ambiguous_content:0.02	Usher placements: LP.8.1(3/4) LP.8.1.1(1/4)	B.1.1.529.2.86.1.1.11.1.1.1.3.8.1.1	UT-UPHL-250328164431	seqkit	10000
Consensus_UT-UPHL-250328164431_seqkit_1000_threshold_0.6_quality_20	LP.8.1.1	0.75		Omicron (BA.2-like)	0.89	0.02	scorpio call: Alt alleles 55; Ref alleles 1; Amb alleles 1; Oth alleles 5	PUSHER-v1.34	4.3.1	0.3.19	v0.1.12	FALSE	pass	Ambiguous_content:0.02	Usher placements: LP.8.1(3/4) LP.8.1.1(1/4)	B.1.1.529.2.86.1.1.11.1.1.1.3.8.1.1	UT-UPHL-250328164431	seqkit	1000
Consensus_UT-UPHL-250328164431_seqkit_100_threshold_0.6_quality_20	LP.8.1.1	0.75		Omicron (BA.2-like)	0.89	0.02	scorpio call: Alt alleles 55; Ref alleles 1; Amb alleles 1; Oth alleles 5	PUSHER-v1.34	4.3.1	0.3.19	v0.1.12	FALSE	pass	Ambiguous_content:0.02	Usher placements: LP.8.1(3/4) LP.8.1.1(1/4)	B.1.1.529.2.86.1.1.11.1.1.1.3.8.1.1	UT-UPHL-250328164431	seqkit	100
Consensus_UT-UPHL-250328164431_seqkit_10_threshold_0.6_quality_20	Unassigned							PUSHER-v1.34	4.3.1	0.3.19	v0.1.12	FALSE	fail	Ambiguous_content:0.65		Unassigned	UT-UPHL-250328164431	seqkit	10
Consensus_UT-UPHL-250328164431_seqkit_200_threshold_0.6_quality_20	LP.8.1.1	0.75		Omicron (BA.2-like)	0.89	0.02	scorpio call: Alt alleles 55; Ref alleles 1; Amb alleles 1; Oth alleles 5	PUSHER-v1.34	4.3.1	0.3.19	v0.1.12	FALSE	pass	Ambiguous_content:0.02	Usher placements: LP.8.1(3/4) LP.8.1.1(1/4)	B.1.1.529.2.86.1.1.11.1.1.1.3.8.1.1	UT-UPHL-250328164431	seqkit	200
Consensus_UT-UPHL-250328164431_seqkit_300_threshold_0.6_quality_20	LP.8.1.1	0.75		Omicron (BA.2-like)	0.9	0.02	scorpio call: Alt alleles 56; Ref alleles 1; Amb alleles 0; Oth alleles 5	PUSHER-v1.34	4.3.1	0.3.19	v0.1.12	FALSE	pass	Ambiguous_content:0.02	Usher placements: LP.8.1(3/4) LP.8.1.1(1/4)	B.1.1.529.2.86.1.1.11.1.1.1.3.8.1.1	UT-UPHL-250328164431	seqkit	300
Consensus_UT-UPHL-250328164431_seqkit_30_threshold_0.6_quality_20	LP.8.1.1	0.8		Omicron (BA.2-like)	0.73	0.02	scorpio call: Alt alleles 45; Ref alleles 1; Amb alleles 13; Oth alleles 3	PUSHER-v1.34	4.3.1	0.3.19	v0.1.12	FALSE	pass	Ambiguous_content:0.16	Usher placements: LP.8.1(4/5) LP.8.1.1(1/5)	B.1.1.529.2.86.1.1.11.1.1.1.3.8.1.1	UT-UPHL-250328164431	seqkit	30
Consensus_UT-UPHL-250328164431_seqkit_400_threshold_0.6_quality_20	LP.8.1.1	0.75		Omicron (BA.2-like)	0.9	0.02	scorpio call: Alt alleles 56; Ref alleles 1; Amb alleles 0; Oth alleles 5	PUSHER-v1.34	4.3.1	0.3.19	v0.1.12	FALSE	pass	Ambiguous_content:0.02	Usher placements: LP.8.1(3/4) LP.8.1.1(1/4)	B.1.1.529.2.86.1.1.11.1.1.1.3.8.1.1	UT-UPHL-250328164431	seqkit	400
Consensus_UT-UPHL-250328164431_seqkit_5000_threshold_0.6_quality_20	LP.8.1.1	0.75		Omicron (BA.2-like)	0.9	0.02	scorpio call: Alt alleles 56; Ref alleles 1; Amb alleles 0; Oth alleles 5	PUSHER-v1.34	4.3.1	0.3.19	v0.1.12	FALSE	pass	Ambiguous_content:0.02	Usher placements: LP.8.1(3/4) LP.8.1.1(1/4)	B.1.1.529.2.86.1.1.11.1.1.1.3.8.1.1	UT-UPHL-250328164431	seqkit	5000
Consensus_UT-UPHL-250328164431_seqkit_500_threshold_0.6_quality_20	LP.8.1.1	0.75		Omicron (BA.2-like)	0.89	0.02	scorpio call: Alt alleles 55; Ref alleles 1; Amb alleles 1; Oth alleles 5	PUSHER-v1.34	4.3.1	0.3.19	v0.1.12	FALSE	pass	Ambiguous_content:0.02	Usher placements: LP.8.1(3/4) LP.8.1.1(1/4)	B.1.1.529.2.86.1.1.11.1.1.1.3.8.1.1	UT-UPHL-250328164431	seqkit	500
Consensus_UT-UPHL-250328164431_seqkit_50_threshold_0.6_quality_20	LP.8.1.1	0.75		Omicron (BA.2-like)	0.79	0.02	scorpio call: Alt alleles 49; Ref alleles 1; Amb alleles 8; Oth alleles 4	PUSHER-v1.34	4.3.1	0.3.19	v0.1.12	FALSE	pass	Ambiguous_content:0.08	Usher placements: LP.8.1(3/4) LP.8.1.1(1/4)	B.1.1.529.2.86.1.1.11.1.1.1.3.8.1.1	UT-UPHL-250328164431	seqkit	50
Consensus_UT-UPHL-250328168923_bbnorm_10000_threshold_0.6_quality_20	XES	0		Omicron (BA.2-like)	0.66	0.02	scorpio call: Alt alleles 41; Ref alleles 1; Amb alleles 8; Oth alleles 12	PUSHER-v1.34	4.3.1	0.3.19	v0.1.12	FALSE	pass	Ambiguous_content:0.06	Usher placements: XES(1/1); scorpio lineage BA.2 conflicts with inference lineage XES	XES	UT-UPHL-250328168923	bbnorm	10000
Consensus_UT-UPHL-250328168923_bbnorm_1000_threshold_0.6_quality_20	XES	0		Omicron (BA.2-like)	0.74	0.02	scorpio call: Alt alleles 46; Ref alleles 1; Amb alleles 4; Oth alleles 11	PUSHER-v1.34	4.3.1	0.3.19	v0.1.12	FALSE	pass	Ambiguous_content:0.05	Usher placements: XES(1/1); scorpio lineage BA.2 conflicts with inference lineage XES	XES	UT-UPHL-250328168923	bbnorm	1000
Consensus_UT-UPHL-250328168923_bbnorm_100_threshold_0.6_quality_20	XES	0		Omicron (BA.2-like)	0.73	0.02	scorpio call: Alt alleles 45; Ref alleles 1; Amb alleles 7; Oth alleles 9	PUSHER-v1.34	4.3.1	0.3.19	v0.1.12	FALSE	pass	Ambiguous_content:0.08	Usher placements: XES(1/1); scorpio lineage BA.2 conflicts with inference lineage XES	XES	UT-UPHL-250328168923	bbnorm	100
Consensus_UT-UPHL-250328168923_bbnorm_10_threshold_0.6_quality_20	Unassigned							PUSHER-v1.34	4.3.1	0.3.19	v0.1.12	FALSE	fail	Ambiguous_content:0.88		Unassigned	UT-UPHL-250328168923	bbnorm	10
Consensus_UT-UPHL-250328168923_bbnorm_200_threshold_0.6_quality_20	XES	0		Omicron (BA.2-like)	0.74	0.02	scorpio call: Alt alleles 46; Ref alleles 1; Amb alleles 3; Oth alleles 12	PUSHER-v1.34	4.3.1	0.3.19	v0.1.12	FALSE	pass	Ambiguous_content:0.05	Usher placements: XES(1/1); scorpio lineage BA.2 conflicts with inference lineage XES	XES	UT-UPHL-250328168923	bbnorm	200
Consensus_UT-UPHL-250328168923_bbnorm_300_threshold_0.6_quality_20	XES	0		Omicron (BA.2-like)	0.74	0.02	scorpio call: Alt alleles 46; Ref alleles 1; Amb alleles 4; Oth alleles 11	PUSHER-v1.34	4.3.1	0.3.19	v0.1.12	FALSE	pass	Ambiguous_content:0.04	Usher placements: XES(1/1); scorpio lineage BA.2 conflicts with inference lineage XES	XES	UT-UPHL-250328168923	bbnorm	300
Consensus_UT-UPHL-250328168923_bbnorm_30_threshold_0.6_quality_20	Unassigned							PUSHER-v1.34	4.3.1	0.3.19	v0.1.12	FALSE	fail	Ambiguous_content:0.73		Unassigned	UT-UPHL-250328168923	bbnorm	30
Consensus_UT-UPHL-250328168923_bbnorm_400_threshold_0.6_quality_20	XES	0		Omicron (BA.2-like)	0.74	0.02	scorpio call: Alt alleles 46; Ref alleles 1; Amb alleles 4; Oth alleles 11	PUSHER-v1.34	4.3.1	0.3.19	v0.1.12	FALSE	pass	Ambiguous_content:0.05	Usher placements: XES(1/1); scorpio lineage BA.2 conflicts with inference lineage XES	XES	UT-UPHL-250328168923	bbnorm	400
Consensus_UT-UPHL-250328168923_bbnorm_5000_threshold_0.6_quality_20	XES	0		Omicron (BA.2-like)	0.66	0.02	scorpio call: Alt alleles 41; Ref alleles 1; Amb alleles 11; Oth alleles 9	PUSHER-v1.34	4.3.1	0.3.19	v0.1.12	FALSE	pass	Ambiguous_content:0.06	Usher placements: XES(1/1); scorpio lineage BA.2 conflicts with inference lineage XES	XES	UT-UPHL-250328168923	bbnorm	5000
Consensus_UT-UPHL-250328168923_bbnorm_500_threshold_0.6_quality_20	XES	0		Omicron (BA.2-like)	0.74	0.02	scorpio call: Alt alleles 46; Ref alleles 1; Amb alleles 4; Oth alleles 11	PUSHER-v1.34	4.3.1	0.3.19	v0.1.12	FALSE	pass	Ambiguous_content:0.05	Usher placements: XES(1/1); scorpio lineage BA.2 conflicts with inference lineage XES	XES	UT-UPHL-250328168923	bbnorm	500
Consensus_UT-UPHL-250328168923_bbnorm_50_threshold_0.6_quality_20	Unassigned			Probable Omicron (Unassigned)	0.41	0	scorpio call: Alt alleles 13; Ref alleles 0; Amb alleles 18; Oth alleles 1	PUSHER-v1.34	4.3.1	0.3.19	v0.1.12	FALSE	fail	Ambiguous_content:0.58		Unassigned	UT-UPHL-250328168923	bbnorm	50
Consensus_UT-UPHL-250328168923_raw_all_threshold_0.6_quality_20	XES	0		Omicron (BA.2-like)	0.66	0.02	scorpio call: Alt alleles 41; Ref alleles 1; Amb alleles 9; Oth alleles 11	PUSHER-v1.34	4.3.1	0.3.19	v0.1.12	FALSE	pass	Ambiguous_content:0.07	Usher placements: XES(1/1); scorpio lineage BA.2 conflicts with inference lineage XES	XES	UT-UPHL-250328168923	raw	all
Consensus_UT-UPHL-250328168923_seqkit_10000_threshold_0.6_quality_20	XES	0		Omicron (BA.2-like)	0.66	0.02	scorpio call: Alt alleles 41; Ref alleles 1; Amb alleles 8; Oth alleles 12	PUSHER-v1.34	4.3.1	0.3.19	v0.1.12	FALSE	pass	Ambiguous_content:0.07	Usher placements: XES(1/1); scorpio lineage BA.2 conflicts with inference lineage XES	XES	UT-UPHL-250328168923	seqkit	10000
Consensus_UT-UPHL-250328168923_seqkit_1000_threshold_0.6_quality_20	XES	0		Probable Omicron (Unassigned)	0.56	0	scorpio call: Alt alleles 18; Ref alleles 0; Amb alleles 7; Oth alleles 7	PUSHER-v1.34	4.3.1	0.3.19	v0.1.12	FALSE	pass	Ambiguous_content:0.09	Usher placements: XES(1/1); scorpio found insufficient support to assign a specific lineage	XES	UT-UPHL-250328168923	seqkit	1000
Consensus_UT-UPHL-250328168923_seqkit_100_threshold_0.6_quality_20	XES	0		Probable Omicron (Unassigned)	0.56	0	scorpio call: Alt alleles 18; Ref alleles 0; Amb alleles 13; Oth alleles 1	PUSHER-v1.34	4.3.1	0.3.19	v0.1.12	FALSE	pass	Ambiguous_content:0.26	Usher placements: XES(1/1); scorpio found insufficient support to assign a specific lineage	XES	UT-UPHL-250328168923	seqkit	100
Consensus_UT-UPHL-250328168923_seqkit_10_threshold_0.6_quality_20	Unassigned							PUSHER-v1.34	4.3.1	0.3.19	v0.1.12	FALSE	fail	Ambiguous_content:0.7		Unassigned	UT-UPHL-250328168923	seqkit	10
Consensus_UT-UPHL-250328168923_seqkit_200_threshold_0.6_quality_20	XES	0		Probable Omicron (Unassigned)	0.56	0	scorpio call: Alt alleles 18; Ref alleles 0; Amb alleles 13; Oth alleles 1	PUSHER-v1.34	4.3.1	0.3.19	v0.1.12	FALSE	pass	Ambiguous_content:0.2	Usher placements: XES(1/1); scorpio found insufficient support to assign a specific lineage	XES	UT-UPHL-250328168923	seqkit	200
Consensus_UT-UPHL-250328168923_seqkit_300_threshold_0.6_quality_20	XES	0		Probable Omicron (Unassigned)	0.56	0	scorpio call: Alt alleles 18; Ref alleles 0; Amb alleles 7; Oth alleles 7	PUSHER-v1.34	4.3.1	0.3.19	v0.1.12	FALSE	pass	Ambiguous_content:0.18	Usher placements: XES(1/1); scorpio found insufficient support to assign a specific lineage	XES	UT-UPHL-250328168923	seqkit	300
Consensus_UT-UPHL-250328168923_seqkit_30_threshold_0.6_quality_20	Unassigned			Probable Omicron (Unassigned)	0.41	0	scorpio call: Alt alleles 13; Ref alleles 0; Amb alleles 19; Oth alleles 0	PUSHER-v1.34	4.3.1	0.3.19	v0.1.12	FALSE	fail	Ambiguous_content:0.44		Unassigned	UT-UPHL-250328168923	seqkit	30
Consensus_UT-UPHL-250328168923_seqkit_400_threshold_0.6_quality_20	XES	0		Probable Omicron (Unassigned)	0.56	0	scorpio call: Alt alleles 18; Ref alleles 0; Amb alleles 9; Oth alleles 5	PUSHER-v1.34	4.3.1	0.3.19	v0.1.12	FALSE	pass	Ambiguous_content:0.13	Usher placements: XES(1/1); scorpio found insufficient support to assign a specific lineage	XES	UT-UPHL-250328168923	seqkit	400
Consensus_UT-UPHL-250328168923_seqkit_5000_threshold_0.6_quality_20	XES	0		Omicron (BA.2-like)	0.66	0.02	scorpio call: Alt alleles 41; Ref alleles 1; Amb alleles 7; Oth alleles 13	PUSHER-v1.34	4.3.1	0.3.19	v0.1.12	FALSE	pass	Ambiguous_content:0.08	Usher placements: XES(1/1); scorpio lineage BA.2 conflicts with inference lineage XES	XES	UT-UPHL-250328168923	seqkit	5000
Consensus_UT-UPHL-250328168923_seqkit_500_threshold_0.6_quality_20	XES	0		Omicron (BA.2-like)	0.66	0.02	scorpio call: Alt alleles 41; Ref alleles 1; Amb alleles 7; Oth alleles 13	PUSHER-v1.34	4.3.1	0.3.19	v0.1.12	FALSE	pass	Ambiguous_content:0.1	Usher placements: XES(1/1); scorpio lineage BA.2 conflicts with inference lineage XES	XES	UT-UPHL-250328168923	seqkit	500
Consensus_UT-UPHL-250328168923_seqkit_50_threshold_0.6_quality_20	Unassigned			Probable Omicron (Unassigned)	0.5	0	scorpio call: Alt alleles 16; Ref alleles 0; Amb alleles 16; Oth alleles 0	PUSHER-v1.34	4.3.1	0.3.19	v0.1.12	FALSE	fail	Ambiguous_content:0.35		Unassigned	UT-UPHL-250328168923	seqkit	50
Consensus_UT-UPHL-250328169790_bbnorm_10000_threshold_0.6_quality_20	LP.8.1.3	0		Omicron (Unassigned)	0.69	0	scorpio call: Alt alleles 22; Ref alleles 0; Amb alleles 4; Oth alleles 6	PUSHER-v1.34	4.3.1	0.3.19	v0.1.12	FALSE	pass	Ambiguous_content:0.13	Usher placements: LP.8.1.3(1/1); scorpio found insufficient support to assign a specific lineage	B.1.1.529.2.86.1.1.11.1.1.1.3.8.1.3	UT-UPHL-250328169790	bbnorm	10000
Consensus_UT-UPHL-250328169790_bbnorm_1000_threshold_0.6_quality_20	LP.8.1.3	0		Omicron (Unassigned)	0.69	0	scorpio call: Alt alleles 22; Ref alleles 0; Amb alleles 4; Oth alleles 6	PUSHER-v1.34	4.3.1	0.3.19	v0.1.12	FALSE	pass	Ambiguous_content:0.13	Usher placements: LP.8.1.3(1/1); scorpio found insufficient support to assign a specific lineage	B.1.1.529.2.86.1.1.11.1.1.1.3.8.1.3	UT-UPHL-250328169790	bbnorm	1000
Consensus_UT-UPHL-250328169790_bbnorm_100_threshold_0.6_quality_20	LP.8.1.3	0		Omicron (Unassigned)	0.72	0	scorpio call: Alt alleles 23; Ref alleles 0; Amb alleles 6; Oth alleles 3	PUSHER-v1.34	4.3.1	0.3.19	v0.1.12	FALSE	pass	Ambiguous_content:0.14	Usher placements: LP.8.1.3(1/1); scorpio found insufficient support to assign a specific lineage	B.1.1.529.2.86.1.1.11.1.1.1.3.8.1.3	UT-UPHL-250328169790	bbnorm	100
Consensus_UT-UPHL-250328169790_bbnorm_10_threshold_0.6_quality_20	LP.8.1.3	0		Omicron (Unassigned)	0.72	0	scorpio call: Alt alleles 23; Ref alleles 0; Amb alleles 7; Oth alleles 2	PUSHER-v1.34	4.3.1	0.3.19	v0.1.12	FALSE	pass	Ambiguous_content:0.23	Usher placements: LP.8.1.3(1/1); scorpio found insufficient support to assign a specific lineage	B.1.1.529.2.86.1.1.11.1.1.1.3.8.1.3	UT-UPHL-250328169790	bbnorm	10
Consensus_UT-UPHL-250328169790_bbnorm_200_threshold_0.6_quality_20	LP.8.1.3	0		Omicron (BA.3-like)	0.7	0.04	scorpio call: Alt alleles 37; Ref alleles 2; Amb alleles 6; Oth alleles 8	PUSHER-v1.34	4.3.1	0.3.19	v0.1.12	FALSE	pass	Ambiguous_content:0.14	Usher placements: LP.8.1.3(1/1); scorpio lineage BA.3 conflicts with inference lineage LP.8.1.3	B.1.1.529.2.86.1.1.11.1.1.1.3.8.1.3	UT-UPHL-250328169790	bbnorm	200
Consensus_UT-UPHL-250328169790_bbnorm_300_threshold_0.6_quality_20	LP.8.1.3	0		Omicron (BA.3-like)	0.7	0.04	scorpio call: Alt alleles 37; Ref alleles 2; Amb alleles 6; Oth alleles 8	PUSHER-v1.34	4.3.1	0.3.19	v0.1.12	FALSE	pass	Ambiguous_content:0.14	Usher placements: LP.8.1.3(1/1); scorpio lineage BA.3 conflicts with inference lineage LP.8.1.3	B.1.1.529.2.86.1.1.11.1.1.1.3.8.1.3	UT-UPHL-250328169790	bbnorm	300
Consensus_UT-UPHL-250328169790_bbnorm_30_threshold_0.6_quality_20	LP.8.1.3	0		Omicron (Unassigned)	0.72	0	scorpio call: Alt alleles 23; Ref alleles 0; Amb alleles 6; Oth alleles 3	PUSHER-v1.34	4.3.1	0.3.19	v0.1.12	FALSE	pass	Ambiguous_content:0.19	Usher placements: LP.8.1.3(1/1); scorpio found insufficient support to assign a specific lineage	B.1.1.529.2.86.1.1.11.1.1.1.3.8.1.3	UT-UPHL-250328169790	bbnorm	30
Consensus_UT-UPHL-250328169790_bbnorm_400_threshold_0.6_quality_20	LP.8.1.3	0		Omicron (Unassigned)	0.69	0	scorpio call: Alt alleles 22; Ref alleles 0; Amb alleles 4; Oth alleles 6	PUSHER-v1.34	4.3.1	0.3.19	v0.1.12	FALSE	pass	Ambiguous_content:0.14	Usher placements: LP.8.1.3(1/1); scorpio found insufficient support to assign a specific lineage	B.1.1.529.2.86.1.1.11.1.1.1.3.8.1.3	UT-UPHL-250328169790	bbnorm	400
Consensus_UT-UPHL-250328169790_bbnorm_5000_threshold_0.6_quality_20	LP.8.1.3	0		Omicron (Unassigned)	0.69	0	scorpio call: Alt alleles 22; Ref alleles 0; Amb alleles 4; Oth alleles 6	PUSHER-v1.34	4.3.1	0.3.19	v0.1.12	FALSE	pass	Ambiguous_content:0.13	Usher placements: LP.8.1.3(1/1); scorpio found insufficient support to assign a specific lineage	B.1.1.529.2.86.1.1.11.1.1.1.3.8.1.3	UT-UPHL-250328169790	bbnorm	5000
Consensus_UT-UPHL-250328169790_bbnorm_500_threshold_0.6_quality_20	LP.8.1.3	0		Omicron (Unassigned)	0.69	0	scorpio call: Alt alleles 22; Ref alleles 0; Amb alleles 4; Oth alleles 6	PUSHER-v1.34	4.3.1	0.3.19	v0.1.12	FALSE	pass	Ambiguous_content:0.14	Usher placements: LP.8.1.3(1/1); scorpio found insufficient support to assign a specific lineage	B.1.1.529.2.86.1.1.11.1.1.1.3.8.1.3	UT-UPHL-250328169790	bbnorm	500
Consensus_UT-UPHL-250328169790_bbnorm_50_threshold_0.6_quality_20	LP.8.1.3	0		Omicron (Unassigned)	0.72	0	scorpio call: Alt alleles 23; Ref alleles 0; Amb alleles 6; Oth alleles 3	PUSHER-v1.34	4.3.1	0.3.19	v0.1.12	FALSE	pass	Ambiguous_content:0.16	Usher placements: LP.8.1.3(1/1); scorpio found insufficient support to assign a specific lineage	B.1.1.529.2.86.1.1.11.1.1.1.3.8.1.3	UT-UPHL-250328169790	bbnorm	50
Consensus_UT-UPHL-250328169790_raw_all_threshold_0.6_quality_20	LP.8.1.3	0		Probable Omicron (Unassigned)	0.62	0	scorpio call: Alt alleles 20; Ref alleles 0; Amb alleles 3; Oth alleles 9	PUSHER-v1.34	4.3.1	0.3.19	v0.1.12	FALSE	pass	Ambiguous_content:0.12	Usher placements: LP.8.1.3(1/1); scorpio found insufficient support to assign a specific lineage	B.1.1.529.2.86.1.1.11.1.1.1.3.8.1.3	UT-UPHL-250328169790	raw	all
Consensus_UT-UPHL-250328169790_seqkit_10000_threshold_0.6_quality_20	LP.8.1.3	0		Probable Omicron (Unassigned)	0.62	0	scorpio call: Alt alleles 20; Ref alleles 0; Amb alleles 3; Oth alleles 9	PUSHER-v1.34	4.3.1	0.3.19	v0.1.12	FALSE	pass	Ambiguous_content:0.12	Usher placements: LP.8.1.3(1/1); scorpio found insufficient support to assign a specific lineage	B.1.1.529.2.86.1.1.11.1.1.1.3.8.1.3	UT-UPHL-250328169790	seqkit	10000
Consensus_UT-UPHL-250328169790_seqkit_1000_threshold_0.6_quality_20	LP.8.1.3	0		Probable Omicron (Unassigned)	0.59	0	scorpio call: Alt alleles 19; Ref alleles 0; Amb alleles 5; Oth alleles 8	PUSHER-v1.34	4.3.1	0.3.19	v0.1.12	FALSE	pass	Ambiguous_content:0.13	Usher placements: LP.8.1.3(1/1); scorpio found insufficient support to assign a specific lineage	B.1.1.529.2.86.1.1.11.1.1.1.3.8.1.3	UT-UPHL-250328169790	seqkit	1000
Consensus_UT-UPHL-250328169790_seqkit_100_threshold_0.6_quality_20	Unassigned			Probable Omicron (Unassigned)	0.44	0	scorpio call: Alt alleles 14; Ref alleles 0; Amb alleles 18; Oth alleles 0	PUSHER-v1.34	4.3.1	0.3.19	v0.1.12	FALSE	fail	Ambiguous_content:0.45		Unassigned	UT-UPHL-250328169790	seqkit	100
Consensus_UT-UPHL-250328169790_seqkit_10_threshold_0.6_quality_20	Unassigned							PUSHER-v1.34	4.3.1	0.3.19	v0.1.12	FALSE	fail	Ambiguous_content:0.78		Unassigned	UT-UPHL-250328169790	seqkit	10
Consensus_UT-UPHL-250328169790_seqkit_200_threshold_0.6_quality_20	Unassigned			Probable Omicron (Unassigned)	0.5	0	scorpio call: Alt alleles 16; Ref alleles 0; Amb alleles 16; Oth alleles 0	PUSHER-v1.34	4.3.1	0.3.19	v0.1.12	FALSE	fail	Ambiguous_content:0.4		Unassigned	UT-UPHL-250328169790	seqkit	200
Consensus_UT-UPHL-250328169790_seqkit_300_threshold_0.6_quality_20	Unassigned			Probable Omicron (Unassigned)	0.5	0	scorpio call: Alt alleles 16; Ref alleles 0; Amb alleles 15; Oth alleles 1	PUSHER-v1.34	4.3.1	0.3.19	v0.1.12	FALSE	fail	Ambiguous_content:0.34		Unassigned	UT-UPHL-250328169790	seqkit	300
Consensus_UT-UPHL-250328169790_seqkit_30_threshold_0.6_quality_20	Unassigned							PUSHER-v1.34	4.3.1	0.3.19	v0.1.12	FALSE	fail	Ambiguous_content:0.62		Unassigned	UT-UPHL-250328169790	seqkit	30
Consensus_UT-UPHL-250328169790_seqkit_400_threshold_0.6_quality_20	LP.8.1.3	0		Probable Omicron (Unassigned)	0.5	0	scorpio call: Alt alleles 16; Ref alleles 0; Amb alleles 16; Oth alleles 0	PUSHER-v1.34	4.3.1	0.3.19	v0.1.12	FALSE	pass	Ambiguous_content:0.26	Usher placements: LP.8.1.3(1/1); scorpio found insufficient support to assign a specific lineage	B.1.1.529.2.86.1.1.11.1.1.1.3.8.1.3	UT-UPHL-250328169790	seqkit	400
Consensus_UT-UPHL-250328169790_seqkit_5000_threshold_0.6_quality_20	LP.8.1.3	0		Probable Omicron (Unassigned)	0.62	0	scorpio call: Alt alleles 20; Ref alleles 0; Amb alleles 3; Oth alleles 9	PUSHER-v1.34	4.3.1	0.3.19	v0.1.12	FALSE	pass	Ambiguous_content:0.12	Usher placements: LP.8.1.3(1/1); scorpio found insufficient support to assign a specific lineage	B.1.1.529.2.86.1.1.11.1.1.1.3.8.1.3	UT-UPHL-250328169790	seqkit	5000
Consensus_UT-UPHL-250328169790_seqkit_500_threshold_0.6_quality_20	LP.8.1.3	0		Probable Omicron (Unassigned)	0.53	0	scorpio call: Alt alleles 17; Ref alleles 0; Amb alleles 12; Oth alleles 3	PUSHER-v1.34	4.3.1	0.3.19	v0.1.12	FALSE	pass	Ambiguous_content:0.21	Usher placements: LP.8.1.3(1/1); scorpio found insufficient support to assign a specific lineage	B.1.1.529.2.86.1.1.11.1.1.1.3.8.1.3	UT-UPHL-250328169790	seqkit	500
Consensus_UT-UPHL-250328169790_seqkit_50_threshold_0.6_quality_20	Unassigned			Probable Omicron (Unassigned)	0.41	0	scorpio call: Alt alleles 13; Ref alleles 0; Amb alleles 19; Oth alleles 0	PUSHER-v1.34	4.3.1	0.3.19	v0.1.12	FALSE	fail	Ambiguous_content:0.54		Unassigned	UT-UPHL-250328169790	seqkit	50
Consensus_UT-UPHL-250328212660_bbnorm_10000_threshold_0.6_quality_20	XEC.9	0		Omicron (BA.2-like)	0.9	0.02	scorpio call: Alt alleles 56; Ref alleles 1; Amb alleles 0; Oth alleles 5	PUSHER-v1.34	4.3.1	0.3.19	v0.1.12	FALSE	pass	Ambiguous_content:0.02	Usher placements: XEC.9(1/1); scorpio lineage BA.2 conflicts with inference lineage XEC.9	XEC.9	UT-UPHL-250328212660	bbnorm	10000
Consensus_UT-UPHL-250328212660_bbnorm_1000_threshold_0.6_quality_20	XEC.9	0		Omicron (BA.2-like)	0.9	0.02	scorpio call: Alt alleles 56; Ref alleles 1; Amb alleles 0; Oth alleles 5	PUSHER-v1.34	4.3.1	0.3.19	v0.1.12	FALSE	pass	Ambiguous_content:0.02	Usher placements: XEC.9(1/1); scorpio lineage BA.2 conflicts with inference lineage XEC.9	XEC.9	UT-UPHL-250328212660	bbnorm	1000
Consensus_UT-UPHL-250328212660_bbnorm_100_threshold_0.6_quality_20	XEC.9	0		Omicron (BA.2-like)	0.9	0.02	scorpio call: Alt alleles 56; Ref alleles 1; Amb alleles 0; Oth alleles 5	PUSHER-v1.34	4.3.1	0.3.19	v0.1.12	FALSE	pass	Ambiguous_content:0.02	Usher placements: XEC.9(1/1); scorpio lineage BA.2 conflicts with inference lineage XEC.9	XEC.9	UT-UPHL-250328212660	bbnorm	100
Consensus_UT-UPHL-250328212660_bbnorm_10_threshold_0.6_quality_20	XEC.9	0		Omicron (BA.2-like)	0.84	0.02	scorpio call: Alt alleles 52; Ref alleles 1; Amb alleles 5; Oth alleles 4	PUSHER-v1.34	4.3.1	0.3.19	v0.1.12	FALSE	pass	Ambiguous_content:0.09	Usher placements: XEC.9(1/1); scorpio lineage BA.2 conflicts with inference lineage XEC.9	XEC.9	UT-UPHL-250328212660	bbnorm	10
Consensus_UT-UPHL-250328212660_bbnorm_200_threshold_0.6_quality_20	XEC.9	0		Omicron (BA.2-like)	0.9	0.02	scorpio call: Alt alleles 56; Ref alleles 1; Amb alleles 0; Oth alleles 5	PUSHER-v1.34	4.3.1	0.3.19	v0.1.12	FALSE	pass	Ambiguous_content:0.02	Usher placements: XEC.9(1/1); scorpio lineage BA.2 conflicts with inference lineage XEC.9	XEC.9	UT-UPHL-250328212660	bbnorm	200
Consensus_UT-UPHL-250328212660_bbnorm_300_threshold_0.6_quality_20	XEC.9	0		Omicron (BA.2-like)	0.9	0.02	scorpio call: Alt alleles 56; Ref alleles 1; Amb alleles 0; Oth alleles 5	PUSHER-v1.34	4.3.1	0.3.19	v0.1.12	FALSE	pass	Ambiguous_content:0.02	Usher placements: XEC.9(1/1); scorpio lineage BA.2 conflicts with inference lineage XEC.9	XEC.9	UT-UPHL-250328212660	bbnorm	300
Consensus_UT-UPHL-250328212660_bbnorm_30_threshold_0.6_quality_20	XEC.9	0		Omicron (BA.2-like)	0.9	0.02	scorpio call: Alt alleles 56; Ref alleles 1; Amb alleles 0; Oth alleles 5	PUSHER-v1.34	4.3.1	0.3.19	v0.1.12	FALSE	pass	Ambiguous_content:0.02	Usher placements: XEC.9(1/1); scorpio lineage BA.2 conflicts with inference lineage XEC.9	XEC.9	UT-UPHL-250328212660	bbnorm	30
Consensus_UT-UPHL-250328212660_bbnorm_400_threshold_0.6_quality_20	XEC.9	0		Omicron (BA.2-like)	0.9	0.02	scorpio call: Alt alleles 56; Ref alleles 1; Amb alleles 0; Oth alleles 5	PUSHER-v1.34	4.3.1	0.3.19	v0.1.12	FALSE	pass	Ambiguous_content:0.02	Usher placements: XEC.9(1/1); scorpio lineage BA.2 conflicts with inference lineage XEC.9	XEC.9	UT-UPHL-250328212660	bbnorm	400
Consensus_UT-UPHL-250328212660_bbnorm_5000_threshold_0.6_quality_20	XEC.9	0		Omicron (BA.2-like)	0.9	0.02	scorpio call: Alt alleles 56; Ref alleles 1; Amb alleles 0; Oth alleles 5	PUSHER-v1.34	4.3.1	0.3.19	v0.1.12	FALSE	pass	Ambiguous_content:0.02	Usher placements: XEC.9(1/1); scorpio lineage BA.2 conflicts with inference lineage XEC.9	XEC.9	UT-UPHL-250328212660	bbnorm	5000
Consensus_UT-UPHL-250328212660_bbnorm_500_threshold_0.6_quality_20	XEC.9	0		Omicron (BA.2-like)	0.9	0.02	scorpio call: Alt alleles 56; Ref alleles 1; Amb alleles 0; Oth alleles 5	PUSHER-v1.34	4.3.1	0.3.19	v0.1.12	FALSE	pass	Ambiguous_content:0.02	Usher placements: XEC.9(1/1); scorpio lineage BA.2 conflicts with inference lineage XEC.9	XEC.9	UT-UPHL-250328212660	bbnorm	500
Consensus_UT-UPHL-250328212660_bbnorm_50_threshold_0.6_quality_20	XEC.9	0		Omicron (BA.2-like)	0.9	0.02	scorpio call: Alt alleles 56; Ref alleles 1; Amb alleles 0; Oth alleles 5	PUSHER-v1.34	4.3.1	0.3.19	v0.1.12	FALSE	pass	Ambiguous_content:0.02	Usher placements: XEC.9(1/1); scorpio lineage BA.2 conflicts with inference lineage XEC.9	XEC.9	UT-UPHL-250328212660	bbnorm	50
Consensus_UT-UPHL-250328212660_raw_all_threshold_0.6_quality_20	XEC.9	0		Omicron (BA.2-like)	0.9	0.02	scorpio call: Alt alleles 56; Ref alleles 1; Amb alleles 0; Oth alleles 5	PUSHER-v1.34	4.3.1	0.3.19	v0.1.12	FALSE	pass	Ambiguous_content:0.02	Usher placements: XEC.9(1/1); scorpio lineage BA.2 conflicts with inference lineage XEC.9	XEC.9	UT-UPHL-250328212660	raw	all
Consensus_UT-UPHL-250328212660_seqkit_10000_threshold_0.6_quality_20	XEC.9	0		Omicron (BA.2-like)	0.9	0.02	scorpio call: Alt alleles 56; Ref alleles 1; Amb alleles 0; Oth alleles 5	PUSHER-v1.34	4.3.1	0.3.19	v0.1.12	FALSE	pass	Ambiguous_content:0.02	Usher placements: XEC.9(1/1); scorpio lineage BA.2 conflicts with inference lineage XEC.9	XEC.9	UT-UPHL-250328212660	seqkit	10000
Consensus_UT-UPHL-250328212660_seqkit_1000_threshold_0.6_quality_20	XEC.9	0		Omicron (BA.2-like)	0.9	0.02	scorpio call: Alt alleles 56; Ref alleles 1; Amb alleles 0; Oth alleles 5	PUSHER-v1.34	4.3.1	0.3.19	v0.1.12	FALSE	pass	Ambiguous_content:0.02	Usher placements: XEC.9(1/1); scorpio lineage BA.2 conflicts with inference lineage XEC.9	XEC.9	UT-UPHL-250328212660	seqkit	1000
Consensus_UT-UPHL-250328212660_seqkit_100_threshold_0.6_quality_20	XEC.9	0		Omicron (BA.2-like)	0.84	0.02	scorpio call: Alt alleles 52; Ref alleles 1; Amb alleles 4; Oth alleles 5	PUSHER-v1.34	4.3.1	0.3.19	v0.1.12	FALSE	pass	Ambiguous_content:0.06	Usher placements: XEC.9(1/1); scorpio lineage BA.2 conflicts with inference lineage XEC.9	XEC.9	UT-UPHL-250328212660	seqkit	100
Consensus_UT-UPHL-250328212660_seqkit_10_threshold_0.6_quality_20	Unassigned							PUSHER-v1.34	4.3.1	0.3.19	v0.1.12	FALSE	fail	Ambiguous_content:0.64		Unassigned	UT-UPHL-250328212660	seqkit	10
Consensus_UT-UPHL-250328212660_seqkit_200_threshold_0.6_quality_20	XEC.9	0		Omicron (BA.2-like)	0.84	0.02	scorpio call: Alt alleles 52; Ref alleles 1; Amb alleles 4; Oth alleles 5	PUSHER-v1.34	4.3.1	0.3.19	v0.1.12	FALSE	pass	Ambiguous_content:0.04	Usher placements: XEC.9(1/1); scorpio lineage BA.2 conflicts with inference lineage XEC.9	XEC.9	UT-UPHL-250328212660	seqkit	200
Consensus_UT-UPHL-250328212660_seqkit_300_threshold_0.6_quality_20	XEC.9	0		Omicron (BA.2-like)	0.87	0.02	scorpio call: Alt alleles 54; Ref alleles 1; Amb alleles 2; Oth alleles 5	PUSHER-v1.34	4.3.1	0.3.19	v0.1.12	FALSE	pass	Ambiguous_content:0.03	Usher placements: XEC.9(1/1); scorpio lineage BA.2 conflicts with inference lineage XEC.9	XEC.9	UT-UPHL-250328212660	seqkit	300
Consensus_UT-UPHL-250328212660_seqkit_30_threshold_0.6_quality_20	XEC.9	0		Omicron (BA.2-like)	0.71	0.02	scorpio call: Alt alleles 44; Ref alleles 1; Amb alleles 14; Oth alleles 3	PUSHER-v1.34	4.3.1	0.3.19	v0.1.12	FALSE	pass	Ambiguous_content:0.21	Usher placements: XEC.9(1/1); scorpio lineage BA.2 conflicts with inference lineage XEC.9	XEC.9	UT-UPHL-250328212660	seqkit	30
Consensus_UT-UPHL-250328212660_seqkit_400_threshold_0.6_quality_20	XEC.9	0		Omicron (BA.2-like)	0.89	0.02	scorpio call: Alt alleles 55; Ref alleles 1; Amb alleles 1; Oth alleles 5	PUSHER-v1.34	4.3.1	0.3.19	v0.1.12	FALSE	pass	Ambiguous_content:0.02	Usher placements: XEC.9(1/1); scorpio lineage BA.2 conflicts with inference lineage XEC.9	XEC.9	UT-UPHL-250328212660	seqkit	400
Consensus_UT-UPHL-250328212660_seqkit_5000_threshold_0.6_quality_20	XEC.9	0		Omicron (BA.2-like)	0.9	0.02	scorpio call: Alt alleles 56; Ref alleles 1; Amb alleles 0; Oth alleles 5	PUSHER-v1.34	4.3.1	0.3.19	v0.1.12	FALSE	pass	Ambiguous_content:0.02	Usher placements: XEC.9(1/1); scorpio lineage BA.2 conflicts with inference lineage XEC.9	XEC.9	UT-UPHL-250328212660	seqkit	5000
Consensus_UT-UPHL-250328212660_seqkit_500_threshold_0.6_quality_20	XEC.9	0		Omicron (BA.2-like)	0.9	0.02	scorpio call: Alt alleles 56; Ref alleles 1; Amb alleles 0; Oth alleles 5	PUSHER-v1.34	4.3.1	0.3.19	v0.1.12	FALSE	pass	Ambiguous_content:0.02	Usher placements: XEC.9(1/1); scorpio lineage BA.2 conflicts with inference lineage XEC.9	XEC.9	UT-UPHL-250328212660	seqkit	500
Consensus_UT-UPHL-250328212660_seqkit_50_threshold_0.6_quality_20	XEC.9	0		Omicron (BA.2-like)	0.77	0.02	scorpio call: Alt alleles 48; Ref alleles 1; Amb alleles 10; Oth alleles 3	PUSHER-v1.34	4.3.1	0.3.19	v0.1.12	FALSE	pass	Ambiguous_content:0.14	Usher placements: XEC.9(1/1); scorpio lineage BA.2 conflicts with inference lineage XEC.9	XEC.9	UT-UPHL-250328212660	seqkit	50
Consensus_UT-UPHL-250328230324_bbnorm_10000_threshold_0.6_quality_20	LP.8.1	0		Omicron (BA.2-like)	0.9	0.03	scorpio call: Alt alleles 56; Ref alleles 2; Amb alleles 0; Oth alleles 4	PUSHER-v1.34	4.3.1	0.3.19	v0.1.12	FALSE	pass	Ambiguous_content:0.02	Usher placements: LP.8.1(1/1)	B.1.1.529.2.86.1.1.11.1.1.1.3.8.1	UT-UPHL-250328230324	bbnorm	10000
Consensus_UT-UPHL-250328230324_bbnorm_1000_threshold_0.6_quality_20	LP.8.1	0		Omicron (BA.2-like)	0.9	0.03	scorpio call: Alt alleles 56; Ref alleles 2; Amb alleles 0; Oth alleles 4	PUSHER-v1.34	4.3.1	0.3.19	v0.1.12	FALSE	pass	Ambiguous_content:0.02	Usher placements: LP.8.1(1/1)	B.1.1.529.2.86.1.1.11.1.1.1.3.8.1	UT-UPHL-250328230324	bbnorm	1000
Consensus_UT-UPHL-250328230324_bbnorm_100_threshold_0.6_quality_20	LP.8.1	0		Omicron (BA.2-like)	0.9	0.03	scorpio call: Alt alleles 56; Ref alleles 2; Amb alleles 0; Oth alleles 4	PUSHER-v1.34	4.3.1	0.3.19	v0.1.12	FALSE	pass	Ambiguous_content:0.02	Usher placements: LP.8.1(1/1)	B.1.1.529.2.86.1.1.11.1.1.1.3.8.1	UT-UPHL-250328230324	bbnorm	100
Consensus_UT-UPHL-250328230324_bbnorm_10_threshold_0.6_quality_20	LP.8.1	0		Omicron (BA.2-like)	0.84	0.03	scorpio call: Alt alleles 52; Ref alleles 2; Amb alleles 4; Oth alleles 4	PUSHER-v1.34	4.3.1	0.3.19	v0.1.12	FALSE	pass	Ambiguous_content:0.1	Usher placements: LP.8.1(1/1)	B.1.1.529.2.86.1.1.11.1.1.1.3.8.1	UT-UPHL-250328230324	bbnorm	10
Consensus_UT-UPHL-250328230324_bbnorm_200_threshold_0.6_quality_20	LP.8.1	0		Omicron (BA.2-like)	0.9	0.03	scorpio call: Alt alleles 56; Ref alleles 2; Amb alleles 0; Oth alleles 4	PUSHER-v1.34	4.3.1	0.3.19	v0.1.12	FALSE	pass	Ambiguous_content:0.02	Usher placements: LP.8.1(1/1)	B.1.1.529.2.86.1.1.11.1.1.1.3.8.1	UT-UPHL-250328230324	bbnorm	200
Consensus_UT-UPHL-250328230324_bbnorm_300_threshold_0.6_quality_20	LP.8.1	0		Omicron (BA.2-like)	0.9	0.03	scorpio call: Alt alleles 56; Ref alleles 2; Amb alleles 0; Oth alleles 4	PUSHER-v1.34	4.3.1	0.3.19	v0.1.12	FALSE	pass	Ambiguous_content:0.02	Usher placements: LP.8.1(1/1)	B.1.1.529.2.86.1.1.11.1.1.1.3.8.1	UT-UPHL-250328230324	bbnorm	300
Consensus_UT-UPHL-250328230324_bbnorm_30_threshold_0.6_quality_20	LP.8.1	0		Omicron (BA.2-like)	0.9	0.03	scorpio call: Alt alleles 56; Ref alleles 2; Amb alleles 0; Oth alleles 4	PUSHER-v1.34	4.3.1	0.3.19	v0.1.12	FALSE	pass	Ambiguous_content:0.02	Usher placements: LP.8.1(1/1)	B.1.1.529.2.86.1.1.11.1.1.1.3.8.1	UT-UPHL-250328230324	bbnorm	30
Consensus_UT-UPHL-250328230324_bbnorm_400_threshold_0.6_quality_20	LP.8.1	0		Omicron (BA.2-like)	0.9	0.03	scorpio call: Alt alleles 56; Ref alleles 2; Amb alleles 0; Oth alleles 4	PUSHER-v1.34	4.3.1	0.3.19	v0.1.12	FALSE	pass	Ambiguous_content:0.02	Usher placements: LP.8.1(1/1)	B.1.1.529.2.86.1.1.11.1.1.1.3.8.1	UT-UPHL-250328230324	bbnorm	400
Consensus_UT-UPHL-250328230324_bbnorm_5000_threshold_0.6_quality_20	LP.8.1	0		Omicron (BA.2-like)	0.9	0.03	scorpio call: Alt alleles 56; Ref alleles 2; Amb alleles 0; Oth alleles 4	PUSHER-v1.34	4.3.1	0.3.19	v0.1.12	FALSE	pass	Ambiguous_content:0.02	Usher placements: LP.8.1(1/1)	B.1.1.529.2.86.1.1.11.1.1.1.3.8.1	UT-UPHL-250328230324	bbnorm	5000
Consensus_UT-UPHL-250328230324_bbnorm_500_threshold_0.6_quality_20	LP.8.1	0		Omicron (BA.2-like)	0.9	0.03	scorpio call: Alt alleles 56; Ref alleles 2; Amb alleles 0; Oth alleles 4	PUSHER-v1.34	4.3.1	0.3.19	v0.1.12	FALSE	pass	Ambiguous_content:0.02	Usher placements: LP.8.1(1/1)	B.1.1.529.2.86.1.1.11.1.1.1.3.8.1	UT-UPHL-250328230324	bbnorm	500
Consensus_UT-UPHL-250328230324_bbnorm_50_threshold_0.6_quality_20	LP.8.1	0		Omicron (BA.2-like)	0.9	0.03	scorpio call: Alt alleles 56; Ref alleles 2; Amb alleles 0; Oth alleles 4	PUSHER-v1.34	4.3.1	0.3.19	v0.1.12	FALSE	pass	Ambiguous_content:0.02	Usher placements: LP.8.1(1/1)	B.1.1.529.2.86.1.1.11.1.1.1.3.8.1	UT-UPHL-250328230324	bbnorm	50
Consensus_UT-UPHL-250328230324_raw_all_threshold_0.6_quality_20	LP.8.1	0		Omicron (BA.2-like)	0.9	0.03	scorpio call: Alt alleles 56; Ref alleles 2; Amb alleles 0; Oth alleles 4	PUSHER-v1.34	4.3.1	0.3.19	v0.1.12	FALSE	pass	Ambiguous_content:0.02	Usher placements: LP.8.1(1/1)	B.1.1.529.2.86.1.1.11.1.1.1.3.8.1	UT-UPHL-250328230324	raw	all
Consensus_UT-UPHL-250328230324_seqkit_10000_threshold_0.6_quality_20	LP.8.1	0		Omicron (BA.2-like)	0.9	0.03	scorpio call: Alt alleles 56; Ref alleles 2; Amb alleles 0; Oth alleles 4	PUSHER-v1.34	4.3.1	0.3.19	v0.1.12	FALSE	pass	Ambiguous_content:0.02	Usher placements: LP.8.1(1/1)	B.1.1.529.2.86.1.1.11.1.1.1.3.8.1	UT-UPHL-250328230324	seqkit	10000
Consensus_UT-UPHL-250328230324_seqkit_1000_threshold_0.6_quality_20	LP.8.1	0		Omicron (BA.2-like)	0.9	0.03	scorpio call: Alt alleles 56; Ref alleles 2; Amb alleles 0; Oth alleles 4	PUSHER-v1.34	4.3.1	0.3.19	v0.1.12	FALSE	pass	Ambiguous_content:0.02	Usher placements: LP.8.1(1/1)	B.1.1.529.2.86.1.1.11.1.1.1.3.8.1	UT-UPHL-250328230324	seqkit	1000
Consensus_UT-UPHL-250328230324_seqkit_100_threshold_0.6_quality_20	LP.8.1	0		Omicron (BA.2-like)	0.89	0.03	scorpio call: Alt alleles 55; Ref alleles 2; Amb alleles 1; Oth alleles 4	PUSHER-v1.34	4.3.1	0.3.19	v0.1.12	FALSE	pass	Ambiguous_content:0.07	Usher placements: LP.8.1(1/1)	B.1.1.529.2.86.1.1.11.1.1.1.3.8.1	UT-UPHL-250328230324	seqkit	100
Consensus_UT-UPHL-250328230324_seqkit_10_threshold_0.6_quality_20	Unassigned							PUSHER-v1.34	4.3.1	0.3.19	v0.1.12	FALSE	fail	Ambiguous_content:0.68		Unassigned	UT-UPHL-250328230324	seqkit	10
Consensus_UT-UPHL-250328230324_seqkit_200_threshold_0.6_quality_20	LP.8.1	0		Omicron (BA.2-like)	0.9	0.03	scorpio call: Alt alleles 56; Ref alleles 2; Amb alleles 0; Oth alleles 4	PUSHER-v1.34	4.3.1	0.3.19	v0.1.12	FALSE	pass	Ambiguous_content:0.03	Usher placements: LP.8.1(1/1)	B.1.1.529.2.86.1.1.11.1.1.1.3.8.1	UT-UPHL-250328230324	seqkit	200
Consensus_UT-UPHL-250328230324_seqkit_300_threshold_0.6_quality_20	LP.8.1	0		Omicron (BA.2-like)	0.9	0.03	scorpio call: Alt alleles 56; Ref alleles 2; Amb alleles 0; Oth alleles 4	PUSHER-v1.34	4.3.1	0.3.19	v0.1.12	FALSE	pass	Ambiguous_content:0.03	Usher placements: LP.8.1(1/1)	B.1.1.529.2.86.1.1.11.1.1.1.3.8.1	UT-UPHL-250328230324	seqkit	300
Consensus_UT-UPHL-250328230324_seqkit_30_threshold_0.6_quality_20	LP.8.1	0		Omicron (BA.2-like)	0.63	0.02	scorpio call: Alt alleles 39; Ref alleles 1; Amb alleles 21; Oth alleles 1	PUSHER-v1.34	4.3.1	0.3.19	v0.1.12	FALSE	pass	Ambiguous_content:0.24	Usher placements: LP.8.1(1/1)	B.1.1.529.2.86.1.1.11.1.1.1.3.8.1	UT-UPHL-250328230324	seqkit	30
Consensus_UT-UPHL-250328230324_seqkit_400_threshold_0.6_quality_20	LP.8.1	0		Omicron (BA.2-like)	0.9	0.03	scorpio call: Alt alleles 56; Ref alleles 2; Amb alleles 0; Oth alleles 4	PUSHER-v1.34	4.3.1	0.3.19	v0.1.12	FALSE	pass	Ambiguous_content:0.02	Usher placements: LP.8.1(1/1)	B.1.1.529.2.86.1.1.11.1.1.1.3.8.1	UT-UPHL-250328230324	seqkit	400
Consensus_UT-UPHL-250328230324_seqkit_5000_threshold_0.6_quality_20	LP.8.1	0		Omicron (BA.2-like)	0.9	0.03	scorpio call: Alt alleles 56; Ref alleles 2; Amb alleles 0; Oth alleles 4	PUSHER-v1.34	4.3.1	0.3.19	v0.1.12	FALSE	pass	Ambiguous_content:0.02	Usher placements: LP.8.1(1/1)	B.1.1.529.2.86.1.1.11.1.1.1.3.8.1	UT-UPHL-250328230324	seqkit	5000
Consensus_UT-UPHL-250328230324_seqkit_500_threshold_0.6_quality_20	LP.8.1	0		Omicron (BA.2-like)	0.9	0.03	scorpio call: Alt alleles 56; Ref alleles 2; Amb alleles 0; Oth alleles 4	PUSHER-v1.34	4.3.1	0.3.19	v0.1.12	FALSE	pass	Ambiguous_content:0.02	Usher placements: LP.8.1(1/1)	B.1.1.529.2.86.1.1.11.1.1.1.3.8.1	UT-UPHL-250328230324	seqkit	500
Consensus_UT-UPHL-250328230324_seqkit_50_threshold_0.6_quality_20	LP.8.1	0		Omicron (BA.2-like)	0.81	0.03	scorpio call: Alt alleles 50; Ref alleles 2; Amb alleles 6; Oth alleles 4	PUSHER-v1.34	4.3.1	0.3.19	v0.1.12	FALSE	pass	Ambiguous_content:0.11	Usher placements: LP.8.1(1/1)	B.1.1.529.2.86.1.1.11.1.1.1.3.8.1	UT-UPHL-250328230324	seqkit	50
Consensus_UT-UPHL-250328257261_bbnorm_10000_threshold_0.6_quality_20	XES	0		Omicron (BA.2-like)	0.9	0.02	scorpio call: Alt alleles 56; Ref alleles 1; Amb alleles 0; Oth alleles 5	PUSHER-v1.34	4.3.1	0.3.19	v0.1.12	FALSE	pass	Ambiguous_content:0.02	Usher placements: XES(1/1); scorpio lineage BA.2 conflicts with inference lineage XES	XES	UT-UPHL-250328257261	bbnorm	10000
Consensus_UT-UPHL-250328257261_bbnorm_1000_threshold_0.6_quality_20	XES	0		Omicron (BA.2-like)	0.9	0.02	scorpio call: Alt alleles 56; Ref alleles 1; Amb alleles 0; Oth alleles 5	PUSHER-v1.34	4.3.1	0.3.19	v0.1.12	FALSE	pass	Ambiguous_content:0.02	Usher placements: XES(1/1); scorpio lineage BA.2 conflicts with inference lineage XES	XES	UT-UPHL-250328257261	bbnorm	1000
Consensus_UT-UPHL-250328257261_bbnorm_100_threshold_0.6_quality_20	XES	0		Omicron (BA.2-like)	0.9	0.02	scorpio call: Alt alleles 56; Ref alleles 1; Amb alleles 0; Oth alleles 5	PUSHER-v1.34	4.3.1	0.3.19	v0.1.12	FALSE	pass	Ambiguous_content:0.02	Usher placements: XES(1/1); scorpio lineage BA.2 conflicts with inference lineage XES	XES	UT-UPHL-250328257261	bbnorm	100
Consensus_UT-UPHL-250328257261_bbnorm_10_threshold_0.6_quality_20	XES	0		Omicron (BA.2-like)	0.84	0.02	scorpio call: Alt alleles 52; Ref alleles 1; Amb alleles 4; Oth alleles 5	PUSHER-v1.34	4.3.1	0.3.19	v0.1.12	FALSE	pass	Ambiguous_content:0.1	Usher placements: XES(1/1); scorpio lineage BA.2 conflicts with inference lineage XES	XES	UT-UPHL-250328257261	bbnorm	10
Consensus_UT-UPHL-250328257261_bbnorm_200_threshold_0.6_quality_20	XES	0		Omicron (BA.2-like)	0.9	0.02	scorpio call: Alt alleles 56; Ref alleles 1; Amb alleles 0; Oth alleles 5	PUSHER-v1.34	4.3.1	0.3.19	v0.1.12	FALSE	pass	Ambiguous_content:0.02	Usher placements: XES(1/1); scorpio lineage BA.2 conflicts with inference lineage XES	XES	UT-UPHL-250328257261	bbnorm	200
Consensus_UT-UPHL-250328257261_bbnorm_300_threshold_0.6_quality_20	XES	0		Omicron (BA.2-like)	0.9	0.02	scorpio call: Alt alleles 56; Ref alleles 1; Amb alleles 0; Oth alleles 5	PUSHER-v1.34	4.3.1	0.3.19	v0.1.12	FALSE	pass	Ambiguous_content:0.02	Usher placements: XES(1/1); scorpio lineage BA.2 conflicts with inference lineage XES	XES	UT-UPHL-250328257261	bbnorm	300
Consensus_UT-UPHL-250328257261_bbnorm_30_threshold_0.6_quality_20	XES	0		Omicron (BA.2-like)	0.9	0.02	scorpio call: Alt alleles 56; Ref alleles 1; Amb alleles 0; Oth alleles 5	PUSHER-v1.34	4.3.1	0.3.19	v0.1.12	FALSE	pass	Ambiguous_content:0.02	Usher placements: XES(1/1); scorpio lineage BA.2 conflicts with inference lineage XES	XES	UT-UPHL-250328257261	bbnorm	30
Consensus_UT-UPHL-250328257261_bbnorm_400_threshold_0.6_quality_20	XES	0		Omicron (BA.2-like)	0.9	0.02	scorpio call: Alt alleles 56; Ref alleles 1; Amb alleles 0; Oth alleles 5	PUSHER-v1.34	4.3.1	0.3.19	v0.1.12	FALSE	pass	Ambiguous_content:0.02	Usher placements: XES(1/1); scorpio lineage BA.2 conflicts with inference lineage XES	XES	UT-UPHL-250328257261	bbnorm	400
Consensus_UT-UPHL-250328257261_bbnorm_5000_threshold_0.6_quality_20	XES	0		Omicron (BA.2-like)	0.9	0.02	scorpio call: Alt alleles 56; Ref alleles 1; Amb alleles 0; Oth alleles 5	PUSHER-v1.34	4.3.1	0.3.19	v0.1.12	FALSE	pass	Ambiguous_content:0.02	Usher placements: XES(1/1); scorpio lineage BA.2 conflicts with inference lineage XES	XES	UT-UPHL-250328257261	bbnorm	5000
Consensus_UT-UPHL-250328257261_bbnorm_500_threshold_0.6_quality_20	XES	0		Omicron (BA.2-like)	0.9	0.02	scorpio call: Alt alleles 56; Ref alleles 1; Amb alleles 0; Oth alleles 5	PUSHER-v1.34	4.3.1	0.3.19	v0.1.12	FALSE	pass	Ambiguous_content:0.02	Usher placements: XES(1/1); scorpio lineage BA.2 conflicts with inference lineage XES	XES	UT-UPHL-250328257261	bbnorm	500
Consensus_UT-UPHL-250328257261_bbnorm_50_threshold_0.6_quality_20	XES	0		Omicron (BA.2-like)	0.9	0.02	scorpio call: Alt alleles 56; Ref alleles 1; Amb alleles 0; Oth alleles 5	PUSHER-v1.34	4.3.1	0.3.19	v0.1.12	FALSE	pass	Ambiguous_content:0.02	Usher placements: XES(1/1); scorpio lineage BA.2 conflicts with inference lineage XES	XES	UT-UPHL-250328257261	bbnorm	50
Consensus_UT-UPHL-250328257261_raw_all_threshold_0.6_quality_20	XES	0		Omicron (BA.2-like)	0.9	0.02	scorpio call: Alt alleles 56; Ref alleles 1; Amb alleles 0; Oth alleles 5	PUSHER-v1.34	4.3.1	0.3.19	v0.1.12	FALSE	pass	Ambiguous_content:0.02	Usher placements: XES(1/1); scorpio lineage BA.2 conflicts with inference lineage XES	XES	UT-UPHL-250328257261	raw	all
Consensus_UT-UPHL-250328257261_seqkit_10000_threshold_0.6_quality_20	XES	0		Omicron (BA.2-like)	0.9	0.02	scorpio call: Alt alleles 56; Ref alleles 1; Amb alleles 0; Oth alleles 5	PUSHER-v1.34	4.3.1	0.3.19	v0.1.12	FALSE	pass	Ambiguous_content:0.02	Usher placements: XES(1/1); scorpio lineage BA.2 conflicts with inference lineage XES	XES	UT-UPHL-250328257261	seqkit	10000
Consensus_UT-UPHL-250328257261_seqkit_1000_threshold_0.6_quality_20	XES	0		Omicron (BA.2-like)	0.9	0.02	scorpio call: Alt alleles 56; Ref alleles 1; Amb alleles 0; Oth alleles 5	PUSHER-v1.34	4.3.1	0.3.19	v0.1.12	FALSE	pass	Ambiguous_content:0.02	Usher placements: XES(1/1); scorpio lineage BA.2 conflicts with inference lineage XES	XES	UT-UPHL-250328257261	seqkit	1000
Consensus_UT-UPHL-250328257261_seqkit_100_threshold_0.6_quality_20	XES	0		Omicron (BA.2-like)	0.79	0.02	scorpio call: Alt alleles 49; Ref alleles 1; Amb alleles 9; Oth alleles 3	PUSHER-v1.34	4.3.1	0.3.19	v0.1.12	FALSE	pass	Ambiguous_content:0.05	Usher placements: XES(1/1); scorpio lineage BA.2 conflicts with inference lineage XES	XES	UT-UPHL-250328257261	seqkit	100
Consensus_UT-UPHL-250328257261_seqkit_10_threshold_0.6_quality_20	Unassigned							PUSHER-v1.34	4.3.1	0.3.19	v0.1.12	FALSE	fail	Ambiguous_content:0.67		Unassigned	UT-UPHL-250328257261	seqkit	10
Consensus_UT-UPHL-250328257261_seqkit_200_threshold_0.6_quality_20	XES	0		Omicron (BA.2-like)	0.87	0.02	scorpio call: Alt alleles 54; Ref alleles 1; Amb alleles 2; Oth alleles 5	PUSHER-v1.34	4.3.1	0.3.19	v0.1.12	FALSE	pass	Ambiguous_content:0.02	Usher placements: XES(1/1); scorpio lineage BA.2 conflicts with inference lineage XES	XES	UT-UPHL-250328257261	seqkit	200
Consensus_UT-UPHL-250328257261_seqkit_300_threshold_0.6_quality_20	XES	0		Omicron (BA.2-like)	0.9	0.02	scorpio call: Alt alleles 56; Ref alleles 1; Amb alleles 0; Oth alleles 5	PUSHER-v1.34	4.3.1	0.3.19	v0.1.12	FALSE	pass	Ambiguous_content:0.02	Usher placements: XES(1/1); scorpio lineage BA.2 conflicts with inference lineage XES	XES	UT-UPHL-250328257261	seqkit	300
Consensus_UT-UPHL-250328257261_seqkit_30_threshold_0.6_quality_20	XES	0		Omicron (BA.2-like)	0.65	0.02	scorpio call: Alt alleles 40; Ref alleles 1; Amb alleles 19; Oth alleles 2	PUSHER-v1.34	4.3.1	0.3.19	v0.1.12	FALSE	pass	Ambiguous_content:0.21	Usher placements: XES(1/1); scorpio lineage BA.2 conflicts with inference lineage XES	XES	UT-UPHL-250328257261	seqkit	30
Consensus_UT-UPHL-250328257261_seqkit_400_threshold_0.6_quality_20	XES	0		Omicron (BA.2-like)	0.9	0.02	scorpio call: Alt alleles 56; Ref alleles 1; Amb alleles 0; Oth alleles 5	PUSHER-v1.34	4.3.1	0.3.19	v0.1.12	FALSE	pass	Ambiguous_content:0.02	Usher placements: XES(1/1); scorpio lineage BA.2 conflicts with inference lineage XES	XES	UT-UPHL-250328257261	seqkit	400
Consensus_UT-UPHL-250328257261_seqkit_5000_threshold_0.6_quality_20	XES	0		Omicron (BA.2-like)	0.9	0.02	scorpio call: Alt alleles 56; Ref alleles 1; Amb alleles 0; Oth alleles 5	PUSHER-v1.34	4.3.1	0.3.19	v0.1.12	FALSE	pass	Ambiguous_content:0.02	Usher placements: XES(1/1); scorpio lineage BA.2 conflicts with inference lineage XES	XES	UT-UPHL-250328257261	seqkit	5000
Consensus_UT-UPHL-250328257261_seqkit_500_threshold_0.6_quality_20	XES	0		Omicron (BA.2-like)	0.9	0.02	scorpio call: Alt alleles 56; Ref alleles 1; Amb alleles 0; Oth alleles 5	PUSHER-v1.34	4.3.1	0.3.19	v0.1.12	FALSE	pass	Ambiguous_content:0.02	Usher placements: XES(1/1); scorpio lineage BA.2 conflicts with inference lineage XES	XES	UT-UPHL-250328257261	seqkit	500
Consensus_UT-UPHL-250328257261_seqkit_50_threshold_0.6_quality_20	XES	0		Omicron (BA.2-like)	0.76	0.02	scorpio call: Alt alleles 47; Ref alleles 1; Amb alleles 11; Oth alleles 3	PUSHER-v1.34	4.3.1	0.3.19	v0.1.12	FALSE	pass	Ambiguous_content:0.1	Usher placements: XES(1/1); scorpio lineage BA.2 conflicts with inference lineage XES	XES	UT-UPHL-250328257261	seqkit	50
Consensus_UT-UPHL-250328260822_bbnorm_10000_threshold_0.6_quality_20	LP.8.1	0		Omicron (BA.2-like)	0.85	0.02	scorpio call: Alt alleles 53; Ref alleles 1; Amb alleles 2; Oth alleles 6	PUSHER-v1.34	4.3.1	0.3.19	v0.1.12	FALSE	pass	Ambiguous_content:0.05	Usher placements: LP.8.1(1/1)	B.1.1.529.2.86.1.1.11.1.1.1.3.8.1	UT-UPHL-250328260822	bbnorm	10000
Consensus_UT-UPHL-250328260822_bbnorm_1000_threshold_0.6_quality_20	LP.8.1	0		Omicron (BA.2-like)	0.85	0.02	scorpio call: Alt alleles 53; Ref alleles 1; Amb alleles 2; Oth alleles 6	PUSHER-v1.34	4.3.1	0.3.19	v0.1.12	FALSE	pass	Ambiguous_content:0.05	Usher placements: LP.8.1(1/1)	B.1.1.529.2.86.1.1.11.1.1.1.3.8.1	UT-UPHL-250328260822	bbnorm	1000
Consensus_UT-UPHL-250328260822_bbnorm_100_threshold_0.6_quality_20	LP.8.1	0		Omicron (BA.2-like)	0.92	0.02	scorpio call: Alt alleles 57; Ref alleles 1; Amb alleles 0; Oth alleles 4	PUSHER-v1.34	4.3.1	0.3.19	v0.1.12	FALSE	pass	Ambiguous_content:0.03	Usher placements: LP.8.1(1/1)	B.1.1.529.2.86.1.1.11.1.1.1.3.8.1	UT-UPHL-250328260822	bbnorm	100
Consensus_UT-UPHL-250328260822_bbnorm_10_threshold_0.6_quality_20	LP.8.1	0		Omicron (BA.2-like)	0.84	0.02	scorpio call: Alt alleles 52; Ref alleles 1; Amb alleles 5; Oth alleles 4	PUSHER-v1.34	4.3.1	0.3.19	v0.1.12	FALSE	pass	Ambiguous_content:0.1	Usher placements: LP.8.1(1/1)	B.1.1.529.2.86.1.1.11.1.1.1.3.8.1	UT-UPHL-250328260822	bbnorm	10
Consensus_UT-UPHL-250328260822_bbnorm_200_threshold_0.6_quality_20	LP.8.1	0		Omicron (BA.2-like)	0.92	0.02	scorpio call: Alt alleles 57; Ref alleles 1; Amb alleles 0; Oth alleles 4	PUSHER-v1.34	4.3.1	0.3.19	v0.1.12	FALSE	pass	Ambiguous_content:0.03	Usher placements: LP.8.1(1/1)	B.1.1.529.2.86.1.1.11.1.1.1.3.8.1	UT-UPHL-250328260822	bbnorm	200
Consensus_UT-UPHL-250328260822_bbnorm_300_threshold_0.6_quality_20	LP.8.1	0		Omicron (BA.2-like)	0.92	0.02	scorpio call: Alt alleles 57; Ref alleles 1; Amb alleles 0; Oth alleles 4	PUSHER-v1.34	4.3.1	0.3.19	v0.1.12	FALSE	pass	Ambiguous_content:0.04	Usher placements: LP.8.1(1/1)	B.1.1.529.2.86.1.1.11.1.1.1.3.8.1	UT-UPHL-250328260822	bbnorm	300
Consensus_UT-UPHL-250328260822_bbnorm_30_threshold_0.6_quality_20	LP.8.1	0		Omicron (BA.2-like)	0.9	0.02	scorpio call: Alt alleles 56; Ref alleles 1; Amb alleles 1; Oth alleles 4	PUSHER-v1.34	4.3.1	0.3.19	v0.1.12	FALSE	pass	Ambiguous_content:0.03	Usher placements: LP.8.1(1/1)	B.1.1.529.2.86.1.1.11.1.1.1.3.8.1	UT-UPHL-250328260822	bbnorm	30
Consensus_UT-UPHL-250328260822_bbnorm_400_threshold_0.6_quality_20	LP.8.1	0		Omicron (BA.2-like)	0.87	0.02	scorpio call: Alt alleles 54; Ref alleles 1; Amb alleles 3; Oth alleles 4	PUSHER-v1.34	4.3.1	0.3.19	v0.1.12	FALSE	pass	Ambiguous_content:0.04	Usher placements: LP.8.1(1/1)	B.1.1.529.2.86.1.1.11.1.1.1.3.8.1	UT-UPHL-250328260822	bbnorm	400
Consensus_UT-UPHL-250328260822_bbnorm_5000_threshold_0.6_quality_20	LP.8.1	0		Omicron (BA.2-like)	0.85	0.02	scorpio call: Alt alleles 53; Ref alleles 1; Amb alleles 2; Oth alleles 6	PUSHER-v1.34	4.3.1	0.3.19	v0.1.12	FALSE	pass	Ambiguous_content:0.05	Usher placements: LP.8.1(1/1)	B.1.1.529.2.86.1.1.11.1.1.1.3.8.1	UT-UPHL-250328260822	bbnorm	5000
Consensus_UT-UPHL-250328260822_bbnorm_500_threshold_0.6_quality_20	LP.8.1	0		Omicron (BA.2-like)	0.85	0.02	scorpio call: Alt alleles 53; Ref alleles 1; Amb alleles 2; Oth alleles 6	PUSHER-v1.34	4.3.1	0.3.19	v0.1.12	FALSE	pass	Ambiguous_content:0.05	Usher placements: LP.8.1(1/1)	B.1.1.529.2.86.1.1.11.1.1.1.3.8.1	UT-UPHL-250328260822	bbnorm	500
Consensus_UT-UPHL-250328260822_bbnorm_50_threshold_0.6_quality_20	LP.8.1	0		Omicron (BA.2-like)	0.92	0.02	scorpio call: Alt alleles 57; Ref alleles 1; Amb alleles 0; Oth alleles 4	PUSHER-v1.34	4.3.1	0.3.19	v0.1.12	FALSE	pass	Ambiguous_content:0.03	Usher placements: LP.8.1(1/1)	B.1.1.529.2.86.1.1.11.1.1.1.3.8.1	UT-UPHL-250328260822	bbnorm	50
Consensus_UT-UPHL-250328260822_raw_all_threshold_0.6_quality_20	LP.8.1	0		Omicron (BA.2-like)	0.85	0.02	scorpio call: Alt alleles 53; Ref alleles 1; Amb alleles 2; Oth alleles 6	PUSHER-v1.34	4.3.1	0.3.19	v0.1.12	FALSE	pass	Ambiguous_content:0.04	Usher placements: LP.8.1(1/1)	B.1.1.529.2.86.1.1.11.1.1.1.3.8.1	UT-UPHL-250328260822	raw	all
Consensus_UT-UPHL-250328260822_seqkit_10000_threshold_0.6_quality_20	LP.8.1	0		Omicron (BA.2-like)	0.85	0.02	scorpio call: Alt alleles 53; Ref alleles 1; Amb alleles 2; Oth alleles 6	PUSHER-v1.34	4.3.1	0.3.19	v0.1.12	FALSE	pass	Ambiguous_content:0.05	Usher placements: LP.8.1(1/1)	B.1.1.529.2.86.1.1.11.1.1.1.3.8.1	UT-UPHL-250328260822	seqkit	10000
Consensus_UT-UPHL-250328260822_seqkit_1000_threshold_0.6_quality_20	LP.8.1	0		Omicron (BA.2-like)	0.85	0.02	scorpio call: Alt alleles 53; Ref alleles 1; Amb alleles 2; Oth alleles 6	PUSHER-v1.34	4.3.1	0.3.19	v0.1.12	FALSE	pass	Ambiguous_content:0.04	Usher placements: LP.8.1(1/1)	B.1.1.529.2.86.1.1.11.1.1.1.3.8.1	UT-UPHL-250328260822	seqkit	1000
Consensus_UT-UPHL-250328260822_seqkit_100_threshold_0.6_quality_20	LP.8.1	0		Omicron (BA.2-like)	0.85	0.02	scorpio call: Alt alleles 53; Ref alleles 1; Amb alleles 4; Oth alleles 4	PUSHER-v1.34	4.3.1	0.3.19	v0.1.12	FALSE	pass	Ambiguous_content:0.1	Usher placements: LP.8.1(1/1)	B.1.1.529.2.86.1.1.11.1.1.1.3.8.1	UT-UPHL-250328260822	seqkit	100
Consensus_UT-UPHL-250328260822_seqkit_10_threshold_0.6_quality_20	Unassigned							PUSHER-v1.34	4.3.1	0.3.19	v0.1.12	FALSE	fail	Ambiguous_content:0.64		Unassigned	UT-UPHL-250328260822	seqkit	10
Consensus_UT-UPHL-250328260822_seqkit_200_threshold_0.6_quality_20	LP.8.1	0		Omicron (BA.2-like)	0.85	0.02	scorpio call: Alt alleles 53; Ref alleles 1; Amb alleles 3; Oth alleles 5	PUSHER-v1.34	4.3.1	0.3.19	v0.1.12	FALSE	pass	Ambiguous_content:0.07	Usher placements: LP.8.1(1/1)	B.1.1.529.2.86.1.1.11.1.1.1.3.8.1	UT-UPHL-250328260822	seqkit	200
Consensus_UT-UPHL-250328260822_seqkit_300_threshold_0.6_quality_20	LP.8.1	0		Omicron (BA.2-like)	0.85	0.02	scorpio call: Alt alleles 53; Ref alleles 1; Amb alleles 4; Oth alleles 4	PUSHER-v1.34	4.3.1	0.3.19	v0.1.12	FALSE	pass	Ambiguous_content:0.07	Usher placements: LP.8.1(1/1)	B.1.1.529.2.86.1.1.11.1.1.1.3.8.1	UT-UPHL-250328260822	seqkit	300
Consensus_UT-UPHL-250328260822_seqkit_30_threshold_0.6_quality_20	LP.8.1	0.3333333333333333		Omicron (BA.3-like)	0.66	0.04	scorpio call: Alt alleles 35; Ref alleles 2; Amb alleles 11; Oth alleles 5	PUSHER-v1.34	4.3.1	0.3.19	v0.1.12	FALSE	pass	Ambiguous_content:0.29	Usher placements: LP.8.1(2/3) PF.2(1/3); scorpio lineage BA.3 conflicts with inference lineage LP.8.1	B.1.1.529.2.86.1.1.11.1.1.1.3.8.1	UT-UPHL-250328260822	seqkit	30
Consensus_UT-UPHL-250328260822_seqkit_400_threshold_0.6_quality_20	LP.8.1	0		Omicron (BA.2-like)	0.87	0.02	scorpio call: Alt alleles 54; Ref alleles 1; Amb alleles 2; Oth alleles 5	PUSHER-v1.34	4.3.1	0.3.19	v0.1.12	FALSE	pass	Ambiguous_content:0.04	Usher placements: LP.8.1(1/1)	B.1.1.529.2.86.1.1.11.1.1.1.3.8.1	UT-UPHL-250328260822	seqkit	400
Consensus_UT-UPHL-250328260822_seqkit_5000_threshold_0.6_quality_20	LP.8.1	0		Omicron (BA.2-like)	0.85	0.02	scorpio call: Alt alleles 53; Ref alleles 1; Amb alleles 2; Oth alleles 6	PUSHER-v1.34	4.3.1	0.3.19	v0.1.12	FALSE	pass	Ambiguous_content:0.04	Usher placements: LP.8.1(1/1)	B.1.1.529.2.86.1.1.11.1.1.1.3.8.1	UT-UPHL-250328260822	seqkit	5000
Consensus_UT-UPHL-250328260822_seqkit_500_threshold_0.6_quality_20	LP.8.1	0		Omicron (BA.2-like)	0.85	0.02	scorpio call: Alt alleles 53; Ref alleles 1; Amb alleles 3; Oth alleles 5	PUSHER-v1.34	4.3.1	0.3.19	v0.1.12	FALSE	pass	Ambiguous_content:0.05	Usher placements: LP.8.1(1/1)	B.1.1.529.2.86.1.1.11.1.1.1.3.8.1	UT-UPHL-250328260822	seqkit	500
Consensus_UT-UPHL-250328260822_seqkit_50_threshold_0.6_quality_20	LP.8.1	0.3333333333333333		Omicron (BA.2-like)	0.77	0.02	scorpio call: Alt alleles 48; Ref alleles 1; Amb alleles 10; Oth alleles 3	PUSHER-v1.34	4.3.1	0.3.19	v0.1.12	FALSE	pass	Ambiguous_content:0.17	Usher placements: LP.8.1(2/3) PF.2(1/3)	B.1.1.529.2.86.1.1.11.1.1.1.3.8.1	UT-UPHL-250328260822	seqkit	50
Consensus_UT-UPHL-250328292736_bbnorm_10000_threshold_0.6_quality_20	MC.10.1	0		Omicron (BA.2-like)	0.89	0.02	scorpio call: Alt alleles 55; Ref alleles 1; Amb alleles 2; Oth alleles 4	PUSHER-v1.34	4.3.1	0.3.19	v0.1.12	FALSE	pass	Ambiguous_content:0.04	Usher placements: MC.10.1(1/1)	B.1.1.529.2.86.1.1.11.1.3.1.1.10.1	UT-UPHL-250328292736	bbnorm	10000
Consensus_UT-UPHL-250328292736_bbnorm_1000_threshold_0.6_quality_20	MC.10.1	0		Omicron (BA.2-like)	0.92	0.02	scorpio call: Alt alleles 57; Ref alleles 1; Amb alleles 0; Oth alleles 4	PUSHER-v1.34	4.3.1	0.3.19	v0.1.12	FALSE	pass	Ambiguous_content:0.02	Usher placements: MC.10.1(1/1)	B.1.1.529.2.86.1.1.11.1.3.1.1.10.1	UT-UPHL-250328292736	bbnorm	1000
Consensus_UT-UPHL-250328292736_bbnorm_100_threshold_0.6_quality_20	MC.10.1	0		Omicron (BA.2-like)	0.92	0.02	scorpio call: Alt alleles 57; Ref alleles 1; Amb alleles 0; Oth alleles 4	PUSHER-v1.34	4.3.1	0.3.19	v0.1.12	FALSE	pass	Ambiguous_content:0.02	Usher placements: MC.10.1(1/1)	B.1.1.529.2.86.1.1.11.1.3.1.1.10.1	UT-UPHL-250328292736	bbnorm	100
Consensus_UT-UPHL-250328292736_bbnorm_10_threshold_0.6_quality_20	MC.10.1	0		Omicron (BA.2-like)	0.87	0.02	scorpio call: Alt alleles 54; Ref alleles 1; Amb alleles 3; Oth alleles 4	PUSHER-v1.34	4.3.1	0.3.19	v0.1.12	FALSE	pass	Ambiguous_content:0.09	Usher placements: MC.10.1(1/1)	B.1.1.529.2.86.1.1.11.1.3.1.1.10.1	UT-UPHL-250328292736	bbnorm	10
Consensus_UT-UPHL-250328292736_bbnorm_200_threshold_0.6_quality_20	MC.10.1	0		Omicron (BA.2-like)	0.92	0.02	scorpio call: Alt alleles 57; Ref alleles 1; Amb alleles 0; Oth alleles 4	PUSHER-v1.34	4.3.1	0.3.19	v0.1.12	FALSE	pass	Ambiguous_content:0.02	Usher placements: MC.10.1(1/1)	B.1.1.529.2.86.1.1.11.1.3.1.1.10.1	UT-UPHL-250328292736	bbnorm	200
Consensus_UT-UPHL-250328292736_bbnorm_300_threshold_0.6_quality_20	MC.10.1	0		Omicron (BA.2-like)	0.92	0.02	scorpio call: Alt alleles 57; Ref alleles 1; Amb alleles 0; Oth alleles 4	PUSHER-v1.34	4.3.1	0.3.19	v0.1.12	FALSE	pass	Ambiguous_content:0.02	Usher placements: MC.10.1(1/1)	B.1.1.529.2.86.1.1.11.1.3.1.1.10.1	UT-UPHL-250328292736	bbnorm	300
Consensus_UT-UPHL-250328292736_bbnorm_30_threshold_0.6_quality_20	MC.10.1	0		Omicron (BA.2-like)	0.92	0.02	scorpio call: Alt alleles 57; Ref alleles 1; Amb alleles 0; Oth alleles 4	PUSHER-v1.34	4.3.1	0.3.19	v0.1.12	FALSE	pass	Ambiguous_content:0.02	Usher placements: MC.10.1(1/1)	B.1.1.529.2.86.1.1.11.1.3.1.1.10.1	UT-UPHL-250328292736	bbnorm	30
Consensus_UT-UPHL-250328292736_bbnorm_400_threshold_0.6_quality_20	MC.10.1	0		Omicron (BA.2-like)	0.92	0.02	scorpio call: Alt alleles 57; Ref alleles 1; Amb alleles 0; Oth alleles 4	PUSHER-v1.34	4.3.1	0.3.19	v0.1.12	FALSE	pass	Ambiguous_content:0.02	Usher placements: MC.10.1(1/1)	B.1.1.529.2.86.1.1.11.1.3.1.1.10.1	UT-UPHL-250328292736	bbnorm	400
Consensus_UT-UPHL-250328292736_bbnorm_5000_threshold_0.6_quality_20	MC.10.1	0		Omicron (BA.2-like)	0.89	0.02	scorpio call: Alt alleles 55; Ref alleles 1; Amb alleles 2; Oth alleles 4	PUSHER-v1.34	4.3.1	0.3.19	v0.1.12	FALSE	pass	Ambiguous_content:0.04	Usher placements: MC.10.1(1/1)	B.1.1.529.2.86.1.1.11.1.3.1.1.10.1	UT-UPHL-250328292736	bbnorm	5000
Consensus_UT-UPHL-250328292736_bbnorm_500_threshold_0.6_quality_20	MC.10.1	0		Omicron (BA.2-like)	0.92	0.02	scorpio call: Alt alleles 57; Ref alleles 1; Amb alleles 0; Oth alleles 4	PUSHER-v1.34	4.3.1	0.3.19	v0.1.12	FALSE	pass	Ambiguous_content:0.02	Usher placements: MC.10.1(1/1)	B.1.1.529.2.86.1.1.11.1.3.1.1.10.1	UT-UPHL-250328292736	bbnorm	500
Consensus_UT-UPHL-250328292736_bbnorm_50_threshold_0.6_quality_20	MC.10.1	0		Omicron (BA.2-like)	0.92	0.02	scorpio call: Alt alleles 57; Ref alleles 1; Amb alleles 0; Oth alleles 4	PUSHER-v1.34	4.3.1	0.3.19	v0.1.12	FALSE	pass	Ambiguous_content:0.02	Usher placements: MC.10.1(1/1)	B.1.1.529.2.86.1.1.11.1.3.1.1.10.1	UT-UPHL-250328292736	bbnorm	50
Consensus_UT-UPHL-250328292736_raw_all_threshold_0.6_quality_20	MC.10.1	0		Omicron (BA.2-like)	0.89	0.02	scorpio call: Alt alleles 55; Ref alleles 1; Amb alleles 2; Oth alleles 4	PUSHER-v1.34	4.3.1	0.3.19	v0.1.12	FALSE	pass	Ambiguous_content:0.04	Usher placements: MC.10.1(1/1)	B.1.1.529.2.86.1.1.11.1.3.1.1.10.1	UT-UPHL-250328292736	raw	all
Consensus_UT-UPHL-250328292736_seqkit_10000_threshold_0.6_quality_20	MC.10.1	0		Omicron (BA.2-like)	0.89	0.02	scorpio call: Alt alleles 55; Ref alleles 1; Amb alleles 2; Oth alleles 4	PUSHER-v1.34	4.3.1	0.3.19	v0.1.12	FALSE	pass	Ambiguous_content:0.04	Usher placements: MC.10.1(1/1)	B.1.1.529.2.86.1.1.11.1.3.1.1.10.1	UT-UPHL-250328292736	seqkit	10000
Consensus_UT-UPHL-250328292736_seqkit_1000_threshold_0.6_quality_20	MC.10.1	0		Omicron (BA.2-like)	0.85	0.02	scorpio call: Alt alleles 53; Ref alleles 1; Amb alleles 3; Oth alleles 5	PUSHER-v1.34	4.3.1	0.3.19	v0.1.12	FALSE	pass	Ambiguous_content:0.04	Usher placements: MC.10.1(1/1)	B.1.1.529.2.86.1.1.11.1.3.1.1.10.1	UT-UPHL-250328292736	seqkit	1000
Consensus_UT-UPHL-250328292736_seqkit_100_threshold_0.6_quality_20	MC.10.1	0		Omicron (BA.2-like)	0.85	0.02	scorpio call: Alt alleles 53; Ref alleles 1; Amb alleles 3; Oth alleles 5	PUSHER-v1.34	4.3.1	0.3.19	v0.1.12	FALSE	pass	Ambiguous_content:0.1	Usher placements: MC.10.1(1/1)	B.1.1.529.2.86.1.1.11.1.3.1.1.10.1	UT-UPHL-250328292736	seqkit	100
Consensus_UT-UPHL-250328292736_seqkit_10_threshold_0.6_quality_20	AV.1			AV.1-like	0.47	0.2	scorpio call: Alt alleles 7; Ref alleles 3; Amb alleles 5; Oth alleles 0	SCORPIO_v0.1.12	4.3.1	0.3.19	v0.1.12	FALSE	fail	Ambiguous_content:0.6	scorpio called lineage AV.1	B.1.1.482.1	UT-UPHL-250328292736	seqkit	10
Consensus_UT-UPHL-250328292736_seqkit_200_threshold_0.6_quality_20	MC.10.1	0		Omicron (BA.2-like)	0.85	0.02	scorpio call: Alt alleles 53; Ref alleles 1; Amb alleles 3; Oth alleles 5	PUSHER-v1.34	4.3.1	0.3.19	v0.1.12	FALSE	pass	Ambiguous_content:0.07	Usher placements: MC.10.1(1/1)	B.1.1.529.2.86.1.1.11.1.3.1.1.10.1	UT-UPHL-250328292736	seqkit	200
Consensus_UT-UPHL-250328292736_seqkit_300_threshold_0.6_quality_20	MC.10.1	0		Omicron (BA.2-like)	0.85	0.02	scorpio call: Alt alleles 53; Ref alleles 1; Amb alleles 3; Oth alleles 5	PUSHER-v1.34	4.3.1	0.3.19	v0.1.12	FALSE	pass	Ambiguous_content:0.05	Usher placements: MC.10.1(1/1)	B.1.1.529.2.86.1.1.11.1.3.1.1.10.1	UT-UPHL-250328292736	seqkit	300
Consensus_UT-UPHL-250328292736_seqkit_30_threshold_0.6_quality_20	MC.10.1	0		Omicron (BA.2-like)	0.69	0.02	scorpio call: Alt alleles 43; Ref alleles 1; Amb alleles 17; Oth alleles 1	PUSHER-v1.34	4.3.1	0.3.19	v0.1.12	FALSE	pass	Ambiguous_content:0.25	Usher placements: MC.10.1(1/1)	B.1.1.529.2.86.1.1.11.1.3.1.1.10.1	UT-UPHL-250328292736	seqkit	30
Consensus_UT-UPHL-250328292736_seqkit_400_threshold_0.6_quality_20	MC.10.1	0		Omicron (BA.2-like)	0.87	0.02	scorpio call: Alt alleles 54; Ref alleles 1; Amb alleles 3; Oth alleles 4	PUSHER-v1.34	4.3.1	0.3.19	v0.1.12	FALSE	pass	Ambiguous_content:0.04	Usher placements: MC.10.1(1/1)	B.1.1.529.2.86.1.1.11.1.3.1.1.10.1	UT-UPHL-250328292736	seqkit	400
Consensus_UT-UPHL-250328292736_seqkit_5000_threshold_0.6_quality_20	MC.10.1	0		Omicron (BA.2-like)	0.89	0.02	scorpio call: Alt alleles 55; Ref alleles 1; Amb alleles 2; Oth alleles 4	PUSHER-v1.34	4.3.1	0.3.19	v0.1.12	FALSE	pass	Ambiguous_content:0.04	Usher placements: MC.10.1(1/1)	B.1.1.529.2.86.1.1.11.1.3.1.1.10.1	UT-UPHL-250328292736	seqkit	5000
Consensus_UT-UPHL-250328292736_seqkit_500_threshold_0.6_quality_20	MC.10.1	0		Omicron (BA.2-like)	0.85	0.02	scorpio call: Alt alleles 53; Ref alleles 1; Amb alleles 4; Oth alleles 4	PUSHER-v1.34	4.3.1	0.3.19	v0.1.12	FALSE	pass	Ambiguous_content:0.04	Usher placements: MC.10.1(1/1)	B.1.1.529.2.86.1.1.11.1.3.1.1.10.1	UT-UPHL-250328292736	seqkit	500
Consensus_UT-UPHL-250328292736_seqkit_50_threshold_0.6_quality_20	MC.10.1	0		Omicron (BA.2-like)	0.81	0.02	scorpio call: Alt alleles 50; Ref alleles 1; Amb alleles 7; Oth alleles 4	PUSHER-v1.34	4.3.1	0.3.19	v0.1.12	FALSE	pass	Ambiguous_content:0.15	Usher placements: MC.10.1(1/1)	B.1.1.529.2.86.1.1.11.1.3.1.1.10.1	UT-UPHL-250328292736	seqkit	50
Consensus_UT-UPHL-250328294119_bbnorm_10000_threshold_0.6_quality_20	LP.8.1.1	0		Omicron (BA.2-like)	0.89	0.02	scorpio call: Alt alleles 55; Ref alleles 1; Amb alleles 0; Oth alleles 6	PUSHER-v1.34	4.3.1	0.3.19	v0.1.12	FALSE	pass	Ambiguous_content:0.02	Usher placements: LP.8.1.1(1/1)	B.1.1.529.2.86.1.1.11.1.1.1.3.8.1.1	UT-UPHL-250328294119	bbnorm	10000
Consensus_UT-UPHL-250328294119_bbnorm_1000_threshold_0.6_quality_20	LP.8.1.1	0		Omicron (BA.2-like)	0.89	0.02	scorpio call: Alt alleles 55; Ref alleles 1; Amb alleles 0; Oth alleles 6	PUSHER-v1.34	4.3.1	0.3.19	v0.1.12	FALSE	pass	Ambiguous_content:0.02	Usher placements: LP.8.1.1(1/1)	B.1.1.529.2.86.1.1.11.1.1.1.3.8.1.1	UT-UPHL-250328294119	bbnorm	1000
Consensus_UT-UPHL-250328294119_bbnorm_100_threshold_0.6_quality_20	LP.8.1.1	0		Omicron (BA.2-like)	0.89	0.02	scorpio call: Alt alleles 55; Ref alleles 1; Amb alleles 0; Oth alleles 6	PUSHER-v1.34	4.3.1	0.3.19	v0.1.12	FALSE	pass	Ambiguous_content:0.02	Usher placements: LP.8.1.1(1/1)	B.1.1.529.2.86.1.1.11.1.1.1.3.8.1.1	UT-UPHL-250328294119	bbnorm	100
Consensus_UT-UPHL-250328294119_bbnorm_10_threshold_0.6_quality_20	LP.8.1.1	0		Omicron (BA.2-like)	0.84	0.02	scorpio call: Alt alleles 52; Ref alleles 1; Amb alleles 3; Oth alleles 6	PUSHER-v1.34	4.3.1	0.3.19	v0.1.12	FALSE	pass	Ambiguous_content:0.11	Usher placements: LP.8.1.1(1/1)	B.1.1.529.2.86.1.1.11.1.1.1.3.8.1.1	UT-UPHL-250328294119	bbnorm	10
Consensus_UT-UPHL-250328294119_bbnorm_200_threshold_0.6_quality_20	LP.8.1.1	0		Omicron (BA.2-like)	0.89	0.02	scorpio call: Alt alleles 55; Ref alleles 1; Amb alleles 0; Oth alleles 6	PUSHER-v1.34	4.3.1	0.3.19	v0.1.12	FALSE	pass	Ambiguous_content:0.02	Usher placements: LP.8.1.1(1/1)	B.1.1.529.2.86.1.1.11.1.1.1.3.8.1.1	UT-UPHL-250328294119	bbnorm	200
Consensus_UT-UPHL-250328294119_bbnorm_300_threshold_0.6_quality_20	LP.8.1.1	0		Omicron (BA.2-like)	0.89	0.02	scorpio call: Alt alleles 55; Ref alleles 1; Amb alleles 0; Oth alleles 6	PUSHER-v1.34	4.3.1	0.3.19	v0.1.12	FALSE	pass	Ambiguous_content:0.02	Usher placements: LP.8.1.1(1/1)	B.1.1.529.2.86.1.1.11.1.1.1.3.8.1.1	UT-UPHL-250328294119	bbnorm	300
Consensus_UT-UPHL-250328294119_bbnorm_30_threshold_0.6_quality_20	LP.8.1.1	0		Omicron (BA.2-like)	0.89	0.02	scorpio call: Alt alleles 55; Ref alleles 1; Amb alleles 0; Oth alleles 6	PUSHER-v1.34	4.3.1	0.3.19	v0.1.12	FALSE	pass	Ambiguous_content:0.02	Usher placements: LP.8.1.1(1/1)	B.1.1.529.2.86.1.1.11.1.1.1.3.8.1.1	UT-UPHL-250328294119	bbnorm	30
Consensus_UT-UPHL-250328294119_bbnorm_400_threshold_0.6_quality_20	LP.8.1.1	0		Omicron (BA.2-like)	0.89	0.02	scorpio call: Alt alleles 55; Ref alleles 1; Amb alleles 0; Oth alleles 6	PUSHER-v1.34	4.3.1	0.3.19	v0.1.12	FALSE	pass	Ambiguous_content:0.02	Usher placements: LP.8.1.1(1/1)	B.1.1.529.2.86.1.1.11.1.1.1.3.8.1.1	UT-UPHL-250328294119	bbnorm	400
Consensus_UT-UPHL-250328294119_bbnorm_5000_threshold_0.6_quality_20	LP.8.1.1	0		Omicron (BA.2-like)	0.89	0.02	scorpio call: Alt alleles 55; Ref alleles 1; Amb alleles 0; Oth alleles 6	PUSHER-v1.34	4.3.1	0.3.19	v0.1.12	FALSE	pass	Ambiguous_content:0.02	Usher placements: LP.8.1.1(1/1)	B.1.1.529.2.86.1.1.11.1.1.1.3.8.1.1	UT-UPHL-250328294119	bbnorm	5000
Consensus_UT-UPHL-250328294119_bbnorm_500_threshold_0.6_quality_20	LP.8.1.1	0		Omicron (BA.2-like)	0.89	0.02	scorpio call: Alt alleles 55; Ref alleles 1; Amb alleles 0; Oth alleles 6	PUSHER-v1.34	4.3.1	0.3.19	v0.1.12	FALSE	pass	Ambiguous_content:0.02	Usher placements: LP.8.1.1(1/1)	B.1.1.529.2.86.1.1.11.1.1.1.3.8.1.1	UT-UPHL-250328294119	bbnorm	500
Consensus_UT-UPHL-250328294119_bbnorm_50_threshold_0.6_quality_20	LP.8.1.1	0		Omicron (BA.2-like)	0.89	0.02	scorpio call: Alt alleles 55; Ref alleles 1; Amb alleles 0; Oth alleles 6	PUSHER-v1.34	4.3.1	0.3.19	v0.1.12	FALSE	pass	Ambiguous_content:0.02	Usher placements: LP.8.1.1(1/1)	B.1.1.529.2.86.1.1.11.1.1.1.3.8.1.1	UT-UPHL-250328294119	bbnorm	50
Consensus_UT-UPHL-250328294119_raw_all_threshold_0.6_quality_20	LP.8.1.1	0		Omicron (BA.2-like)	0.89	0.02	scorpio call: Alt alleles 55; Ref alleles 1; Amb alleles 0; Oth alleles 6	PUSHER-v1.34	4.3.1	0.3.19	v0.1.12	FALSE	pass	Ambiguous_content:0.02	Usher placements: LP.8.1.1(1/1)	B.1.1.529.2.86.1.1.11.1.1.1.3.8.1.1	UT-UPHL-250328294119	raw	all
Consensus_UT-UPHL-250328294119_seqkit_10000_threshold_0.6_quality_20	LP.8.1.1	0		Omicron (BA.2-like)	0.89	0.02	scorpio call: Alt alleles 55; Ref alleles 1; Amb alleles 0; Oth alleles 6	PUSHER-v1.34	4.3.1	0.3.19	v0.1.12	FALSE	pass	Ambiguous_content:0.02	Usher placements: LP.8.1.1(1/1)	B.1.1.529.2.86.1.1.11.1.1.1.3.8.1.1	UT-UPHL-250328294119	seqkit	10000
Consensus_UT-UPHL-250328294119_seqkit_1000_threshold_0.6_quality_20	LP.8.1.1	0		Omicron (BA.2-like)	0.89	0.02	scorpio call: Alt alleles 55; Ref alleles 1; Amb alleles 0; Oth alleles 6	PUSHER-v1.34	4.3.1	0.3.19	v0.1.12	FALSE	pass	Ambiguous_content:0.02	Usher placements: LP.8.1.1(1/1)	B.1.1.529.2.86.1.1.11.1.1.1.3.8.1.1	UT-UPHL-250328294119	seqkit	1000
Consensus_UT-UPHL-250328294119_seqkit_100_threshold_0.6_quality_20	LP.8.1.1	0		Omicron (BA.2-like)	0.87	0.02	scorpio call: Alt alleles 54; Ref alleles 1; Amb alleles 1; Oth alleles 6	PUSHER-v1.34	4.3.1	0.3.19	v0.1.12	FALSE	pass	Ambiguous_content:0.02	Usher placements: LP.8.1.1(1/1)	B.1.1.529.2.86.1.1.11.1.1.1.3.8.1.1	UT-UPHL-250328294119	seqkit	100
Consensus_UT-UPHL-250328294119_seqkit_10_threshold_0.6_quality_20	Unassigned							PUSHER-v1.34	4.3.1	0.3.19	v0.1.12	FALSE	fail	Ambiguous_content:0.65		Unassigned	UT-UPHL-250328294119	seqkit	10
Consensus_UT-UPHL-250328294119_seqkit_200_threshold_0.6_quality_20	LP.8.1.1	0		Omicron (BA.2-like)	0.89	0.02	scorpio call: Alt alleles 55; Ref alleles 1; Amb alleles 0; Oth alleles 6	PUSHER-v1.34	4.3.1	0.3.19	v0.1.12	FALSE	pass	Ambiguous_content:0.02	Usher placements: LP.8.1.1(1/1)	B.1.1.529.2.86.1.1.11.1.1.1.3.8.1.1	UT-UPHL-250328294119	seqkit	200
Consensus_UT-UPHL-250328294119_seqkit_300_threshold_0.6_quality_20	LP.8.1.1	0		Omicron (BA.2-like)	0.89	0.02	scorpio call: Alt alleles 55; Ref alleles 1; Amb alleles 0; Oth alleles 6	PUSHER-v1.34	4.3.1	0.3.19	v0.1.12	FALSE	pass	Ambiguous_content:0.02	Usher placements: LP.8.1.1(1/1)	B.1.1.529.2.86.1.1.11.1.1.1.3.8.1.1	UT-UPHL-250328294119	seqkit	300
Consensus_UT-UPHL-250328294119_seqkit_30_threshold_0.6_quality_20	LP.8.1.1	0		Omicron (BA.2-like)	0.69	0.02	scorpio call: Alt alleles 43; Ref alleles 1; Amb alleles 15; Oth alleles 3	PUSHER-v1.34	4.3.1	0.3.19	v0.1.12	FALSE	pass	Ambiguous_content:0.17	Usher placements: LP.8.1.1(1/1)	B.1.1.529.2.86.1.1.11.1.1.1.3.8.1.1	UT-UPHL-250328294119	seqkit	30
Consensus_UT-UPHL-250328294119_seqkit_400_threshold_0.6_quality_20	LP.8.1.1	0		Omicron (BA.2-like)	0.89	0.02	scorpio call: Alt alleles 55; Ref alleles 1; Amb alleles 0; Oth alleles 6	PUSHER-v1.34	4.3.1	0.3.19	v0.1.12	FALSE	pass	Ambiguous_content:0.02	Usher placements: LP.8.1.1(1/1)	B.1.1.529.2.86.1.1.11.1.1.1.3.8.1.1	UT-UPHL-250328294119	seqkit	400
Consensus_UT-UPHL-250328294119_seqkit_5000_threshold_0.6_quality_20	LP.8.1.1	0		Omicron (BA.2-like)	0.89	0.02	scorpio call: Alt alleles 55; Ref alleles 1; Amb alleles 0; Oth alleles 6	PUSHER-v1.34	4.3.1	0.3.19	v0.1.12	FALSE	pass	Ambiguous_content:0.02	Usher placements: LP.8.1.1(1/1)	B.1.1.529.2.86.1.1.11.1.1.1.3.8.1.1	UT-UPHL-250328294119	seqkit	5000
Consensus_UT-UPHL-250328294119_seqkit_500_threshold_0.6_quality_20	LP.8.1.1	0		Omicron (BA.2-like)	0.89	0.02	scorpio call: Alt alleles 55; Ref alleles 1; Amb alleles 0; Oth alleles 6	PUSHER-v1.34	4.3.1	0.3.19	v0.1.12	FALSE	pass	Ambiguous_content:0.02	Usher placements: LP.8.1.1(1/1)	B.1.1.529.2.86.1.1.11.1.1.1.3.8.1.1	UT-UPHL-250328294119	seqkit	500
Consensus_UT-UPHL-250328294119_seqkit_50_threshold_0.6_quality_20	LP.8.1.1	0		Omicron (BA.2-like)	0.82	0.02	scorpio call: Alt alleles 51; Ref alleles 1; Amb alleles 4; Oth alleles 6	PUSHER-v1.34	4.3.1	0.3.19	v0.1.12	FALSE	pass	Ambiguous_content:0.07	Usher placements: LP.8.1.1(1/1)	B.1.1.529.2.86.1.1.11.1.1.1.3.8.1.1	UT-UPHL-250328294119	seqkit	50
Consensus_UT-UPHL-250328344586_bbnorm_10000_threshold_0.6_quality_20	LP.8.1	0		Omicron (BA.2-like)	0.9	0.02	scorpio call: Alt alleles 56; Ref alleles 1; Amb alleles 1; Oth alleles 4	PUSHER-v1.34	4.3.1	0.3.19	v0.1.12	FALSE	pass	Ambiguous_content:0.04	Usher placements: LP.8.1(1/1)	B.1.1.529.2.86.1.1.11.1.1.1.3.8.1	UT-UPHL-250328344586	bbnorm	10000
Consensus_UT-UPHL-250328344586_bbnorm_1000_threshold_0.6_quality_20	LP.8.1	0		Omicron (BA.2-like)	0.92	0.02	scorpio call: Alt alleles 57; Ref alleles 1; Amb alleles 0; Oth alleles 4	PUSHER-v1.34	4.3.1	0.3.19	v0.1.12	FALSE	pass	Ambiguous_content:0.02	Usher placements: LP.8.1(1/1)	B.1.1.529.2.86.1.1.11.1.1.1.3.8.1	UT-UPHL-250328344586	bbnorm	1000
Consensus_UT-UPHL-250328344586_bbnorm_100_threshold_0.6_quality_20	LP.8.1	0		Omicron (BA.2-like)	0.92	0.02	scorpio call: Alt alleles 57; Ref alleles 1; Amb alleles 0; Oth alleles 4	PUSHER-v1.34	4.3.1	0.3.19	v0.1.12	FALSE	pass	Ambiguous_content:0.02	Usher placements: LP.8.1(1/1)	B.1.1.529.2.86.1.1.11.1.1.1.3.8.1	UT-UPHL-250328344586	bbnorm	100
Consensus_UT-UPHL-250328344586_bbnorm_10_threshold_0.6_quality_20	LP.8.1	0		Omicron (BA.2-like)	0.87	0.02	scorpio call: Alt alleles 54; Ref alleles 1; Amb alleles 3; Oth alleles 4	PUSHER-v1.34	4.3.1	0.3.19	v0.1.12	FALSE	pass	Ambiguous_content:0.07	Usher placements: LP.8.1(1/1)	B.1.1.529.2.86.1.1.11.1.1.1.3.8.1	UT-UPHL-250328344586	bbnorm	10
Consensus_UT-UPHL-250328344586_bbnorm_200_threshold_0.6_quality_20	LP.8.1	0		Omicron (BA.2-like)	0.92	0.02	scorpio call: Alt alleles 57; Ref alleles 1; Amb alleles 0; Oth alleles 4	PUSHER-v1.34	4.3.1	0.3.19	v0.1.12	FALSE	pass	Ambiguous_content:0.02	Usher placements: LP.8.1(1/1)	B.1.1.529.2.86.1.1.11.1.1.1.3.8.1	UT-UPHL-250328344586	bbnorm	200
Consensus_UT-UPHL-250328344586_bbnorm_300_threshold_0.6_quality_20	LP.8.1	0		Omicron (BA.2-like)	0.92	0.02	scorpio call: Alt alleles 57; Ref alleles 1; Amb alleles 0; Oth alleles 4	PUSHER-v1.34	4.3.1	0.3.19	v0.1.12	FALSE	pass	Ambiguous_content:0.02	Usher placements: LP.8.1(1/1)	B.1.1.529.2.86.1.1.11.1.1.1.3.8.1	UT-UPHL-250328344586	bbnorm	300
Consensus_UT-UPHL-250328344586_bbnorm_30_threshold_0.6_quality_20	LP.8.1	0		Omicron (BA.2-like)	0.92	0.02	scorpio call: Alt alleles 57; Ref alleles 1; Amb alleles 0; Oth alleles 4	PUSHER-v1.34	4.3.1	0.3.19	v0.1.12	FALSE	pass	Ambiguous_content:0.02	Usher placements: LP.8.1(1/1)	B.1.1.529.2.86.1.1.11.1.1.1.3.8.1	UT-UPHL-250328344586	bbnorm	30
Consensus_UT-UPHL-250328344586_bbnorm_400_threshold_0.6_quality_20	LP.8.1	0		Omicron (BA.2-like)	0.92	0.02	scorpio call: Alt alleles 57; Ref alleles 1; Amb alleles 0; Oth alleles 4	PUSHER-v1.34	4.3.1	0.3.19	v0.1.12	FALSE	pass	Ambiguous_content:0.02	Usher placements: LP.8.1(1/1)	B.1.1.529.2.86.1.1.11.1.1.1.3.8.1	UT-UPHL-250328344586	bbnorm	400
Consensus_UT-UPHL-250328344586_bbnorm_5000_threshold_0.6_quality_20	LP.8.1	0		Omicron (BA.2-like)	0.9	0.02	scorpio call: Alt alleles 56; Ref alleles 1; Amb alleles 1; Oth alleles 4	PUSHER-v1.34	4.3.1	0.3.19	v0.1.12	FALSE	pass	Ambiguous_content:0.04	Usher placements: LP.8.1(1/1)	B.1.1.529.2.86.1.1.11.1.1.1.3.8.1	UT-UPHL-250328344586	bbnorm	5000
Consensus_UT-UPHL-250328344586_bbnorm_500_threshold_0.6_quality_20	LP.8.1	0		Omicron (BA.2-like)	0.92	0.02	scorpio call: Alt alleles 57; Ref alleles 1; Amb alleles 0; Oth alleles 4	PUSHER-v1.34	4.3.1	0.3.19	v0.1.12	FALSE	pass	Ambiguous_content:0.02	Usher placements: LP.8.1(1/1)	B.1.1.529.2.86.1.1.11.1.1.1.3.8.1	UT-UPHL-250328344586	bbnorm	500
Consensus_UT-UPHL-250328344586_bbnorm_50_threshold_0.6_quality_20	LP.8.1	0		Omicron (BA.2-like)	0.92	0.02	scorpio call: Alt alleles 57; Ref alleles 1; Amb alleles 0; Oth alleles 4	PUSHER-v1.34	4.3.1	0.3.19	v0.1.12	FALSE	pass	Ambiguous_content:0.02	Usher placements: LP.8.1(1/1)	B.1.1.529.2.86.1.1.11.1.1.1.3.8.1	UT-UPHL-250328344586	bbnorm	50
Consensus_UT-UPHL-250328344586_raw_all_threshold_0.6_quality_20	LP.8.1	0		Omicron (BA.2-like)	0.85	0.02	scorpio call: Alt alleles 53; Ref alleles 1; Amb alleles 4; Oth alleles 4	PUSHER-v1.34	4.3.1	0.3.19	v0.1.12	FALSE	pass	Ambiguous_content:0.06	Usher placements: LP.8.1(1/1)	B.1.1.529.2.86.1.1.11.1.1.1.3.8.1	UT-UPHL-250328344586	raw	all
Consensus_UT-UPHL-250328344586_seqkit_10000_threshold_0.6_quality_20	LP.8.1	0		Omicron (BA.2-like)	0.85	0.02	scorpio call: Alt alleles 53; Ref alleles 1; Amb alleles 4; Oth alleles 4	PUSHER-v1.34	4.3.1	0.3.19	v0.1.12	FALSE	pass	Ambiguous_content:0.06	Usher placements: LP.8.1(1/1)	B.1.1.529.2.86.1.1.11.1.1.1.3.8.1	UT-UPHL-250328344586	seqkit	10000
Consensus_UT-UPHL-250328344586_seqkit_1000_threshold_0.6_quality_20	LP.8.1	0		Omicron (BA.2-like)	0.9	0.02	scorpio call: Alt alleles 56; Ref alleles 1; Amb alleles 1; Oth alleles 4	PUSHER-v1.34	4.3.1	0.3.19	v0.1.12	FALSE	pass	Ambiguous_content:0.05	Usher placements: LP.8.1(1/1)	B.1.1.529.2.86.1.1.11.1.1.1.3.8.1	UT-UPHL-250328344586	seqkit	1000
Consensus_UT-UPHL-250328344586_seqkit_100_threshold_0.6_quality_20	LP.8.1	0		Omicron (BA.2-like)	0.76	0.02	scorpio call: Alt alleles 47; Ref alleles 1; Amb alleles 11; Oth alleles 3	PUSHER-v1.34	4.3.1	0.3.19	v0.1.12	FALSE	pass	Ambiguous_content:0.22	Usher placements: LP.8.1(1/1)	B.1.1.529.2.86.1.1.11.1.1.1.3.8.1	UT-UPHL-250328344586	seqkit	100
Consensus_UT-UPHL-250328344586_seqkit_10_threshold_0.6_quality_20	Unassigned							PUSHER-v1.34	4.3.1	0.3.19	v0.1.12	FALSE	fail	Ambiguous_content:0.71		Unassigned	UT-UPHL-250328344586	seqkit	10
Consensus_UT-UPHL-250328344586_seqkit_200_threshold_0.6_quality_20	LP.8.1	0		Omicron (BA.2-like)	0.76	0.02	scorpio call: Alt alleles 47; Ref alleles 1; Amb alleles 11; Oth alleles 3	PUSHER-v1.34	4.3.1	0.3.19	v0.1.12	FALSE	pass	Ambiguous_content:0.18	Usher placements: LP.8.1(1/1)	B.1.1.529.2.86.1.1.11.1.1.1.3.8.1	UT-UPHL-250328344586	seqkit	200
Consensus_UT-UPHL-250328344586_seqkit_300_threshold_0.6_quality_20	LP.8.1	0		Omicron (BA.2-like)	0.79	0.02	scorpio call: Alt alleles 49; Ref alleles 1; Amb alleles 9; Oth alleles 3	PUSHER-v1.34	4.3.1	0.3.19	v0.1.12	FALSE	pass	Ambiguous_content:0.15	Usher placements: LP.8.1(1/1)	B.1.1.529.2.86.1.1.11.1.1.1.3.8.1	UT-UPHL-250328344586	seqkit	300
Consensus_UT-UPHL-250328344586_seqkit_30_threshold_0.6_quality_20	Unassigned			Probable Omicron (Unassigned)	0.38	0	scorpio call: Alt alleles 12; Ref alleles 0; Amb alleles 20; Oth alleles 0	PUSHER-v1.34	4.3.1	0.3.19	v0.1.12	FALSE	fail	Ambiguous_content:0.45		Unassigned	UT-UPHL-250328344586	seqkit	30
Consensus_UT-UPHL-250328344586_seqkit_400_threshold_0.6_quality_20	LP.8.1	0		Omicron (BA.2-like)	0.81	0.02	scorpio call: Alt alleles 50; Ref alleles 1; Amb alleles 8; Oth alleles 3	PUSHER-v1.34	4.3.1	0.3.19	v0.1.12	FALSE	pass	Ambiguous_content:0.11	Usher placements: LP.8.1(1/1)	B.1.1.529.2.86.1.1.11.1.1.1.3.8.1	UT-UPHL-250328344586	seqkit	400
Consensus_UT-UPHL-250328344586_seqkit_5000_threshold_0.6_quality_20	LP.8.1	0		Omicron (BA.2-like)	0.85	0.02	scorpio call: Alt alleles 53; Ref alleles 1; Amb alleles 4; Oth alleles 4	PUSHER-v1.34	4.3.1	0.3.19	v0.1.12	FALSE	pass	Ambiguous_content:0.05	Usher placements: LP.8.1(1/1)	B.1.1.529.2.86.1.1.11.1.1.1.3.8.1	UT-UPHL-250328344586	seqkit	5000
Consensus_UT-UPHL-250328344586_seqkit_500_threshold_0.6_quality_20	LP.8.1	0		Omicron (BA.2-like)	0.87	0.02	scorpio call: Alt alleles 54; Ref alleles 1; Amb alleles 3; Oth alleles 4	PUSHER-v1.34	4.3.1	0.3.19	v0.1.12	FALSE	pass	Ambiguous_content:0.08	Usher placements: LP.8.1(1/1)	B.1.1.529.2.86.1.1.11.1.1.1.3.8.1	UT-UPHL-250328344586	seqkit	500
Consensus_UT-UPHL-250328344586_seqkit_50_threshold_0.6_quality_20	BA.3			Omicron (BA.3-like)	0.57	0.04	scorpio call: Alt alleles 30; Ref alleles 2; Amb alleles 18; Oth alleles 3	SCORPIO_v0.1.12	4.3.1	0.3.19	v0.1.12	FALSE	fail	Ambiguous_content:0.36	scorpio called lineage BA.3	B.1.1.529.3	UT-UPHL-250328344586	seqkit	50
Consensus_UT-UPHL-250328386295_bbnorm_10000_threshold_0.6_quality_20	PR.2	0		Omicron (BA.2-like)	0.9	0.02	scorpio call: Alt alleles 56; Ref alleles 1; Amb alleles 0; Oth alleles 5	PUSHER-v1.34	4.3.1	0.3.19	v0.1.12	FALSE	pass	Ambiguous_content:0.04	Usher placements: PR.2(1/1)	B.1.1.529.2.86.1.1.11.1.1.1.3.8.1.5.2	UT-UPHL-250328386295	bbnorm	10000
Consensus_UT-UPHL-250328386295_bbnorm_1000_threshold_0.6_quality_20	PR.2	0		Omicron (BA.2-like)	0.9	0.02	scorpio call: Alt alleles 56; Ref alleles 1; Amb alleles 0; Oth alleles 5	PUSHER-v1.34	4.3.1	0.3.19	v0.1.12	FALSE	pass	Ambiguous_content:0.03	Usher placements: PR.2(1/1)	B.1.1.529.2.86.1.1.11.1.1.1.3.8.1.5.2	UT-UPHL-250328386295	bbnorm	1000
Consensus_UT-UPHL-250328386295_bbnorm_100_threshold_0.6_quality_20	PR.2	0		Omicron (BA.2-like)	0.9	0.02	scorpio call: Alt alleles 56; Ref alleles 1; Amb alleles 0; Oth alleles 5	PUSHER-v1.34	4.3.1	0.3.19	v0.1.12	FALSE	pass	Ambiguous_content:0.02	Usher placements: PR.2(1/1)	B.1.1.529.2.86.1.1.11.1.1.1.3.8.1.5.2	UT-UPHL-250328386295	bbnorm	100
Consensus_UT-UPHL-250328386295_bbnorm_10_threshold_0.6_quality_20	PR.2	0		Omicron (BA.2-like)	0.87	0.02	scorpio call: Alt alleles 54; Ref alleles 1; Amb alleles 2; Oth alleles 5	PUSHER-v1.34	4.3.1	0.3.19	v0.1.12	FALSE	pass	Ambiguous_content:0.1	Usher placements: PR.2(1/1)	B.1.1.529.2.86.1.1.11.1.1.1.3.8.1.5.2	UT-UPHL-250328386295	bbnorm	10
Consensus_UT-UPHL-250328386295_bbnorm_200_threshold_0.6_quality_20	PR.2	0		Omicron (BA.2-like)	0.9	0.02	scorpio call: Alt alleles 56; Ref alleles 1; Amb alleles 0; Oth alleles 5	PUSHER-v1.34	4.3.1	0.3.19	v0.1.12	FALSE	pass	Ambiguous_content:0.02	Usher placements: PR.2(1/1)	B.1.1.529.2.86.1.1.11.1.1.1.3.8.1.5.2	UT-UPHL-250328386295	bbnorm	200
Consensus_UT-UPHL-250328386295_bbnorm_300_threshold_0.6_quality_20	PR.2	0		Omicron (BA.2-like)	0.9	0.02	scorpio call: Alt alleles 56; Ref alleles 1; Amb alleles 0; Oth alleles 5	PUSHER-v1.34	4.3.1	0.3.19	v0.1.12	FALSE	pass	Ambiguous_content:0.02	Usher placements: PR.2(1/1)	B.1.1.529.2.86.1.1.11.1.1.1.3.8.1.5.2	UT-UPHL-250328386295	bbnorm	300
Consensus_UT-UPHL-250328386295_bbnorm_30_threshold_0.6_quality_20	PR.2	0		Omicron (BA.2-like)	0.9	0.02	scorpio call: Alt alleles 56; Ref alleles 1; Amb alleles 0; Oth alleles 5	PUSHER-v1.34	4.3.1	0.3.19	v0.1.12	FALSE	pass	Ambiguous_content:0.03	Usher placements: PR.2(1/1)	B.1.1.529.2.86.1.1.11.1.1.1.3.8.1.5.2	UT-UPHL-250328386295	bbnorm	30
Consensus_UT-UPHL-250328386295_bbnorm_400_threshold_0.6_quality_20	PR.2	0		Omicron (BA.2-like)	0.9	0.02	scorpio call: Alt alleles 56; Ref alleles 1; Amb alleles 0; Oth alleles 5	PUSHER-v1.34	4.3.1	0.3.19	v0.1.12	FALSE	pass	Ambiguous_content:0.02	Usher placements: PR.2(1/1)	B.1.1.529.2.86.1.1.11.1.1.1.3.8.1.5.2	UT-UPHL-250328386295	bbnorm	400
Consensus_UT-UPHL-250328386295_bbnorm_5000_threshold_0.6_quality_20	PR.2	0		Omicron (BA.2-like)	0.9	0.02	scorpio call: Alt alleles 56; Ref alleles 1; Amb alleles 0; Oth alleles 5	PUSHER-v1.34	4.3.1	0.3.19	v0.1.12	FALSE	pass	Ambiguous_content:0.04	Usher placements: PR.2(1/1)	B.1.1.529.2.86.1.1.11.1.1.1.3.8.1.5.2	UT-UPHL-250328386295	bbnorm	5000
Consensus_UT-UPHL-250328386295_bbnorm_500_threshold_0.6_quality_20	PR.2	0		Omicron (BA.2-like)	0.9	0.02	scorpio call: Alt alleles 56; Ref alleles 1; Amb alleles 0; Oth alleles 5	PUSHER-v1.34	4.3.1	0.3.19	v0.1.12	FALSE	pass	Ambiguous_content:0.03	Usher placements: PR.2(1/1)	B.1.1.529.2.86.1.1.11.1.1.1.3.8.1.5.2	UT-UPHL-250328386295	bbnorm	500
Consensus_UT-UPHL-250328386295_bbnorm_50_threshold_0.6_quality_20	PR.2	0		Omicron (BA.2-like)	0.9	0.02	scorpio call: Alt alleles 56; Ref alleles 1; Amb alleles 0; Oth alleles 5	PUSHER-v1.34	4.3.1	0.3.19	v0.1.12	FALSE	pass	Ambiguous_content:0.02	Usher placements: PR.2(1/1)	B.1.1.529.2.86.1.1.11.1.1.1.3.8.1.5.2	UT-UPHL-250328386295	bbnorm	50
Consensus_UT-UPHL-250328386295_raw_all_threshold_0.6_quality_20	PR.2	0		Omicron (BA.2-like)	0.9	0.02	scorpio call: Alt alleles 56; Ref alleles 1; Amb alleles 0; Oth alleles 5	PUSHER-v1.34	4.3.1	0.3.19	v0.1.12	FALSE	pass	Ambiguous_content:0.03	Usher placements: PR.2(1/1)	B.1.1.529.2.86.1.1.11.1.1.1.3.8.1.5.2	UT-UPHL-250328386295	raw	all
Consensus_UT-UPHL-250328386295_seqkit_10000_threshold_0.6_quality_20	PR.2	0		Omicron (BA.2-like)	0.9	0.02	scorpio call: Alt alleles 56; Ref alleles 1; Amb alleles 0; Oth alleles 5	PUSHER-v1.34	4.3.1	0.3.19	v0.1.12	FALSE	pass	Ambiguous_content:0.04	Usher placements: PR.2(1/1)	B.1.1.529.2.86.1.1.11.1.1.1.3.8.1.5.2	UT-UPHL-250328386295	seqkit	10000
Consensus_UT-UPHL-250328386295_seqkit_1000_threshold_0.6_quality_20	PR.2	0		Omicron (BA.2-like)	0.9	0.02	scorpio call: Alt alleles 56; Ref alleles 1; Amb alleles 0; Oth alleles 5	PUSHER-v1.34	4.3.1	0.3.19	v0.1.12	FALSE	pass	Ambiguous_content:0.08	Usher placements: PR.2(1/1)	B.1.1.529.2.86.1.1.11.1.1.1.3.8.1.5.2	UT-UPHL-250328386295	seqkit	1000
Consensus_UT-UPHL-250328386295_seqkit_100_threshold_0.6_quality_20	PR.2	0		Probable Omicron (Unassigned)	0.53	0	scorpio call: Alt alleles 17; Ref alleles 0; Amb alleles 13; Oth alleles 2	PUSHER-v1.34	4.3.1	0.3.19	v0.1.12	FALSE	pass	Ambiguous_content:0.26	Usher placements: PR.2(1/1); scorpio found insufficient support to assign a specific lineage	B.1.1.529.2.86.1.1.11.1.1.1.3.8.1.5.2	UT-UPHL-250328386295	seqkit	100
Consensus_UT-UPHL-250328386295_seqkit_10_threshold_0.6_quality_20	Unassigned							PUSHER-v1.34	4.3.1	0.3.19	v0.1.12	FALSE	fail	Ambiguous_content:0.71		Unassigned	UT-UPHL-250328386295	seqkit	10
Consensus_UT-UPHL-250328386295_seqkit_200_threshold_0.6_quality_20	PR.2	0		Probable Omicron (Unassigned)	0.53	0	scorpio call: Alt alleles 17; Ref alleles 0; Amb alleles 12; Oth alleles 3	PUSHER-v1.34	4.3.1	0.3.19	v0.1.12	FALSE	pass	Ambiguous_content:0.23	Usher placements: PR.2(1/1); scorpio found insufficient support to assign a specific lineage	B.1.1.529.2.86.1.1.11.1.1.1.3.8.1.5.2	UT-UPHL-250328386295	seqkit	200
Consensus_UT-UPHL-250328386295_seqkit_300_threshold_0.6_quality_20	PR.2	0		Omicron (BA.2-like)	0.69	0.02	scorpio call: Alt alleles 43; Ref alleles 1; Amb alleles 15; Oth alleles 3	PUSHER-v1.34	4.3.1	0.3.19	v0.1.12	FALSE	pass	Ambiguous_content:0.19	Usher placements: PR.2(1/1)	B.1.1.529.2.86.1.1.11.1.1.1.3.8.1.5.2	UT-UPHL-250328386295	seqkit	300
Consensus_UT-UPHL-250328386295_seqkit_30_threshold_0.6_quality_20	Unassigned							PUSHER-v1.34	4.3.1	0.3.19	v0.1.12	FALSE	fail	Ambiguous_content:0.46		Unassigned	UT-UPHL-250328386295	seqkit	30
Consensus_UT-UPHL-250328386295_seqkit_400_threshold_0.6_quality_20	PR.2	0		Omicron (BA.2-like)	0.71	0.02	scorpio call: Alt alleles 44; Ref alleles 1; Amb alleles 14; Oth alleles 3	PUSHER-v1.34	4.3.1	0.3.19	v0.1.12	FALSE	pass	Ambiguous_content:0.15	Usher placements: PR.2(1/1)	B.1.1.529.2.86.1.1.11.1.1.1.3.8.1.5.2	UT-UPHL-250328386295	seqkit	400
Consensus_UT-UPHL-250328386295_seqkit_5000_threshold_0.6_quality_20	PR.2	0		Omicron (BA.2-like)	0.9	0.02	scorpio call: Alt alleles 56; Ref alleles 1; Amb alleles 0; Oth alleles 5	PUSHER-v1.34	4.3.1	0.3.19	v0.1.12	FALSE	pass	Ambiguous_content:0.03	Usher placements: PR.2(1/1)	B.1.1.529.2.86.1.1.11.1.1.1.3.8.1.5.2	UT-UPHL-250328386295	seqkit	5000
Consensus_UT-UPHL-250328386295_seqkit_500_threshold_0.6_quality_20	PR.2	0		Omicron (BA.2-like)	0.85	0.02	scorpio call: Alt alleles 53; Ref alleles 1; Amb alleles 3; Oth alleles 5	PUSHER-v1.34	4.3.1	0.3.19	v0.1.12	FALSE	pass	Ambiguous_content:0.11	Usher placements: PR.2(1/1)	B.1.1.529.2.86.1.1.11.1.1.1.3.8.1.5.2	UT-UPHL-250328386295	seqkit	500
Consensus_UT-UPHL-250328386295_seqkit_50_threshold_0.6_quality_20	Unassigned			Probable Omicron (Unassigned)	0.5	0	scorpio call: Alt alleles 16; Ref alleles 0; Amb alleles 16; Oth alleles 0	PUSHER-v1.34	4.3.1	0.3.19	v0.1.12	FALSE	fail	Ambiguous_content:0.39		Unassigned	UT-UPHL-250328386295	seqkit	50
Consensus_UT-UPHL-250328390823_bbnorm_10000_threshold_0.6_quality_20	LP.8.1.1	0.75		Omicron (BA.2-like)	0.9	0.02	scorpio call: Alt alleles 56; Ref alleles 1; Amb alleles 0; Oth alleles 5	PUSHER-v1.34	4.3.1	0.3.19	v0.1.12	FALSE	pass	Ambiguous_content:0.02	Usher placements: LP.8.1(3/4) LP.8.1.1(1/4)	B.1.1.529.2.86.1.1.11.1.1.1.3.8.1.1	UT-UPHL-250328390823	bbnorm	10000
Consensus_UT-UPHL-250328390823_bbnorm_1000_threshold_0.6_quality_20	LP.8.1.1	0.75		Omicron (BA.2-like)	0.9	0.02	scorpio call: Alt alleles 56; Ref alleles 1; Amb alleles 0; Oth alleles 5	PUSHER-v1.34	4.3.1	0.3.19	v0.1.12	FALSE	pass	Ambiguous_content:0.02	Usher placements: LP.8.1(3/4) LP.8.1.1(1/4)	B.1.1.529.2.86.1.1.11.1.1.1.3.8.1.1	UT-UPHL-250328390823	bbnorm	1000
Consensus_UT-UPHL-250328390823_bbnorm_100_threshold_0.6_quality_20	LP.8.1.1	0.75		Omicron (BA.2-like)	0.9	0.02	scorpio call: Alt alleles 56; Ref alleles 1; Amb alleles 0; Oth alleles 5	PUSHER-v1.34	4.3.1	0.3.19	v0.1.12	FALSE	pass	Ambiguous_content:0.02	Usher placements: LP.8.1(3/4) LP.8.1.1(1/4)	B.1.1.529.2.86.1.1.11.1.1.1.3.8.1.1	UT-UPHL-250328390823	bbnorm	100
Consensus_UT-UPHL-250328390823_bbnorm_10_threshold_0.6_quality_20	LP.8.1.1	0.8		Omicron (BA.2-like)	0.84	0.02	scorpio call: Alt alleles 52; Ref alleles 1; Amb alleles 4; Oth alleles 5	PUSHER-v1.34	4.3.1	0.3.19	v0.1.12	FALSE	pass	Ambiguous_content:0.08	Usher placements: LP.8.1(4/5) LP.8.1.1(1/5)	B.1.1.529.2.86.1.1.11.1.1.1.3.8.1.1	UT-UPHL-250328390823	bbnorm	10
Consensus_UT-UPHL-250328390823_bbnorm_200_threshold_0.6_quality_20	LP.8.1.1	0.75		Omicron (BA.2-like)	0.9	0.02	scorpio call: Alt alleles 56; Ref alleles 1; Amb alleles 0; Oth alleles 5	PUSHER-v1.34	4.3.1	0.3.19	v0.1.12	FALSE	pass	Ambiguous_content:0.02	Usher placements: LP.8.1(3/4) LP.8.1.1(1/4)	B.1.1.529.2.86.1.1.11.1.1.1.3.8.1.1	UT-UPHL-250328390823	bbnorm	200
Consensus_UT-UPHL-250328390823_bbnorm_300_threshold_0.6_quality_20	LP.8.1.1	0.75		Omicron (BA.2-like)	0.9	0.02	scorpio call: Alt alleles 56; Ref alleles 1; Amb alleles 0; Oth alleles 5	PUSHER-v1.34	4.3.1	0.3.19	v0.1.12	FALSE	pass	Ambiguous_content:0.02	Usher placements: LP.8.1(3/4) LP.8.1.1(1/4)	B.1.1.529.2.86.1.1.11.1.1.1.3.8.1.1	UT-UPHL-250328390823	bbnorm	300
Consensus_UT-UPHL-250328390823_bbnorm_30_threshold_0.6_quality_20	LP.8.1.1	0.75		Omicron (BA.2-like)	0.9	0.02	scorpio call: Alt alleles 56; Ref alleles 1; Amb alleles 0; Oth alleles 5	PUSHER-v1.34	4.3.1	0.3.19	v0.1.12	FALSE	pass	Ambiguous_content:0.02	Usher placements: LP.8.1(3/4) LP.8.1.1(1/4)	B.1.1.529.2.86.1.1.11.1.1.1.3.8.1.1	UT-UPHL-250328390823	bbnorm	30
Consensus_UT-UPHL-250328390823_bbnorm_400_threshold_0.6_quality_20	LP.8.1.1	0.75		Omicron (BA.2-like)	0.9	0.02	scorpio call: Alt alleles 56; Ref alleles 1; Amb alleles 0; Oth alleles 5	PUSHER-v1.34	4.3.1	0.3.19	v0.1.12	FALSE	pass	Ambiguous_content:0.02	Usher placements: LP.8.1(3/4) LP.8.1.1(1/4)	B.1.1.529.2.86.1.1.11.1.1.1.3.8.1.1	UT-UPHL-250328390823	bbnorm	400
Consensus_UT-UPHL-250328390823_bbnorm_5000_threshold_0.6_quality_20	LP.8.1.1	0.75		Omicron (BA.2-like)	0.9	0.02	scorpio call: Alt alleles 56; Ref alleles 1; Amb alleles 0; Oth alleles 5	PUSHER-v1.34	4.3.1	0.3.19	v0.1.12	FALSE	pass	Ambiguous_content:0.02	Usher placements: LP.8.1(3/4) LP.8.1.1(1/4)	B.1.1.529.2.86.1.1.11.1.1.1.3.8.1.1	UT-UPHL-250328390823	bbnorm	5000
Consensus_UT-UPHL-250328390823_bbnorm_500_threshold_0.6_quality_20	LP.8.1.1	0.75		Omicron (BA.2-like)	0.9	0.02	scorpio call: Alt alleles 56; Ref alleles 1; Amb alleles 0; Oth alleles 5	PUSHER-v1.34	4.3.1	0.3.19	v0.1.12	FALSE	pass	Ambiguous_content:0.02	Usher placements: LP.8.1(3/4) LP.8.1.1(1/4)	B.1.1.529.2.86.1.1.11.1.1.1.3.8.1.1	UT-UPHL-250328390823	bbnorm	500
Consensus_UT-UPHL-250328390823_bbnorm_50_threshold_0.6_quality_20	LP.8.1.1	0.75		Omicron (BA.2-like)	0.9	0.02	scorpio call: Alt alleles 56; Ref alleles 1; Amb alleles 0; Oth alleles 5	PUSHER-v1.34	4.3.1	0.3.19	v0.1.12	FALSE	pass	Ambiguous_content:0.02	Usher placements: LP.8.1(3/4) LP.8.1.1(1/4)	B.1.1.529.2.86.1.1.11.1.1.1.3.8.1.1	UT-UPHL-250328390823	bbnorm	50
Consensus_UT-UPHL-250328390823_raw_all_threshold_0.6_quality_20	LP.8.1.1	0.75		Omicron (BA.2-like)	0.9	0.02	scorpio call: Alt alleles 56; Ref alleles 1; Amb alleles 0; Oth alleles 5	PUSHER-v1.34	4.3.1	0.3.19	v0.1.12	FALSE	pass	Ambiguous_content:0.02	Usher placements: LP.8.1(3/4) LP.8.1.1(1/4)	B.1.1.529.2.86.1.1.11.1.1.1.3.8.1.1	UT-UPHL-250328390823	raw	all
Consensus_UT-UPHL-250328390823_seqkit_10000_threshold_0.6_quality_20	LP.8.1.1	0.75		Omicron (BA.2-like)	0.9	0.02	scorpio call: Alt alleles 56; Ref alleles 1; Amb alleles 0; Oth alleles 5	PUSHER-v1.34	4.3.1	0.3.19	v0.1.12	FALSE	pass	Ambiguous_content:0.02	Usher placements: LP.8.1(3/4) LP.8.1.1(1/4)	B.1.1.529.2.86.1.1.11.1.1.1.3.8.1.1	UT-UPHL-250328390823	seqkit	10000
Consensus_UT-UPHL-250328390823_seqkit_1000_threshold_0.6_quality_20	LP.8.1.1	0.75		Omicron (BA.2-like)	0.9	0.02	scorpio call: Alt alleles 56; Ref alleles 1; Amb alleles 0; Oth alleles 5	PUSHER-v1.34	4.3.1	0.3.19	v0.1.12	FALSE	pass	Ambiguous_content:0.02	Usher placements: LP.8.1(3/4) LP.8.1.1(1/4)	B.1.1.529.2.86.1.1.11.1.1.1.3.8.1.1	UT-UPHL-250328390823	seqkit	1000
Consensus_UT-UPHL-250328390823_seqkit_100_threshold_0.6_quality_20	LP.8.1.1	0.8		Omicron (BA.2-like)	0.87	0.02	scorpio call: Alt alleles 54; Ref alleles 1; Amb alleles 2; Oth alleles 5	PUSHER-v1.34	4.3.1	0.3.19	v0.1.12	FALSE	pass	Ambiguous_content:0.04	Usher placements: LP.8.1(4/5) LP.8.1.1(1/5)	B.1.1.529.2.86.1.1.11.1.1.1.3.8.1.1	UT-UPHL-250328390823	seqkit	100
Consensus_UT-UPHL-250328390823_seqkit_10_threshold_0.6_quality_20	Unassigned							PUSHER-v1.34	4.3.1	0.3.19	v0.1.12	FALSE	fail	Ambiguous_content:0.64		Unassigned	UT-UPHL-250328390823	seqkit	10
Consensus_UT-UPHL-250328390823_seqkit_200_threshold_0.6_quality_20	LP.8.1.1	0.8		Omicron (BA.2-like)	0.89	0.02	scorpio call: Alt alleles 55; Ref alleles 1; Amb alleles 1; Oth alleles 5	PUSHER-v1.34	4.3.1	0.3.19	v0.1.12	FALSE	pass	Ambiguous_content:0.03	Usher placements: LP.8.1(4/5) LP.8.1.1(1/5)	B.1.1.529.2.86.1.1.11.1.1.1.3.8.1.1	UT-UPHL-250328390823	seqkit	200
Consensus_UT-UPHL-250328390823_seqkit_300_threshold_0.6_quality_20	LP.8.1.1	0.75		Omicron (BA.2-like)	0.89	0.02	scorpio call: Alt alleles 55; Ref alleles 1; Amb alleles 1; Oth alleles 5	PUSHER-v1.34	4.3.1	0.3.19	v0.1.12	FALSE	pass	Ambiguous_content:0.02	Usher placements: LP.8.1(3/4) LP.8.1.1(1/4)	B.1.1.529.2.86.1.1.11.1.1.1.3.8.1.1	UT-UPHL-250328390823	seqkit	300
Consensus_UT-UPHL-250328390823_seqkit_30_threshold_0.6_quality_20	LP.8.1	0		Omicron (BA.2-like)	0.73	0.02	scorpio call: Alt alleles 45; Ref alleles 1; Amb alleles 14; Oth alleles 2	PUSHER-v1.34	4.3.1	0.3.19	v0.1.12	FALSE	pass	Ambiguous_content:0.2	Usher placements: LP.8.1(2/2)	B.1.1.529.2.86.1.1.11.1.1.1.3.8.1	UT-UPHL-250328390823	seqkit	30
Consensus_UT-UPHL-250328390823_seqkit_400_threshold_0.6_quality_20	LP.8.1.1	0.75		Omicron (BA.2-like)	0.9	0.02	scorpio call: Alt alleles 56; Ref alleles 1; Amb alleles 0; Oth alleles 5	PUSHER-v1.34	4.3.1	0.3.19	v0.1.12	FALSE	pass	Ambiguous_content:0.02	Usher placements: LP.8.1(3/4) LP.8.1.1(1/4)	B.1.1.529.2.86.1.1.11.1.1.1.3.8.1.1	UT-UPHL-250328390823	seqkit	400
Consensus_UT-UPHL-250328390823_seqkit_5000_threshold_0.6_quality_20	LP.8.1.1	0.75		Omicron (BA.2-like)	0.9	0.02	scorpio call: Alt alleles 56; Ref alleles 1; Amb alleles 0; Oth alleles 5	PUSHER-v1.34	4.3.1	0.3.19	v0.1.12	FALSE	pass	Ambiguous_content:0.02	Usher placements: LP.8.1(3/4) LP.8.1.1(1/4)	B.1.1.529.2.86.1.1.11.1.1.1.3.8.1.1	UT-UPHL-250328390823	seqkit	5000
Consensus_UT-UPHL-250328390823_seqkit_500_threshold_0.6_quality_20	LP.8.1.1	0.75		Omicron (BA.2-like)	0.9	0.02	scorpio call: Alt alleles 56; Ref alleles 1; Amb alleles 0; Oth alleles 5	PUSHER-v1.34	4.3.1	0.3.19	v0.1.12	FALSE	pass	Ambiguous_content:0.02	Usher placements: LP.8.1(3/4) LP.8.1.1(1/4)	B.1.1.529.2.86.1.1.11.1.1.1.3.8.1.1	UT-UPHL-250328390823	seqkit	500
Consensus_UT-UPHL-250328390823_seqkit_50_threshold_0.6_quality_20	LP.8.1.1	0.8		Omicron (BA.2-like)	0.79	0.02	scorpio call: Alt alleles 49; Ref alleles 1; Amb alleles 8; Oth alleles 4	PUSHER-v1.34	4.3.1	0.3.19	v0.1.12	FALSE	pass	Ambiguous_content:0.1	Usher placements: LP.8.1(4/5) LP.8.1.1(1/5)	B.1.1.529.2.86.1.1.11.1.1.1.3.8.1.1	UT-UPHL-250328390823	seqkit	50
Consensus_UT-UPHL-250328411364_bbnorm_10000_threshold_0.6_quality_20	LP.8.1.1	0.8		Omicron (BA.2-like)	0.84	0.02	scorpio call: Alt alleles 52; Ref alleles 1; Amb alleles 4; Oth alleles 5	PUSHER-v1.34	4.3.1	0.3.19	v0.1.12	FALSE	pass	Ambiguous_content:0.07	Usher placements: LP.8.1(4/5) LP.8.1.1(1/5)	B.1.1.529.2.86.1.1.11.1.1.1.3.8.1.1	UT-UPHL-250328411364	bbnorm	10000
Consensus_UT-UPHL-250328411364_bbnorm_1000_threshold_0.6_quality_20	LP.8.1.1	0.75		Omicron (BA.2-like)	0.9	0.02	scorpio call: Alt alleles 56; Ref alleles 1; Amb alleles 0; Oth alleles 5	PUSHER-v1.34	4.3.1	0.3.19	v0.1.12	FALSE	pass	Ambiguous_content:0.04	Usher placements: LP.8.1(3/4) LP.8.1.1(1/4)	B.1.1.529.2.86.1.1.11.1.1.1.3.8.1.1	UT-UPHL-250328411364	bbnorm	1000
Consensus_UT-UPHL-250328411364_bbnorm_100_threshold_0.6_quality_20	LP.8.1.1	0.75		Omicron (BA.2-like)	0.9	0.02	scorpio call: Alt alleles 56; Ref alleles 1; Amb alleles 0; Oth alleles 5	PUSHER-v1.34	4.3.1	0.3.19	v0.1.12	FALSE	pass	Ambiguous_content:0.02	Usher placements: LP.8.1(3/4) LP.8.1.1(1/4)	B.1.1.529.2.86.1.1.11.1.1.1.3.8.1.1	UT-UPHL-250328411364	bbnorm	100
Consensus_UT-UPHL-250328411364_bbnorm_10_threshold_0.6_quality_20	LP.8.1.1	0.75		Omicron (BA.2-like)	0.85	0.02	scorpio call: Alt alleles 53; Ref alleles 1; Amb alleles 3; Oth alleles 5	PUSHER-v1.34	4.3.1	0.3.19	v0.1.12	FALSE	pass	Ambiguous_content:0.07	Usher placements: LP.8.1(3/4) LP.8.1.1(1/4)	B.1.1.529.2.86.1.1.11.1.1.1.3.8.1.1	UT-UPHL-250328411364	bbnorm	10
Consensus_UT-UPHL-250328411364_bbnorm_200_threshold_0.6_quality_20	LP.8.1.1	0.75		Omicron (BA.2-like)	0.9	0.02	scorpio call: Alt alleles 56; Ref alleles 1; Amb alleles 0; Oth alleles 5	PUSHER-v1.34	4.3.1	0.3.19	v0.1.12	FALSE	pass	Ambiguous_content:0.02	Usher placements: LP.8.1(3/4) LP.8.1.1(1/4)	B.1.1.529.2.86.1.1.11.1.1.1.3.8.1.1	UT-UPHL-250328411364	bbnorm	200
Consensus_UT-UPHL-250328411364_bbnorm_300_threshold_0.6_quality_20	LP.8.1.1	0.75		Omicron (BA.2-like)	0.9	0.02	scorpio call: Alt alleles 56; Ref alleles 1; Amb alleles 0; Oth alleles 5	PUSHER-v1.34	4.3.1	0.3.19	v0.1.12	FALSE	pass	Ambiguous_content:0.02	Usher placements: LP.8.1(3/4) LP.8.1.1(1/4)	B.1.1.529.2.86.1.1.11.1.1.1.3.8.1.1	UT-UPHL-250328411364	bbnorm	300
Consensus_UT-UPHL-250328411364_bbnorm_30_threshold_0.6_quality_20	LP.8.1.1	0.75		Omicron (BA.2-like)	0.9	0.02	scorpio call: Alt alleles 56; Ref alleles 1; Amb alleles 0; Oth alleles 5	PUSHER-v1.34	4.3.1	0.3.19	v0.1.12	FALSE	pass	Ambiguous_content:0.02	Usher placements: LP.8.1(3/4) LP.8.1.1(1/4)	B.1.1.529.2.86.1.1.11.1.1.1.3.8.1.1	UT-UPHL-250328411364	bbnorm	30
Consensus_UT-UPHL-250328411364_bbnorm_400_threshold_0.6_quality_20	LP.8.1.1	0.75		Omicron (BA.2-like)	0.9	0.02	scorpio call: Alt alleles 56; Ref alleles 1; Amb alleles 0; Oth alleles 5	PUSHER-v1.34	4.3.1	0.3.19	v0.1.12	FALSE	pass	Ambiguous_content:0.02	Usher placements: LP.8.1(3/4) LP.8.1.1(1/4)	B.1.1.529.2.86.1.1.11.1.1.1.3.8.1.1	UT-UPHL-250328411364	bbnorm	400
Consensus_UT-UPHL-250328411364_bbnorm_5000_threshold_0.6_quality_20	LP.8.1.1	0.8		Omicron (BA.2-like)	0.84	0.02	scorpio call: Alt alleles 52; Ref alleles 1; Amb alleles 4; Oth alleles 5	PUSHER-v1.34	4.3.1	0.3.19	v0.1.12	FALSE	pass	Ambiguous_content:0.07	Usher placements: LP.8.1(4/5) LP.8.1.1(1/5)	B.1.1.529.2.86.1.1.11.1.1.1.3.8.1.1	UT-UPHL-250328411364	bbnorm	5000
Consensus_UT-UPHL-250328411364_bbnorm_500_threshold_0.6_quality_20	LP.8.1.1	0.75		Omicron (BA.2-like)	0.9	0.02	scorpio call: Alt alleles 56; Ref alleles 1; Amb alleles 0; Oth alleles 5	PUSHER-v1.34	4.3.1	0.3.19	v0.1.12	FALSE	pass	Ambiguous_content:0.02	Usher placements: LP.8.1(3/4) LP.8.1.1(1/4)	B.1.1.529.2.86.1.1.11.1.1.1.3.8.1.1	UT-UPHL-250328411364	bbnorm	500
Consensus_UT-UPHL-250328411364_bbnorm_50_threshold_0.6_quality_20	LP.8.1.1	0.75		Omicron (BA.2-like)	0.9	0.02	scorpio call: Alt alleles 56; Ref alleles 1; Amb alleles 0; Oth alleles 5	PUSHER-v1.34	4.3.1	0.3.19	v0.1.12	FALSE	pass	Ambiguous_content:0.02	Usher placements: LP.8.1(3/4) LP.8.1.1(1/4)	B.1.1.529.2.86.1.1.11.1.1.1.3.8.1.1	UT-UPHL-250328411364	bbnorm	50
Consensus_UT-UPHL-250328411364_raw_all_threshold_0.6_quality_20	LP.8.1.1	0.8		Omicron (BA.2-like)	0.84	0.02	scorpio call: Alt alleles 52; Ref alleles 1; Amb alleles 4; Oth alleles 5	PUSHER-v1.34	4.3.1	0.3.19	v0.1.12	FALSE	pass	Ambiguous_content:0.07	Usher placements: LP.8.1(4/5) LP.8.1.1(1/5)	B.1.1.529.2.86.1.1.11.1.1.1.3.8.1.1	UT-UPHL-250328411364	raw	all
Consensus_UT-UPHL-250328411364_seqkit_10000_threshold_0.6_quality_20	LP.8.1.1	0.8		Omicron (BA.2-like)	0.84	0.02	scorpio call: Alt alleles 52; Ref alleles 1; Amb alleles 4; Oth alleles 5	PUSHER-v1.34	4.3.1	0.3.19	v0.1.12	FALSE	pass	Ambiguous_content:0.07	Usher placements: LP.8.1(4/5) LP.8.1.1(1/5)	B.1.1.529.2.86.1.1.11.1.1.1.3.8.1.1	UT-UPHL-250328411364	seqkit	10000
Consensus_UT-UPHL-250328411364_seqkit_1000_threshold_0.6_quality_20	LP.8.1.1	0.75		Omicron (BA.2-like)	0.84	0.02	scorpio call: Alt alleles 52; Ref alleles 1; Amb alleles 4; Oth alleles 5	PUSHER-v1.34	4.3.1	0.3.19	v0.1.12	FALSE	pass	Ambiguous_content:0.06	Usher placements: LP.8.1(3/4) LP.8.1.1(1/4)	B.1.1.529.2.86.1.1.11.1.1.1.3.8.1.1	UT-UPHL-250328411364	seqkit	1000
Consensus_UT-UPHL-250328411364_seqkit_100_threshold_0.6_quality_20	LP.8.1.1	0.8333333333333334		Omicron (BA.2-like)	0.79	0.02	scorpio call: Alt alleles 49; Ref alleles 1; Amb alleles 8; Oth alleles 4	PUSHER-v1.34	4.3.1	0.3.19	v0.1.12	FALSE	pass	Ambiguous_content:0.12	Usher placements: LP.8.1(4/6) LP.8.1.1(1/6) LP.8.1.9(1/6)	B.1.1.529.2.86.1.1.11.1.1.1.3.8.1.1	UT-UPHL-250328411364	seqkit	100
Consensus_UT-UPHL-250328411364_seqkit_10_threshold_0.6_quality_20	Unassigned							PUSHER-v1.34	4.3.1	0.3.19	v0.1.12	FALSE	fail	Ambiguous_content:0.65		Unassigned	UT-UPHL-250328411364	seqkit	10
Consensus_UT-UPHL-250328411364_seqkit_200_threshold_0.6_quality_20	LP.8.1.1	0.8		Omicron (BA.2-like)	0.82	0.02	scorpio call: Alt alleles 51; Ref alleles 1; Amb alleles 5; Oth alleles 5	PUSHER-v1.34	4.3.1	0.3.19	v0.1.12	FALSE	pass	Ambiguous_content:0.11	Usher placements: LP.8.1(4/5) LP.8.1.1(1/5)	B.1.1.529.2.86.1.1.11.1.1.1.3.8.1.1	UT-UPHL-250328411364	seqkit	200
Consensus_UT-UPHL-250328411364_seqkit_300_threshold_0.6_quality_20	LP.8.1.1	0.8		Omicron (BA.2-like)	0.84	0.02	scorpio call: Alt alleles 52; Ref alleles 1; Amb alleles 3; Oth alleles 6	PUSHER-v1.34	4.3.1	0.3.19	v0.1.12	FALSE	pass	Ambiguous_content:0.1	Usher placements: LP.8.1(4/5) LP.8.1.1(1/5)	B.1.1.529.2.86.1.1.11.1.1.1.3.8.1.1	UT-UPHL-250328411364	seqkit	300
Consensus_UT-UPHL-250328411364_seqkit_30_threshold_0.6_quality_20	LP.8.1.1	0.8333333333333334		Omicron (BA.2-like)	0.63	0.02	scorpio call: Alt alleles 39; Ref alleles 1; Amb alleles 20; Oth alleles 2	PUSHER-v1.34	4.3.1	0.3.19	v0.1.12	FALSE	pass	Ambiguous_content:0.27	Usher placements: LP.8.1(4/6) LP.8.1.1(1/6) PF.2(1/6)	B.1.1.529.2.86.1.1.11.1.1.1.3.8.1.1	UT-UPHL-250328411364	seqkit	30
Consensus_UT-UPHL-250328411364_seqkit_400_threshold_0.6_quality_20	LP.8.1.1	0.8		Omicron (BA.2-like)	0.84	0.02	scorpio call: Alt alleles 52; Ref alleles 1; Amb alleles 4; Oth alleles 5	PUSHER-v1.34	4.3.1	0.3.19	v0.1.12	FALSE	pass	Ambiguous_content:0.09	Usher placements: LP.8.1(4/5) LP.8.1.1(1/5)	B.1.1.529.2.86.1.1.11.1.1.1.3.8.1.1	UT-UPHL-250328411364	seqkit	400
Consensus_UT-UPHL-250328411364_seqkit_5000_threshold_0.6_quality_20	LP.8.1.1	0.8		Omicron (BA.2-like)	0.84	0.02	scorpio call: Alt alleles 52; Ref alleles 1; Amb alleles 4; Oth alleles 5	PUSHER-v1.34	4.3.1	0.3.19	v0.1.12	FALSE	pass	Ambiguous_content:0.07	Usher placements: LP.8.1(4/5) LP.8.1.1(1/5)	B.1.1.529.2.86.1.1.11.1.1.1.3.8.1.1	UT-UPHL-250328411364	seqkit	5000
Consensus_UT-UPHL-250328411364_seqkit_500_threshold_0.6_quality_20	LP.8.1.1	0.8		Omicron (BA.2-like)	0.84	0.02	scorpio call: Alt alleles 52; Ref alleles 1; Amb alleles 3; Oth alleles 6	PUSHER-v1.34	4.3.1	0.3.19	v0.1.12	FALSE	pass	Ambiguous_content:0.07	Usher placements: LP.8.1(4/5) LP.8.1.1(1/5)	B.1.1.529.2.86.1.1.11.1.1.1.3.8.1.1	UT-UPHL-250328411364	seqkit	500
Consensus_UT-UPHL-250328411364_seqkit_50_threshold_0.6_quality_20	LP.8.1.1	0.8333333333333334		Omicron (BA.2-like)	0.74	0.02	scorpio call: Alt alleles 46; Ref alleles 1; Amb alleles 12; Oth alleles 3	PUSHER-v1.34	4.3.1	0.3.19	v0.1.12	FALSE	pass	Ambiguous_content:0.18	Usher placements: LP.8.1(4/6) LP.8.1.1(1/6) LP.8.1.9(1/6)	B.1.1.529.2.86.1.1.11.1.1.1.3.8.1.1	UT-UPHL-250328411364	seqkit	50
Consensus_UT-UPHL-250328416382_bbnorm_10000_threshold_0.6_quality_20	XEC	0		Omicron (BA.2-like)	0.89	0.02	scorpio call: Alt alleles 55; Ref alleles 1; Amb alleles 1; Oth alleles 5	PUSHER-v1.34	4.3.1	0.3.19	v0.1.12	FALSE	pass	Ambiguous_content:0.06	Usher placements: XEC(1/1); scorpio lineage BA.2 conflicts with inference lineage XEC	XEC	UT-UPHL-250328416382	bbnorm	10000
Consensus_UT-UPHL-250328416382_bbnorm_1000_threshold_0.6_quality_20	XEC	0		Omicron (BA.2-like)	0.89	0.02	scorpio call: Alt alleles 55; Ref alleles 1; Amb alleles 1; Oth alleles 5	PUSHER-v1.34	4.3.1	0.3.19	v0.1.12	FALSE	pass	Ambiguous_content:0.06	Usher placements: XEC(1/1); scorpio lineage BA.2 conflicts with inference lineage XEC	XEC	UT-UPHL-250328416382	bbnorm	1000
Consensus_UT-UPHL-250328416382_bbnorm_100_threshold_0.6_quality_20	XEC	0		Omicron (BA.2-like)	0.87	0.02	scorpio call: Alt alleles 54; Ref alleles 1; Amb alleles 2; Oth alleles 5	PUSHER-v1.34	4.3.1	0.3.19	v0.1.12	FALSE	pass	Ambiguous_content:0.07	Usher placements: XEC(1/1); scorpio lineage BA.2 conflicts with inference lineage XEC	XEC	UT-UPHL-250328416382	bbnorm	100
Consensus_UT-UPHL-250328416382_bbnorm_10_threshold_0.6_quality_20	XEC	0		Omicron (BA.2-like)	0.81	0.02	scorpio call: Alt alleles 50; Ref alleles 1; Amb alleles 7; Oth alleles 4	PUSHER-v1.34	4.3.1	0.3.19	v0.1.12	FALSE	pass	Ambiguous_content:0.12	Usher placements: XEC(1/1); scorpio lineage BA.2 conflicts with inference lineage XEC	XEC	UT-UPHL-250328416382	bbnorm	10
Consensus_UT-UPHL-250328416382_bbnorm_200_threshold_0.6_quality_20	XEC	0		Omicron (BA.2-like)	0.87	0.02	scorpio call: Alt alleles 54; Ref alleles 1; Amb alleles 2; Oth alleles 5	PUSHER-v1.34	4.3.1	0.3.19	v0.1.12	FALSE	pass	Ambiguous_content:0.06	Usher placements: XEC(1/1); scorpio lineage BA.2 conflicts with inference lineage XEC	XEC	UT-UPHL-250328416382	bbnorm	200
Consensus_UT-UPHL-250328416382_bbnorm_300_threshold_0.6_quality_20	XEC	0		Omicron (BA.2-like)	0.87	0.02	scorpio call: Alt alleles 54; Ref alleles 1; Amb alleles 2; Oth alleles 5	PUSHER-v1.34	4.3.1	0.3.19	v0.1.12	FALSE	pass	Ambiguous_content:0.07	Usher placements: XEC(1/1); scorpio lineage BA.2 conflicts with inference lineage XEC	XEC	UT-UPHL-250328416382	bbnorm	300
Consensus_UT-UPHL-250328416382_bbnorm_30_threshold_0.6_quality_20	XEC	0		Omicron (BA.2-like)	0.87	0.02	scorpio call: Alt alleles 54; Ref alleles 1; Amb alleles 2; Oth alleles 5	PUSHER-v1.34	4.3.1	0.3.19	v0.1.12	FALSE	pass	Ambiguous_content:0.07	Usher placements: XEC(1/1); scorpio lineage BA.2 conflicts with inference lineage XEC	XEC	UT-UPHL-250328416382	bbnorm	30
Consensus_UT-UPHL-250328416382_bbnorm_400_threshold_0.6_quality_20	XEC	0		Omicron (BA.2-like)	0.87	0.02	scorpio call: Alt alleles 54; Ref alleles 1; Amb alleles 2; Oth alleles 5	PUSHER-v1.34	4.3.1	0.3.19	v0.1.12	FALSE	pass	Ambiguous_content:0.06	Usher placements: XEC(1/1); scorpio lineage BA.2 conflicts with inference lineage XEC	XEC	UT-UPHL-250328416382	bbnorm	400
Consensus_UT-UPHL-250328416382_bbnorm_5000_threshold_0.6_quality_20	XEC	0		Omicron (BA.2-like)	0.89	0.02	scorpio call: Alt alleles 55; Ref alleles 1; Amb alleles 1; Oth alleles 5	PUSHER-v1.34	4.3.1	0.3.19	v0.1.12	FALSE	pass	Ambiguous_content:0.06	Usher placements: XEC(1/1); scorpio lineage BA.2 conflicts with inference lineage XEC	XEC	UT-UPHL-250328416382	bbnorm	5000
Consensus_UT-UPHL-250328416382_bbnorm_500_threshold_0.6_quality_20	XEC	0		Omicron (BA.2-like)	0.87	0.02	scorpio call: Alt alleles 54; Ref alleles 1; Amb alleles 2; Oth alleles 5	PUSHER-v1.34	4.3.1	0.3.19	v0.1.12	FALSE	pass	Ambiguous_content:0.06	Usher placements: XEC(1/1); scorpio lineage BA.2 conflicts with inference lineage XEC	XEC	UT-UPHL-250328416382	bbnorm	500
Consensus_UT-UPHL-250328416382_bbnorm_50_threshold_0.6_quality_20	XEC	0		Omicron (BA.2-like)	0.87	0.02	scorpio call: Alt alleles 54; Ref alleles 1; Amb alleles 2; Oth alleles 5	PUSHER-v1.34	4.3.1	0.3.19	v0.1.12	FALSE	pass	Ambiguous_content:0.07	Usher placements: XEC(1/1); scorpio lineage BA.2 conflicts with inference lineage XEC	XEC	UT-UPHL-250328416382	bbnorm	50
Consensus_UT-UPHL-250328416382_raw_all_threshold_0.6_quality_20	XEC	0		Omicron (BA.2-like)	0.87	0.02	scorpio call: Alt alleles 54; Ref alleles 1; Amb alleles 2; Oth alleles 5	PUSHER-v1.34	4.3.1	0.3.19	v0.1.12	FALSE	pass	Ambiguous_content:0.07	Usher placements: XEC(1/1); scorpio lineage BA.2 conflicts with inference lineage XEC	XEC	UT-UPHL-250328416382	raw	all
Consensus_UT-UPHL-250328416382_seqkit_10000_threshold_0.6_quality_20	XEC	0		Omicron (BA.2-like)	0.87	0.02	scorpio call: Alt alleles 54; Ref alleles 1; Amb alleles 2; Oth alleles 5	PUSHER-v1.34	4.3.1	0.3.19	v0.1.12	FALSE	pass	Ambiguous_content:0.07	Usher placements: XEC(1/1); scorpio lineage BA.2 conflicts with inference lineage XEC	XEC	UT-UPHL-250328416382	seqkit	10000
Consensus_UT-UPHL-250328416382_seqkit_1000_threshold_0.6_quality_20	XEC	0		Omicron (BA.2-like)	0.82	0.02	scorpio call: Alt alleles 51; Ref alleles 1; Amb alleles 5; Oth alleles 5	PUSHER-v1.34	4.3.1	0.3.19	v0.1.12	FALSE	pass	Ambiguous_content:0.12	Usher placements: XEC(1/1); scorpio lineage BA.2 conflicts with inference lineage XEC	XEC	UT-UPHL-250328416382	seqkit	1000
Consensus_UT-UPHL-250328416382_seqkit_100_threshold_0.6_quality_20	Unassigned			Probable Omicron (Unassigned)	0.5	0	scorpio call: Alt alleles 16; Ref alleles 0; Amb alleles 15; Oth alleles 1	PUSHER-v1.34	4.3.1	0.3.19	v0.1.12	FALSE	fail	Ambiguous_content:0.42		Unassigned	UT-UPHL-250328416382	seqkit	100
Consensus_UT-UPHL-250328416382_seqkit_10_threshold_0.6_quality_20	Unassigned							PUSHER-v1.34	4.3.1	0.3.19	v0.1.12	FALSE	fail	Ambiguous_content:0.76		Unassigned	UT-UPHL-250328416382	seqkit	10
Consensus_UT-UPHL-250328416382_seqkit_200_threshold_0.6_quality_20	Unassigned			Probable Omicron (Unassigned)	0.62	0	scorpio call: Alt alleles 20; Ref alleles 0; Amb alleles 10; Oth alleles 2	PUSHER-v1.34	4.3.1	0.3.19	v0.1.12	FALSE	fail	Ambiguous_content:0.37		Unassigned	UT-UPHL-250328416382	seqkit	200
Consensus_UT-UPHL-250328416382_seqkit_300_threshold_0.6_quality_20	Unassigned			Probable Omicron (Unassigned)	0.66	0	scorpio call: Alt alleles 21; Ref alleles 0; Amb alleles 9; Oth alleles 2	PUSHER-v1.34	4.3.1	0.3.19	v0.1.12	FALSE	fail	Ambiguous_content:0.32		Unassigned	UT-UPHL-250328416382	seqkit	300
Consensus_UT-UPHL-250328416382_seqkit_30_threshold_0.6_quality_20	Unassigned							PUSHER-v1.34	4.3.1	0.3.19	v0.1.12	FALSE	fail	Ambiguous_content:0.57		Unassigned	UT-UPHL-250328416382	seqkit	30
Consensus_UT-UPHL-250328416382_seqkit_400_threshold_0.6_quality_20	XEC	0		Omicron (Unassigned)	0.72	0	scorpio call: Alt alleles 23; Ref alleles 0; Amb alleles 7; Oth alleles 2	PUSHER-v1.34	4.3.1	0.3.19	v0.1.12	FALSE	pass	Ambiguous_content:0.25	Usher placements: XEC(1/1); scorpio found insufficient support to assign a specific lineage	XEC	UT-UPHL-250328416382	seqkit	400
Consensus_UT-UPHL-250328416382_seqkit_5000_threshold_0.6_quality_20	XEC	0		Omicron (BA.2-like)	0.87	0.02	scorpio call: Alt alleles 54; Ref alleles 1; Amb alleles 2; Oth alleles 5	PUSHER-v1.34	4.3.1	0.3.19	v0.1.12	FALSE	pass	Ambiguous_content:0.07	Usher placements: XEC(1/1); scorpio lineage BA.2 conflicts with inference lineage XEC	XEC	UT-UPHL-250328416382	seqkit	5000
Consensus_UT-UPHL-250328416382_seqkit_500_threshold_0.6_quality_20	XEC	0		Omicron (BA.3-like)	0.7	0.04	scorpio call: Alt alleles 37; Ref alleles 2; Amb alleles 7; Oth alleles 7	PUSHER-v1.34	4.3.1	0.3.19	v0.1.12	FALSE	pass	Ambiguous_content:0.17	Usher placements: XEC(1/1); scorpio lineage BA.3 conflicts with inference lineage XEC	XEC	UT-UPHL-250328416382	seqkit	500
Consensus_UT-UPHL-250328416382_seqkit_50_threshold_0.6_quality_20	Unassigned			Probable Omicron (Unassigned)	0.38	0	scorpio call: Alt alleles 12; Ref alleles 0; Amb alleles 20; Oth alleles 0	PUSHER-v1.34	4.3.1	0.3.19	v0.1.12	FALSE	fail	Ambiguous_content:0.49		Unassigned	UT-UPHL-250328416382	seqkit	50
Consensus_UT-UPHL-250328418594_bbnorm_10000_threshold_0.6_quality_20	XEK.2	0		Omicron (BA.2-like)	0.84	0.02	scorpio call: Alt alleles 52; Ref alleles 1; Amb alleles 4; Oth alleles 5	PUSHER-v1.34	4.3.1	0.3.19	v0.1.12	FALSE	pass	Ambiguous_content:0.06	Usher placements: XEK.2(1/1); scorpio lineage BA.2 conflicts with inference lineage XEK.2	XEK.2	UT-UPHL-250328418594	bbnorm	10000
Consensus_UT-UPHL-250328418594_bbnorm_1000_threshold_0.6_quality_20	XEK.2	0		Omicron (BA.2-like)	0.87	0.02	scorpio call: Alt alleles 54; Ref alleles 1; Amb alleles 2; Oth alleles 5	PUSHER-v1.34	4.3.1	0.3.19	v0.1.12	FALSE	pass	Ambiguous_content:0.06	Usher placements: XEK.2(1/1); scorpio lineage BA.2 conflicts with inference lineage XEK.2	XEK.2	UT-UPHL-250328418594	bbnorm	1000
Consensus_UT-UPHL-250328418594_bbnorm_100_threshold_0.6_quality_20	XEK.2	0		Omicron (BA.2-like)	0.89	0.02	scorpio call: Alt alleles 55; Ref alleles 1; Amb alleles 1; Oth alleles 5	PUSHER-v1.34	4.3.1	0.3.19	v0.1.12	FALSE	pass	Ambiguous_content:0.05	Usher placements: XEK.2(1/1); scorpio lineage BA.2 conflicts with inference lineage XEK.2	XEK.2	UT-UPHL-250328418594	bbnorm	100
Consensus_UT-UPHL-250328418594_bbnorm_10_threshold_0.6_quality_20	Unassigned							PUSHER-v1.34	4.3.1	0.3.19	v0.1.12	FALSE	fail	Ambiguous_content:0.74		Unassigned	UT-UPHL-250328418594	bbnorm	10
Consensus_UT-UPHL-250328418594_bbnorm_200_threshold_0.6_quality_20	XEK.2	0		Omicron (BA.2-like)	0.87	0.02	scorpio call: Alt alleles 54; Ref alleles 1; Amb alleles 2; Oth alleles 5	PUSHER-v1.34	4.3.1	0.3.19	v0.1.12	FALSE	pass	Ambiguous_content:0.05	Usher placements: XEK.2(1/1); scorpio lineage BA.2 conflicts with inference lineage XEK.2	XEK.2	UT-UPHL-250328418594	bbnorm	200
Consensus_UT-UPHL-250328418594_bbnorm_300_threshold_0.6_quality_20	XEK.2	0		Omicron (BA.2-like)	0.87	0.02	scorpio call: Alt alleles 54; Ref alleles 1; Amb alleles 2; Oth alleles 5	PUSHER-v1.34	4.3.1	0.3.19	v0.1.12	FALSE	pass	Ambiguous_content:0.04	Usher placements: XEK.2(1/1); scorpio lineage BA.2 conflicts with inference lineage XEK.2	XEK.2	UT-UPHL-250328418594	bbnorm	300
Consensus_UT-UPHL-250328418594_bbnorm_30_threshold_0.6_quality_20	XEK.2	0		Omicron (BA.2-like)	0.82	0.02	scorpio call: Alt alleles 51; Ref alleles 1; Amb alleles 5; Oth alleles 5	PUSHER-v1.34	4.3.1	0.3.19	v0.1.12	FALSE	pass	Ambiguous_content:0.19	Usher placements: XEK.2(1/1); scorpio lineage BA.2 conflicts with inference lineage XEK.2	XEK.2	UT-UPHL-250328418594	bbnorm	30
Consensus_UT-UPHL-250328418594_bbnorm_400_threshold_0.6_quality_20	XEK.2	0		Omicron (BA.2-like)	0.85	0.02	scorpio call: Alt alleles 53; Ref alleles 1; Amb alleles 3; Oth alleles 5	PUSHER-v1.34	4.3.1	0.3.19	v0.1.12	FALSE	pass	Ambiguous_content:0.05	Usher placements: XEK.2(1/1); scorpio lineage BA.2 conflicts with inference lineage XEK.2	XEK.2	UT-UPHL-250328418594	bbnorm	400
Consensus_UT-UPHL-250328418594_bbnorm_5000_threshold_0.6_quality_20	XEK.2	0		Omicron (BA.2-like)	0.84	0.02	scorpio call: Alt alleles 52; Ref alleles 1; Amb alleles 4; Oth alleles 5	PUSHER-v1.34	4.3.1	0.3.19	v0.1.12	FALSE	pass	Ambiguous_content:0.07	Usher placements: XEK.2(1/1); scorpio lineage BA.2 conflicts with inference lineage XEK.2	XEK.2	UT-UPHL-250328418594	bbnorm	5000
Consensus_UT-UPHL-250328418594_bbnorm_500_threshold_0.6_quality_20	XEK.2	0		Omicron (BA.2-like)	0.87	0.02	scorpio call: Alt alleles 54; Ref alleles 1; Amb alleles 2; Oth alleles 5	PUSHER-v1.34	4.3.1	0.3.19	v0.1.12	FALSE	pass	Ambiguous_content:0.05	Usher placements: XEK.2(1/1); scorpio lineage BA.2 conflicts with inference lineage XEK.2	XEK.2	UT-UPHL-250328418594	bbnorm	500
Consensus_UT-UPHL-250328418594_bbnorm_50_threshold_0.6_quality_20	XEK.2	0		Omicron (BA.2-like)	0.87	0.02	scorpio call: Alt alleles 54; Ref alleles 1; Amb alleles 2; Oth alleles 5	PUSHER-v1.34	4.3.1	0.3.19	v0.1.12	FALSE	pass	Ambiguous_content:0.09	Usher placements: XEK.2(1/1); scorpio lineage BA.2 conflicts with inference lineage XEK.2	XEK.2	UT-UPHL-250328418594	bbnorm	50
Consensus_UT-UPHL-250328418594_raw_all_threshold_0.6_quality_20	XEK.2	0		Omicron (BA.2-like)	0.77	0.02	scorpio call: Alt alleles 48; Ref alleles 1; Amb alleles 6; Oth alleles 7	PUSHER-v1.34	4.3.1	0.3.19	v0.1.12	FALSE	pass	Ambiguous_content:0.08	Usher placements: XEK.2(1/1); scorpio lineage BA.2 conflicts with inference lineage XEK.2	XEK.2	UT-UPHL-250328418594	raw	all
Consensus_UT-UPHL-250328418594_seqkit_10000_threshold_0.6_quality_20	XEK.2	0		Omicron (BA.2-like)	0.77	0.02	scorpio call: Alt alleles 48; Ref alleles 1; Amb alleles 6; Oth alleles 7	PUSHER-v1.34	4.3.1	0.3.19	v0.1.12	FALSE	pass	Ambiguous_content:0.08	Usher placements: XEK.2(1/1); scorpio lineage BA.2 conflicts with inference lineage XEK.2	XEK.2	UT-UPHL-250328418594	seqkit	10000
Consensus_UT-UPHL-250328418594_seqkit_1000_threshold_0.6_quality_20	XEK.2	0		Omicron (BA.2-like)	0.84	0.02	scorpio call: Alt alleles 52; Ref alleles 1; Amb alleles 4; Oth alleles 5	PUSHER-v1.34	4.3.1	0.3.19	v0.1.12	FALSE	pass	Ambiguous_content:0.12	Usher placements: XEK.2(1/1); scorpio lineage BA.2 conflicts with inference lineage XEK.2	XEK.2	UT-UPHL-250328418594	seqkit	1000
Consensus_UT-UPHL-250328418594_seqkit_100_threshold_0.6_quality_20	Unassigned			Probable Omicron (Unassigned)	0.41	0	scorpio call: Alt alleles 13; Ref alleles 0; Amb alleles 18; Oth alleles 1	PUSHER-v1.34	4.3.1	0.3.19	v0.1.12	FALSE	fail	Ambiguous_content:0.37		Unassigned	UT-UPHL-250328418594	seqkit	100
Consensus_UT-UPHL-250328418594_seqkit_10_threshold_0.6_quality_20	Unassigned							PUSHER-v1.34	4.3.1	0.3.19	v0.1.12	FALSE	fail	Ambiguous_content:0.78		Unassigned	UT-UPHL-250328418594	seqkit	10
Consensus_UT-UPHL-250328418594_seqkit_200_threshold_0.6_quality_20	XEK.2	0		Probable Omicron (Unassigned)	0.53	0	scorpio call: Alt alleles 17; Ref alleles 0; Amb alleles 14; Oth alleles 1	PUSHER-v1.34	4.3.1	0.3.19	v0.1.12	FALSE	pass	Ambiguous_content:0.3	Usher placements: XEK.2(1/1); scorpio found insufficient support to assign a specific lineage	XEK.2	UT-UPHL-250328418594	seqkit	200
Consensus_UT-UPHL-250328418594_seqkit_300_threshold_0.6_quality_20	XEK.2	0		Probable Omicron (Unassigned)	0.56	0	scorpio call: Alt alleles 18; Ref alleles 0; Amb alleles 13; Oth alleles 1	PUSHER-v1.34	4.3.1	0.3.19	v0.1.12	FALSE	pass	Ambiguous_content:0.26	Usher placements: XEK.2(1/1); scorpio found insufficient support to assign a specific lineage	XEK.2	UT-UPHL-250328418594	seqkit	300
Consensus_UT-UPHL-250328418594_seqkit_30_threshold_0.6_quality_20	Unassigned							PUSHER-v1.34	4.3.1	0.3.19	v0.1.12	FALSE	fail	Ambiguous_content:0.53		Unassigned	UT-UPHL-250328418594	seqkit	30
Consensus_UT-UPHL-250328418594_seqkit_400_threshold_0.6_quality_20	XEK.2	0		Probable Omicron (Unassigned)	0.56	0	scorpio call: Alt alleles 18; Ref alleles 0; Amb alleles 13; Oth alleles 1	PUSHER-v1.34	4.3.1	0.3.19	v0.1.12	FALSE	pass	Ambiguous_content:0.21	Usher placements: XEK.2(1/1); scorpio found insufficient support to assign a specific lineage	XEK.2	UT-UPHL-250328418594	seqkit	400
Consensus_UT-UPHL-250328418594_seqkit_5000_threshold_0.6_quality_20	XEK.2	0		Omicron (BA.2-like)	0.77	0.02	scorpio call: Alt alleles 48; Ref alleles 1; Amb alleles 7; Oth alleles 6	PUSHER-v1.34	4.3.1	0.3.19	v0.1.12	FALSE	pass	Ambiguous_content:0.1	Usher placements: XEK.2(1/1); scorpio lineage BA.2 conflicts with inference lineage XEK.2	XEK.2	UT-UPHL-250328418594	seqkit	5000
Consensus_UT-UPHL-250328418594_seqkit_500_threshold_0.6_quality_20	XEK.2	0		Probable Omicron (Unassigned)	0.62	0	scorpio call: Alt alleles 20; Ref alleles 0; Amb alleles 11; Oth alleles 1	PUSHER-v1.34	4.3.1	0.3.19	v0.1.12	FALSE	pass	Ambiguous_content:0.16	Usher placements: XEK.2(1/1); scorpio found insufficient support to assign a specific lineage	XEK.2	UT-UPHL-250328418594	seqkit	500
Consensus_UT-UPHL-250328418594_seqkit_50_threshold_0.6_quality_20	Unassigned			Probable Omicron (Unassigned)	0.38	0	scorpio call: Alt alleles 12; Ref alleles 0; Amb alleles 20; Oth alleles 0	PUSHER-v1.34	4.3.1	0.3.19	v0.1.12	FALSE	fail	Ambiguous_content:0.45		Unassigned	UT-UPHL-250328418594	seqkit	50
Consensus_UT-UPHL-250328420527_bbnorm_10000_threshold_0.6_quality_20	LF.7.6.1	0		Omicron (BA.2-like)	0.82	0.03	scorpio call: Alt alleles 51; Ref alleles 2; Amb alleles 6; Oth alleles 3	PUSHER-v1.34	4.3.1	0.3.19	v0.1.12	FALSE	pass	Ambiguous_content:0.07	Usher placements: LF.7.6.1(1/1)	B.1.1.529.2.86.1.1.16.1.7.6.1	UT-UPHL-250328420527	bbnorm	10000
Consensus_UT-UPHL-250328420527_bbnorm_1000_threshold_0.6_quality_20	LF.7.6.1	0		Omicron (BA.2-like)	0.9	0.03	scorpio call: Alt alleles 56; Ref alleles 2; Amb alleles 1; Oth alleles 3	PUSHER-v1.34	4.3.1	0.3.19	v0.1.12	FALSE	pass	Ambiguous_content:0.02	Usher placements: LF.7.6.1(1/1)	B.1.1.529.2.86.1.1.16.1.7.6.1	UT-UPHL-250328420527	bbnorm	1000
Consensus_UT-UPHL-250328420527_bbnorm_100_threshold_0.6_quality_20	LF.7.6.1	0		Omicron (BA.2-like)	0.9	0.03	scorpio call: Alt alleles 56; Ref alleles 2; Amb alleles 1; Oth alleles 3	PUSHER-v1.34	4.3.1	0.3.19	v0.1.12	FALSE	pass	Ambiguous_content:0.02	Usher placements: LF.7.6.1(1/1)	B.1.1.529.2.86.1.1.16.1.7.6.1	UT-UPHL-250328420527	bbnorm	100
Consensus_UT-UPHL-250328420527_bbnorm_10_threshold_0.6_quality_20	Unassigned			Probable Omicron (Unassigned)	0.44	0	scorpio call: Alt alleles 14; Ref alleles 0; Amb alleles 17; Oth alleles 1	PUSHER-v1.34	4.3.1	0.3.19	v0.1.12	FALSE	fail	Ambiguous_content:0.43		Unassigned	UT-UPHL-250328420527	bbnorm	10
Consensus_UT-UPHL-250328420527_bbnorm_200_threshold_0.6_quality_20	LF.7.6.1	0		Omicron (BA.2-like)	0.92	0.03	scorpio call: Alt alleles 57; Ref alleles 2; Amb alleles 0; Oth alleles 3	PUSHER-v1.34	4.3.1	0.3.19	v0.1.12	FALSE	pass	Ambiguous_content:0.02	Usher placements: LF.7.6.1(1/1)	B.1.1.529.2.86.1.1.16.1.7.6.1	UT-UPHL-250328420527	bbnorm	200
Consensus_UT-UPHL-250328420527_bbnorm_300_threshold_0.6_quality_20	LF.7.6.1	0		Omicron (BA.2-like)	0.92	0.03	scorpio call: Alt alleles 57; Ref alleles 2; Amb alleles 0; Oth alleles 3	PUSHER-v1.34	4.3.1	0.3.19	v0.1.12	FALSE	pass	Ambiguous_content:0.02	Usher placements: LF.7.6.1(1/1)	B.1.1.529.2.86.1.1.16.1.7.6.1	UT-UPHL-250328420527	bbnorm	300
Consensus_UT-UPHL-250328420527_bbnorm_30_threshold_0.6_quality_20	LF.7.6.1	0		Omicron (BA.2-like)	0.82	0.03	scorpio call: Alt alleles 51; Ref alleles 2; Amb alleles 6; Oth alleles 3	PUSHER-v1.34	4.3.1	0.3.19	v0.1.12	FALSE	pass	Ambiguous_content:0.1	Usher placements: LF.7.6.1(1/1)	B.1.1.529.2.86.1.1.16.1.7.6.1	UT-UPHL-250328420527	bbnorm	30
Consensus_UT-UPHL-250328420527_bbnorm_400_threshold_0.6_quality_20	LF.7.6.1	0		Omicron (BA.2-like)	0.92	0.03	scorpio call: Alt alleles 57; Ref alleles 2; Amb alleles 0; Oth alleles 3	PUSHER-v1.34	4.3.1	0.3.19	v0.1.12	FALSE	pass	Ambiguous_content:0.02	Usher placements: LF.7.6.1(1/1)	B.1.1.529.2.86.1.1.16.1.7.6.1	UT-UPHL-250328420527	bbnorm	400
Consensus_UT-UPHL-250328420527_bbnorm_5000_threshold_0.6_quality_20	LF.7.6.1	0		Omicron (BA.2-like)	0.85	0.03	scorpio call: Alt alleles 53; Ref alleles 2; Amb alleles 4; Oth alleles 3	PUSHER-v1.34	4.3.1	0.3.19	v0.1.12	FALSE	pass	Ambiguous_content:0.07	Usher placements: LF.7.6.1(1/1)	B.1.1.529.2.86.1.1.16.1.7.6.1	UT-UPHL-250328420527	bbnorm	5000
Consensus_UT-UPHL-250328420527_bbnorm_500_threshold_0.6_quality_20	LF.7.6.1	0		Omicron (BA.2-like)	0.92	0.03	scorpio call: Alt alleles 57; Ref alleles 2; Amb alleles 0; Oth alleles 3	PUSHER-v1.34	4.3.1	0.3.19	v0.1.12	FALSE	pass	Ambiguous_content:0.02	Usher placements: LF.7.6.1(1/1)	B.1.1.529.2.86.1.1.16.1.7.6.1	UT-UPHL-250328420527	bbnorm	500
Consensus_UT-UPHL-250328420527_bbnorm_50_threshold_0.6_quality_20	LF.7.6.1	0		Omicron (BA.2-like)	0.89	0.03	scorpio call: Alt alleles 55; Ref alleles 2; Amb alleles 2; Oth alleles 3	PUSHER-v1.34	4.3.1	0.3.19	v0.1.12	FALSE	pass	Ambiguous_content:0.04	Usher placements: LF.7.6.1(1/1)	B.1.1.529.2.86.1.1.16.1.7.6.1	UT-UPHL-250328420527	bbnorm	50
Consensus_UT-UPHL-250328420527_raw_all_threshold_0.6_quality_20	LF.7.6.1	0		Omicron (BA.2-like)	0.82	0.03	scorpio call: Alt alleles 51; Ref alleles 2; Amb alleles 4; Oth alleles 5	PUSHER-v1.34	4.3.1	0.3.19	v0.1.12	FALSE	pass	Ambiguous_content:0.07	Usher placements: LF.7.6.1(1/1)	B.1.1.529.2.86.1.1.16.1.7.6.1	UT-UPHL-250328420527	raw	all
Consensus_UT-UPHL-250328420527_seqkit_10000_threshold_0.6_quality_20	LF.7.6.1	0		Omicron (BA.2-like)	0.82	0.03	scorpio call: Alt alleles 51; Ref alleles 2; Amb alleles 4; Oth alleles 5	PUSHER-v1.34	4.3.1	0.3.19	v0.1.12	FALSE	pass	Ambiguous_content:0.08	Usher placements: LF.7.6.1(1/1)	B.1.1.529.2.86.1.1.16.1.7.6.1	UT-UPHL-250328420527	seqkit	10000
Consensus_UT-UPHL-250328420527_seqkit_1000_threshold_0.6_quality_20	LF.7.6.1	0		Omicron (BA.2-like)	0.79	0.03	scorpio call: Alt alleles 49; Ref alleles 2; Amb alleles 4; Oth alleles 7	PUSHER-v1.34	4.3.1	0.3.19	v0.1.12	FALSE	pass	Ambiguous_content:0.06	Usher placements: LF.7.6.1(1/1)	B.1.1.529.2.86.1.1.16.1.7.6.1	UT-UPHL-250328420527	seqkit	1000
Consensus_UT-UPHL-250328420527_seqkit_100_threshold_0.6_quality_20	LF.7.6.1	0		Omicron (BA.2-like)	0.71	0.02	scorpio call: Alt alleles 44; Ref alleles 1; Amb alleles 12; Oth alleles 5	PUSHER-v1.34	4.3.1	0.3.19	v0.1.12	FALSE	pass	Ambiguous_content:0.13	Usher placements: LF.7.6.1(1/1)	B.1.1.529.2.86.1.1.16.1.7.6.1	UT-UPHL-250328420527	seqkit	100
Consensus_UT-UPHL-250328420527_seqkit_10_threshold_0.6_quality_20	Unassigned							PUSHER-v1.34	4.3.1	0.3.19	v0.1.12	FALSE	fail	Ambiguous_content:0.6		Unassigned	UT-UPHL-250328420527	seqkit	10
Consensus_UT-UPHL-250328420527_seqkit_200_threshold_0.6_quality_20	LF.7.6.1	0		Omicron (BA.2-like)	0.71	0.02	scorpio call: Alt alleles 44; Ref alleles 1; Amb alleles 12; Oth alleles 5	PUSHER-v1.34	4.3.1	0.3.19	v0.1.12	FALSE	pass	Ambiguous_content:0.1	Usher placements: LF.7.6.1(1/1)	B.1.1.529.2.86.1.1.16.1.7.6.1	UT-UPHL-250328420527	seqkit	200
Consensus_UT-UPHL-250328420527_seqkit_300_threshold_0.6_quality_20	LF.7.6.1	0		Omicron (BA.2-like)	0.73	0.02	scorpio call: Alt alleles 45; Ref alleles 1; Amb alleles 9; Oth alleles 7	PUSHER-v1.34	4.3.1	0.3.19	v0.1.12	FALSE	pass	Ambiguous_content:0.09	Usher placements: LF.7.6.1(1/1)	B.1.1.529.2.86.1.1.16.1.7.6.1	UT-UPHL-250328420527	seqkit	300
Consensus_UT-UPHL-250328420527_seqkit_30_threshold_0.6_quality_20	LF.7.6.1	0		Probable Omicron (Unassigned)	0.5	0	scorpio call: Alt alleles 16; Ref alleles 0; Amb alleles 15; Oth alleles 1	PUSHER-v1.34	4.3.1	0.3.19	v0.1.12	FALSE	pass	Ambiguous_content:0.25	Usher placements: LF.7.6.1(1/1); scorpio found insufficient support to assign a specific lineage	B.1.1.529.2.86.1.1.16.1.7.6.1	UT-UPHL-250328420527	seqkit	30
Consensus_UT-UPHL-250328420527_seqkit_400_threshold_0.6_quality_20	LF.7.6.1	0		Omicron (BA.2-like)	0.73	0.02	scorpio call: Alt alleles 45; Ref alleles 1; Amb alleles 8; Oth alleles 8	PUSHER-v1.34	4.3.1	0.3.19	v0.1.12	FALSE	pass	Ambiguous_content:0.08	Usher placements: LF.7.6.1(1/1)	B.1.1.529.2.86.1.1.16.1.7.6.1	UT-UPHL-250328420527	seqkit	400
Consensus_UT-UPHL-250328420527_seqkit_5000_threshold_0.6_quality_20	LF.7.6.1	0		Omicron (BA.2-like)	0.82	0.03	scorpio call: Alt alleles 51; Ref alleles 2; Amb alleles 6; Oth alleles 3	PUSHER-v1.34	4.3.1	0.3.19	v0.1.12	FALSE	pass	Ambiguous_content:0.08	Usher placements: LF.7.6.1(1/1)	B.1.1.529.2.86.1.1.16.1.7.6.1	UT-UPHL-250328420527	seqkit	5000
Consensus_UT-UPHL-250328420527_seqkit_500_threshold_0.6_quality_20	LF.7.6.1	0		Omicron (BA.2-like)	0.77	0.03	scorpio call: Alt alleles 48; Ref alleles 2; Amb alleles 3; Oth alleles 9	PUSHER-v1.34	4.3.1	0.3.19	v0.1.12	FALSE	pass	Ambiguous_content:0.07	Usher placements: LF.7.6.1(1/1)	B.1.1.529.2.86.1.1.16.1.7.6.1	UT-UPHL-250328420527	seqkit	500
Consensus_UT-UPHL-250328420527_seqkit_50_threshold_0.6_quality_20	LF.7.6.1	0		Probable Omicron (Unassigned)	0.62	0	scorpio call: Alt alleles 20; Ref alleles 0; Amb alleles 10; Oth alleles 2	PUSHER-v1.34	4.3.1	0.3.19	v0.1.12	FALSE	pass	Ambiguous_content:0.2	Usher placements: LF.7.6.1(1/1); scorpio found insufficient support to assign a specific lineage	B.1.1.529.2.86.1.1.16.1.7.6.1	UT-UPHL-250328420527	seqkit	50
Consensus_UT-UPHL-250328422211_bbnorm_10000_threshold_0.6_quality_20	LP.8.1.3	0		Omicron (BA.2-like)	0.92	0.02	scorpio call: Alt alleles 57; Ref alleles 1; Amb alleles 0; Oth alleles 4	PUSHER-v1.34	4.3.1	0.3.19	v0.1.12	FALSE	pass	Ambiguous_content:0.02	Usher placements: LP.8.1.3(1/1)	B.1.1.529.2.86.1.1.11.1.1.1.3.8.1.3	UT-UPHL-250328422211	bbnorm	10000
Consensus_UT-UPHL-250328422211_bbnorm_1000_threshold_0.6_quality_20	LP.8.1.3	0		Omicron (BA.2-like)	0.92	0.02	scorpio call: Alt alleles 57; Ref alleles 1; Amb alleles 0; Oth alleles 4	PUSHER-v1.34	4.3.1	0.3.19	v0.1.12	FALSE	pass	Ambiguous_content:0.02	Usher placements: LP.8.1.3(1/1)	B.1.1.529.2.86.1.1.11.1.1.1.3.8.1.3	UT-UPHL-250328422211	bbnorm	1000
Consensus_UT-UPHL-250328422211_bbnorm_100_threshold_0.6_quality_20	LP.8.1.3	0		Omicron (BA.2-like)	0.92	0.02	scorpio call: Alt alleles 57; Ref alleles 1; Amb alleles 0; Oth alleles 4	PUSHER-v1.34	4.3.1	0.3.19	v0.1.12	FALSE	pass	Ambiguous_content:0.02	Usher placements: LP.8.1.3(1/1)	B.1.1.529.2.86.1.1.11.1.1.1.3.8.1.3	UT-UPHL-250328422211	bbnorm	100
Consensus_UT-UPHL-250328422211_bbnorm_10_threshold_0.6_quality_20	LP.8.1.3	0		Omicron (BA.2-like)	0.87	0.02	scorpio call: Alt alleles 54; Ref alleles 1; Amb alleles 5; Oth alleles 2	PUSHER-v1.34	4.3.1	0.3.19	v0.1.12	FALSE	pass	Ambiguous_content:0.09	Usher placements: LP.8.1.3(1/1)	B.1.1.529.2.86.1.1.11.1.1.1.3.8.1.3	UT-UPHL-250328422211	bbnorm	10
Consensus_UT-UPHL-250328422211_bbnorm_200_threshold_0.6_quality_20	LP.8.1.3	0		Omicron (BA.2-like)	0.92	0.02	scorpio call: Alt alleles 57; Ref alleles 1; Amb alleles 0; Oth alleles 4	PUSHER-v1.34	4.3.1	0.3.19	v0.1.12	FALSE	pass	Ambiguous_content:0.02	Usher placements: LP.8.1.3(1/1)	B.1.1.529.2.86.1.1.11.1.1.1.3.8.1.3	UT-UPHL-250328422211	bbnorm	200
Consensus_UT-UPHL-250328422211_bbnorm_300_threshold_0.6_quality_20	LP.8.1.3	0		Omicron (BA.2-like)	0.92	0.02	scorpio call: Alt alleles 57; Ref alleles 1; Amb alleles 0; Oth alleles 4	PUSHER-v1.34	4.3.1	0.3.19	v0.1.12	FALSE	pass	Ambiguous_content:0.02	Usher placements: LP.8.1.3(1/1)	B.1.1.529.2.86.1.1.11.1.1.1.3.8.1.3	UT-UPHL-250328422211	bbnorm	300
Consensus_UT-UPHL-250328422211_bbnorm_30_threshold_0.6_quality_20	LP.8.1.3	0		Omicron (BA.2-like)	0.92	0.02	scorpio call: Alt alleles 57; Ref alleles 1; Amb alleles 0; Oth alleles 4	PUSHER-v1.34	4.3.1	0.3.19	v0.1.12	FALSE	pass	Ambiguous_content:0.02	Usher placements: LP.8.1.3(1/1)	B.1.1.529.2.86.1.1.11.1.1.1.3.8.1.3	UT-UPHL-250328422211	bbnorm	30
Consensus_UT-UPHL-250328422211_bbnorm_400_threshold_0.6_quality_20	LP.8.1.3	0		Omicron (BA.2-like)	0.92	0.02	scorpio call: Alt alleles 57; Ref alleles 1; Amb alleles 0; Oth alleles 4	PUSHER-v1.34	4.3.1	0.3.19	v0.1.12	FALSE	pass	Ambiguous_content:0.02	Usher placements: LP.8.1.3(1/1)	B.1.1.529.2.86.1.1.11.1.1.1.3.8.1.3	UT-UPHL-250328422211	bbnorm	400
Consensus_UT-UPHL-250328422211_bbnorm_5000_threshold_0.6_quality_20	LP.8.1.3	0		Omicron (BA.2-like)	0.92	0.02	scorpio call: Alt alleles 57; Ref alleles 1; Amb alleles 0; Oth alleles 4	PUSHER-v1.34	4.3.1	0.3.19	v0.1.12	FALSE	pass	Ambiguous_content:0.02	Usher placements: LP.8.1.3(1/1)	B.1.1.529.2.86.1.1.11.1.1.1.3.8.1.3	UT-UPHL-250328422211	bbnorm	5000
Consensus_UT-UPHL-250328422211_bbnorm_500_threshold_0.6_quality_20	LP.8.1.3	0		Omicron (BA.2-like)	0.92	0.02	scorpio call: Alt alleles 57; Ref alleles 1; Amb alleles 0; Oth alleles 4	PUSHER-v1.34	4.3.1	0.3.19	v0.1.12	FALSE	pass	Ambiguous_content:0.02	Usher placements: LP.8.1.3(1/1)	B.1.1.529.2.86.1.1.11.1.1.1.3.8.1.3	UT-UPHL-250328422211	bbnorm	500
Consensus_UT-UPHL-250328422211_bbnorm_50_threshold_0.6_quality_20	LP.8.1.3	0		Omicron (BA.2-like)	0.92	0.02	scorpio call: Alt alleles 57; Ref alleles 1; Amb alleles 0; Oth alleles 4	PUSHER-v1.34	4.3.1	0.3.19	v0.1.12	FALSE	pass	Ambiguous_content:0.02	Usher placements: LP.8.1.3(1/1)	B.1.1.529.2.86.1.1.11.1.1.1.3.8.1.3	UT-UPHL-250328422211	bbnorm	50
Consensus_UT-UPHL-250328422211_raw_all_threshold_0.6_quality_20	LP.8.1.3	0		Omicron (BA.2-like)	0.92	0.02	scorpio call: Alt alleles 57; Ref alleles 1; Amb alleles 0; Oth alleles 4	PUSHER-v1.34	4.3.1	0.3.19	v0.1.12	FALSE	pass	Ambiguous_content:0.02	Usher placements: LP.8.1.3(1/1)	B.1.1.529.2.86.1.1.11.1.1.1.3.8.1.3	UT-UPHL-250328422211	raw	all
Consensus_UT-UPHL-250328422211_seqkit_10000_threshold_0.6_quality_20	LP.8.1.3	0		Omicron (BA.2-like)	0.92	0.02	scorpio call: Alt alleles 57; Ref alleles 1; Amb alleles 0; Oth alleles 4	PUSHER-v1.34	4.3.1	0.3.19	v0.1.12	FALSE	pass	Ambiguous_content:0.02	Usher placements: LP.8.1.3(1/1)	B.1.1.529.2.86.1.1.11.1.1.1.3.8.1.3	UT-UPHL-250328422211	seqkit	10000
Consensus_UT-UPHL-250328422211_seqkit_1000_threshold_0.6_quality_20	LP.8.1.3	0		Omicron (BA.2-like)	0.92	0.02	scorpio call: Alt alleles 57; Ref alleles 1; Amb alleles 0; Oth alleles 4	PUSHER-v1.34	4.3.1	0.3.19	v0.1.12	FALSE	pass	Ambiguous_content:0.02	Usher placements: LP.8.1.3(1/1)	B.1.1.529.2.86.1.1.11.1.1.1.3.8.1.3	UT-UPHL-250328422211	seqkit	1000
Consensus_UT-UPHL-250328422211_seqkit_100_threshold_0.6_quality_20	LP.8.1.3	0		Omicron (BA.2-like)	0.87	0.02	scorpio call: Alt alleles 54; Ref alleles 1; Amb alleles 3; Oth alleles 4	PUSHER-v1.34	4.3.1	0.3.19	v0.1.12	FALSE	pass	Ambiguous_content:0.07	Usher placements: LP.8.1.3(1/1)	B.1.1.529.2.86.1.1.11.1.1.1.3.8.1.3	UT-UPHL-250328422211	seqkit	100
Consensus_UT-UPHL-250328422211_seqkit_10_threshold_0.6_quality_20	Unassigned							PUSHER-v1.34	4.3.1	0.3.19	v0.1.12	FALSE	fail	Ambiguous_content:0.68		Unassigned	UT-UPHL-250328422211	seqkit	10
Consensus_UT-UPHL-250328422211_seqkit_200_threshold_0.6_quality_20	LP.8.1.3	0		Omicron (BA.2-like)	0.87	0.02	scorpio call: Alt alleles 54; Ref alleles 1; Amb alleles 3; Oth alleles 4	PUSHER-v1.34	4.3.1	0.3.19	v0.1.12	FALSE	pass	Ambiguous_content:0.05	Usher placements: LP.8.1.3(1/1)	B.1.1.529.2.86.1.1.11.1.1.1.3.8.1.3	UT-UPHL-250328422211	seqkit	200
Consensus_UT-UPHL-250328422211_seqkit_300_threshold_0.6_quality_20	LP.8.1.3	0		Omicron (BA.2-like)	0.87	0.02	scorpio call: Alt alleles 54; Ref alleles 1; Amb alleles 2; Oth alleles 5	PUSHER-v1.34	4.3.1	0.3.19	v0.1.12	FALSE	pass	Ambiguous_content:0.04	Usher placements: LP.8.1.3(1/1)	B.1.1.529.2.86.1.1.11.1.1.1.3.8.1.3	UT-UPHL-250328422211	seqkit	300
Consensus_UT-UPHL-250328422211_seqkit_30_threshold_0.6_quality_20	LP.8.1.3	0		Omicron (BA.2-like)	0.71	0.02	scorpio call: Alt alleles 44; Ref alleles 1; Amb alleles 14; Oth alleles 3	PUSHER-v1.34	4.3.1	0.3.19	v0.1.12	FALSE	pass	Ambiguous_content:0.23	Usher placements: LP.8.1.3(1/1)	B.1.1.529.2.86.1.1.11.1.1.1.3.8.1.3	UT-UPHL-250328422211	seqkit	30
Consensus_UT-UPHL-250328422211_seqkit_400_threshold_0.6_quality_20	LP.8.1.3	0		Omicron (BA.2-like)	0.89	0.02	scorpio call: Alt alleles 55; Ref alleles 1; Amb alleles 2; Oth alleles 4	PUSHER-v1.34	4.3.1	0.3.19	v0.1.12	FALSE	pass	Ambiguous_content:0.04	Usher placements: LP.8.1.3(1/1)	B.1.1.529.2.86.1.1.11.1.1.1.3.8.1.3	UT-UPHL-250328422211	seqkit	400
Consensus_UT-UPHL-250328422211_seqkit_5000_threshold_0.6_quality_20	LP.8.1.3	0		Omicron (BA.2-like)	0.92	0.02	scorpio call: Alt alleles 57; Ref alleles 1; Amb alleles 0; Oth alleles 4	PUSHER-v1.34	4.3.1	0.3.19	v0.1.12	FALSE	pass	Ambiguous_content:0.02	Usher placements: LP.8.1.3(1/1)	B.1.1.529.2.86.1.1.11.1.1.1.3.8.1.3	UT-UPHL-250328422211	seqkit	5000
Consensus_UT-UPHL-250328422211_seqkit_500_threshold_0.6_quality_20	LP.8.1.3	0		Omicron (BA.2-like)	0.85	0.02	scorpio call: Alt alleles 53; Ref alleles 1; Amb alleles 4; Oth alleles 4	PUSHER-v1.34	4.3.1	0.3.19	v0.1.12	FALSE	pass	Ambiguous_content:0.03	Usher placements: LP.8.1.3(1/1)	B.1.1.529.2.86.1.1.11.1.1.1.3.8.1.3	UT-UPHL-250328422211	seqkit	500
Consensus_UT-UPHL-250328422211_seqkit_50_threshold_0.6_quality_20	LP.8.1.3	0		Omicron (BA.2-like)	0.81	0.02	scorpio call: Alt alleles 50; Ref alleles 1; Amb alleles 8; Oth alleles 3	PUSHER-v1.34	4.3.1	0.3.19	v0.1.12	FALSE	pass	Ambiguous_content:0.14	Usher placements: LP.8.1.3(1/1)	B.1.1.529.2.86.1.1.11.1.1.1.3.8.1.3	UT-UPHL-250328422211	seqkit	50
Consensus_UT-UPHL-250328423735_bbnorm_10000_threshold_0.6_quality_20	LP.8.1.3	0		Omicron (BA.2-like)	0.92	0.02	scorpio call: Alt alleles 57; Ref alleles 1; Amb alleles 0; Oth alleles 4	PUSHER-v1.34	4.3.1	0.3.19	v0.1.12	FALSE	pass	Ambiguous_content:0.05	Usher placements: LP.8.1.3(1/1)	B.1.1.529.2.86.1.1.11.1.1.1.3.8.1.3	UT-UPHL-250328423735	bbnorm	10000
Consensus_UT-UPHL-250328423735_bbnorm_1000_threshold_0.6_quality_20	LP.8.1.3	0		Omicron (BA.2-like)	0.92	0.02	scorpio call: Alt alleles 57; Ref alleles 1; Amb alleles 0; Oth alleles 4	PUSHER-v1.34	4.3.1	0.3.19	v0.1.12	FALSE	pass	Ambiguous_content:0.05	Usher placements: LP.8.1.3(1/1)	B.1.1.529.2.86.1.1.11.1.1.1.3.8.1.3	UT-UPHL-250328423735	bbnorm	1000
Consensus_UT-UPHL-250328423735_bbnorm_100_threshold_0.6_quality_20	LP.8.1.3	0		Omicron (BA.2-like)	0.92	0.02	scorpio call: Alt alleles 57; Ref alleles 1; Amb alleles 0; Oth alleles 4	PUSHER-v1.34	4.3.1	0.3.19	v0.1.12	FALSE	pass	Ambiguous_content:0.02	Usher placements: LP.8.1.3(1/1)	B.1.1.529.2.86.1.1.11.1.1.1.3.8.1.3	UT-UPHL-250328423735	bbnorm	100
Consensus_UT-UPHL-250328423735_bbnorm_10_threshold_0.6_quality_20	LP.8.1.3	0		Omicron (BA.2-like)	0.84	0.02	scorpio call: Alt alleles 52; Ref alleles 1; Amb alleles 5; Oth alleles 4	PUSHER-v1.34	4.3.1	0.3.19	v0.1.12	FALSE	pass	Ambiguous_content:0.09	Usher placements: LP.8.1.3(1/1)	B.1.1.529.2.86.1.1.11.1.1.1.3.8.1.3	UT-UPHL-250328423735	bbnorm	10
Consensus_UT-UPHL-250328423735_bbnorm_200_threshold_0.6_quality_20	LP.8.1.3	0		Omicron (BA.2-like)	0.92	0.02	scorpio call: Alt alleles 57; Ref alleles 1; Amb alleles 0; Oth alleles 4	PUSHER-v1.34	4.3.1	0.3.19	v0.1.12	FALSE	pass	Ambiguous_content:0.02	Usher placements: LP.8.1.3(1/1)	B.1.1.529.2.86.1.1.11.1.1.1.3.8.1.3	UT-UPHL-250328423735	bbnorm	200
Consensus_UT-UPHL-250328423735_bbnorm_300_threshold_0.6_quality_20	LP.8.1.3	0		Omicron (BA.2-like)	0.92	0.02	scorpio call: Alt alleles 57; Ref alleles 1; Amb alleles 0; Oth alleles 4	PUSHER-v1.34	4.3.1	0.3.19	v0.1.12	FALSE	pass	Ambiguous_content:0.02	Usher placements: LP.8.1.3(1/1)	B.1.1.529.2.86.1.1.11.1.1.1.3.8.1.3	UT-UPHL-250328423735	bbnorm	300
Consensus_UT-UPHL-250328423735_bbnorm_30_threshold_0.6_quality_20	LP.8.1.3	0		Omicron (BA.2-like)	0.92	0.02	scorpio call: Alt alleles 57; Ref alleles 1; Amb alleles 0; Oth alleles 4	PUSHER-v1.34	4.3.1	0.3.19	v0.1.12	FALSE	pass	Ambiguous_content:0.02	Usher placements: LP.8.1.3(1/1)	B.1.1.529.2.86.1.1.11.1.1.1.3.8.1.3	UT-UPHL-250328423735	bbnorm	30
Consensus_UT-UPHL-250328423735_bbnorm_400_threshold_0.6_quality_20	LP.8.1.3	0		Omicron (BA.2-like)	0.92	0.02	scorpio call: Alt alleles 57; Ref alleles 1; Amb alleles 0; Oth alleles 4	PUSHER-v1.34	4.3.1	0.3.19	v0.1.12	FALSE	pass	Ambiguous_content:0.02	Usher placements: LP.8.1.3(1/1)	B.1.1.529.2.86.1.1.11.1.1.1.3.8.1.3	UT-UPHL-250328423735	bbnorm	400
Consensus_UT-UPHL-250328423735_bbnorm_5000_threshold_0.6_quality_20	LP.8.1.3	0		Omicron (BA.2-like)	0.92	0.02	scorpio call: Alt alleles 57; Ref alleles 1; Amb alleles 0; Oth alleles 4	PUSHER-v1.34	4.3.1	0.3.19	v0.1.12	FALSE	pass	Ambiguous_content:0.05	Usher placements: LP.8.1.3(1/1)	B.1.1.529.2.86.1.1.11.1.1.1.3.8.1.3	UT-UPHL-250328423735	bbnorm	5000
Consensus_UT-UPHL-250328423735_bbnorm_500_threshold_0.6_quality_20	LP.8.1.3	0		Omicron (BA.2-like)	0.92	0.02	scorpio call: Alt alleles 57; Ref alleles 1; Amb alleles 0; Oth alleles 4	PUSHER-v1.34	4.3.1	0.3.19	v0.1.12	FALSE	pass	Ambiguous_content:0.02	Usher placements: LP.8.1.3(1/1)	B.1.1.529.2.86.1.1.11.1.1.1.3.8.1.3	UT-UPHL-250328423735	bbnorm	500
Consensus_UT-UPHL-250328423735_bbnorm_50_threshold_0.6_quality_20	LP.8.1.3	0		Omicron (BA.2-like)	0.92	0.02	scorpio call: Alt alleles 57; Ref alleles 1; Amb alleles 0; Oth alleles 4	PUSHER-v1.34	4.3.1	0.3.19	v0.1.12	FALSE	pass	Ambiguous_content:0.02	Usher placements: LP.8.1.3(1/1)	B.1.1.529.2.86.1.1.11.1.1.1.3.8.1.3	UT-UPHL-250328423735	bbnorm	50
Consensus_UT-UPHL-250328423735_raw_all_threshold_0.6_quality_20	LP.8.1.3	0		Omicron (BA.2-like)	0.92	0.02	scorpio call: Alt alleles 57; Ref alleles 1; Amb alleles 0; Oth alleles 4	PUSHER-v1.34	4.3.1	0.3.19	v0.1.12	FALSE	pass	Ambiguous_content:0.05	Usher placements: LP.8.1.3(1/1)	B.1.1.529.2.86.1.1.11.1.1.1.3.8.1.3	UT-UPHL-250328423735	raw	all
Consensus_UT-UPHL-250328423735_seqkit_10000_threshold_0.6_quality_20	LP.8.1.3	0		Omicron (BA.2-like)	0.92	0.02	scorpio call: Alt alleles 57; Ref alleles 1; Amb alleles 0; Oth alleles 4	PUSHER-v1.34	4.3.1	0.3.19	v0.1.12	FALSE	pass	Ambiguous_content:0.05	Usher placements: LP.8.1.3(1/1)	B.1.1.529.2.86.1.1.11.1.1.1.3.8.1.3	UT-UPHL-250328423735	seqkit	10000
Consensus_UT-UPHL-250328423735_seqkit_1000_threshold_0.6_quality_20	LP.8.1.3	0		Omicron (BA.2-like)	0.92	0.02	scorpio call: Alt alleles 57; Ref alleles 1; Amb alleles 0; Oth alleles 4	PUSHER-v1.34	4.3.1	0.3.19	v0.1.12	FALSE	pass	Ambiguous_content:0.04	Usher placements: LP.8.1.3(1/1)	B.1.1.529.2.86.1.1.11.1.1.1.3.8.1.3	UT-UPHL-250328423735	seqkit	1000
Consensus_UT-UPHL-250328423735_seqkit_100_threshold_0.6_quality_20	LP.8.1.3	0		Omicron (BA.2-like)	0.89	0.02	scorpio call: Alt alleles 55; Ref alleles 1; Amb alleles 2; Oth alleles 4	PUSHER-v1.34	4.3.1	0.3.19	v0.1.12	FALSE	pass	Ambiguous_content:0.15	Usher placements: LP.8.1.3(1/1)	B.1.1.529.2.86.1.1.11.1.1.1.3.8.1.3	UT-UPHL-250328423735	seqkit	100
Consensus_UT-UPHL-250328423735_seqkit_10_threshold_0.6_quality_20	Unassigned							PUSHER-v1.34	4.3.1	0.3.19	v0.1.12	FALSE	fail	Ambiguous_content:0.62		Unassigned	UT-UPHL-250328423735	seqkit	10
Consensus_UT-UPHL-250328423735_seqkit_200_threshold_0.6_quality_20	LP.8.1.3	0		Omicron (BA.2-like)	0.92	0.02	scorpio call: Alt alleles 57; Ref alleles 1; Amb alleles 0; Oth alleles 4	PUSHER-v1.34	4.3.1	0.3.19	v0.1.12	FALSE	pass	Ambiguous_content:0.11	Usher placements: LP.8.1.3(1/1)	B.1.1.529.2.86.1.1.11.1.1.1.3.8.1.3	UT-UPHL-250328423735	seqkit	200
Consensus_UT-UPHL-250328423735_seqkit_300_threshold_0.6_quality_20	LP.8.1.3	0		Omicron (BA.2-like)	0.92	0.02	scorpio call: Alt alleles 57; Ref alleles 1; Amb alleles 0; Oth alleles 4	PUSHER-v1.34	4.3.1	0.3.19	v0.1.12	FALSE	pass	Ambiguous_content:0.09	Usher placements: LP.8.1.3(1/1)	B.1.1.529.2.86.1.1.11.1.1.1.3.8.1.3	UT-UPHL-250328423735	seqkit	300
Consensus_UT-UPHL-250328423735_seqkit_30_threshold_0.6_quality_20	LP.8.1.3	0		Omicron (BA.3-like)	0.72	0.04	scorpio call: Alt alleles 38; Ref alleles 2; Amb alleles 7; Oth alleles 6	PUSHER-v1.34	4.3.1	0.3.19	v0.1.12	FALSE	pass	Ambiguous_content:0.3	Usher placements: LP.8.1.3(1/1); scorpio lineage BA.3 conflicts with inference lineage LP.8.1.3	B.1.1.529.2.86.1.1.11.1.1.1.3.8.1.3	UT-UPHL-250328423735	seqkit	30
Consensus_UT-UPHL-250328423735_seqkit_400_threshold_0.6_quality_20	LP.8.1.3	0		Omicron (BA.2-like)	0.92	0.02	scorpio call: Alt alleles 57; Ref alleles 1; Amb alleles 0; Oth alleles 4	PUSHER-v1.34	4.3.1	0.3.19	v0.1.12	FALSE	pass	Ambiguous_content:0.08	Usher placements: LP.8.1.3(1/1)	B.1.1.529.2.86.1.1.11.1.1.1.3.8.1.3	UT-UPHL-250328423735	seqkit	400
Consensus_UT-UPHL-250328423735_seqkit_5000_threshold_0.6_quality_20	LP.8.1.3	0		Omicron (BA.2-like)	0.92	0.02	scorpio call: Alt alleles 57; Ref alleles 1; Amb alleles 0; Oth alleles 4	PUSHER-v1.34	4.3.1	0.3.19	v0.1.12	FALSE	pass	Ambiguous_content:0.05	Usher placements: LP.8.1.3(1/1)	B.1.1.529.2.86.1.1.11.1.1.1.3.8.1.3	UT-UPHL-250328423735	seqkit	5000
Consensus_UT-UPHL-250328423735_seqkit_500_threshold_0.6_quality_20	LP.8.1.3	0		Omicron (BA.2-like)	0.92	0.02	scorpio call: Alt alleles 57; Ref alleles 1; Amb alleles 0; Oth alleles 4	PUSHER-v1.34	4.3.1	0.3.19	v0.1.12	FALSE	pass	Ambiguous_content:0.05	Usher placements: LP.8.1.3(1/1)	B.1.1.529.2.86.1.1.11.1.1.1.3.8.1.3	UT-UPHL-250328423735	seqkit	500
Consensus_UT-UPHL-250328423735_seqkit_50_threshold_0.6_quality_20	LP.8.1.3	0		Omicron (BA.2-like)	0.82	0.02	scorpio call: Alt alleles 51; Ref alleles 1; Amb alleles 6; Oth alleles 4	PUSHER-v1.34	4.3.1	0.3.19	v0.1.12	FALSE	pass	Ambiguous_content:0.23	Usher placements: LP.8.1.3(1/1)	B.1.1.529.2.86.1.1.11.1.1.1.3.8.1.3	UT-UPHL-250328423735	seqkit	50
Consensus_UT-UPHL-250328442211_bbnorm_10000_threshold_0.6_quality_20	LF.7.7.2	0		Omicron (BA.2-like)	0.92	0.03	scorpio call: Alt alleles 57; Ref alleles 2; Amb alleles 0; Oth alleles 3	PUSHER-v1.34	4.3.1	0.3.19	v0.1.12	FALSE	pass	Ambiguous_content:0.02	Usher placements: LF.7.7.2(1/1)	B.1.1.529.2.86.1.1.16.1.7.7.2	UT-UPHL-250328442211	bbnorm	10000
Consensus_UT-UPHL-250328442211_bbnorm_1000_threshold_0.6_quality_20	LF.7.7.2	0		Omicron (BA.2-like)	0.92	0.03	scorpio call: Alt alleles 57; Ref alleles 2; Amb alleles 0; Oth alleles 3	PUSHER-v1.34	4.3.1	0.3.19	v0.1.12	FALSE	pass	Ambiguous_content:0.02	Usher placements: LF.7.7.2(1/1)	B.1.1.529.2.86.1.1.16.1.7.7.2	UT-UPHL-250328442211	bbnorm	1000
Consensus_UT-UPHL-250328442211_bbnorm_100_threshold_0.6_quality_20	LF.7.7.2	0		Omicron (BA.2-like)	0.92	0.03	scorpio call: Alt alleles 57; Ref alleles 2; Amb alleles 0; Oth alleles 3	PUSHER-v1.34	4.3.1	0.3.19	v0.1.12	FALSE	pass	Ambiguous_content:0.02	Usher placements: LF.7.7.2(1/1)	B.1.1.529.2.86.1.1.16.1.7.7.2	UT-UPHL-250328442211	bbnorm	100
Consensus_UT-UPHL-250328442211_bbnorm_10_threshold_0.6_quality_20	LF.7.7.2	0		Omicron (BA.2-like)	0.82	0.03	scorpio call: Alt alleles 51; Ref alleles 2; Amb alleles 7; Oth alleles 2	PUSHER-v1.34	4.3.1	0.3.19	v0.1.12	FALSE	pass	Ambiguous_content:0.1	Usher placements: LF.7.7.2(1/1)	B.1.1.529.2.86.1.1.16.1.7.7.2	UT-UPHL-250328442211	bbnorm	10
Consensus_UT-UPHL-250328442211_bbnorm_200_threshold_0.6_quality_20	LF.7.7.2	0		Omicron (BA.2-like)	0.92	0.03	scorpio call: Alt alleles 57; Ref alleles 2; Amb alleles 0; Oth alleles 3	PUSHER-v1.34	4.3.1	0.3.19	v0.1.12	FALSE	pass	Ambiguous_content:0.02	Usher placements: LF.7.7.2(1/1)	B.1.1.529.2.86.1.1.16.1.7.7.2	UT-UPHL-250328442211	bbnorm	200
Consensus_UT-UPHL-250328442211_bbnorm_300_threshold_0.6_quality_20	LF.7.7.2	0		Omicron (BA.2-like)	0.92	0.03	scorpio call: Alt alleles 57; Ref alleles 2; Amb alleles 0; Oth alleles 3	PUSHER-v1.34	4.3.1	0.3.19	v0.1.12	FALSE	pass	Ambiguous_content:0.02	Usher placements: LF.7.7.2(1/1)	B.1.1.529.2.86.1.1.16.1.7.7.2	UT-UPHL-250328442211	bbnorm	300
Consensus_UT-UPHL-250328442211_bbnorm_30_threshold_0.6_quality_20	LF.7.7.2	0		Omicron (BA.2-like)	0.92	0.03	scorpio call: Alt alleles 57; Ref alleles 2; Amb alleles 0; Oth alleles 3	PUSHER-v1.34	4.3.1	0.3.19	v0.1.12	FALSE	pass	Ambiguous_content:0.02	Usher placements: LF.7.7.2(1/1)	B.1.1.529.2.86.1.1.16.1.7.7.2	UT-UPHL-250328442211	bbnorm	30
Consensus_UT-UPHL-250328442211_bbnorm_400_threshold_0.6_quality_20	LF.7.7.2	0		Omicron (BA.2-like)	0.92	0.03	scorpio call: Alt alleles 57; Ref alleles 2; Amb alleles 0; Oth alleles 3	PUSHER-v1.34	4.3.1	0.3.19	v0.1.12	FALSE	pass	Ambiguous_content:0.02	Usher placements: LF.7.7.2(1/1)	B.1.1.529.2.86.1.1.16.1.7.7.2	UT-UPHL-250328442211	bbnorm	400
Consensus_UT-UPHL-250328442211_bbnorm_5000_threshold_0.6_quality_20	LF.7.7.2	0		Omicron (BA.2-like)	0.92	0.03	scorpio call: Alt alleles 57; Ref alleles 2; Amb alleles 0; Oth alleles 3	PUSHER-v1.34	4.3.1	0.3.19	v0.1.12	FALSE	pass	Ambiguous_content:0.02	Usher placements: LF.7.7.2(1/1)	B.1.1.529.2.86.1.1.16.1.7.7.2	UT-UPHL-250328442211	bbnorm	5000
Consensus_UT-UPHL-250328442211_bbnorm_500_threshold_0.6_quality_20	LF.7.7.2	0		Omicron (BA.2-like)	0.92	0.03	scorpio call: Alt alleles 57; Ref alleles 2; Amb alleles 0; Oth alleles 3	PUSHER-v1.34	4.3.1	0.3.19	v0.1.12	FALSE	pass	Ambiguous_content:0.02	Usher placements: LF.7.7.2(1/1)	B.1.1.529.2.86.1.1.16.1.7.7.2	UT-UPHL-250328442211	bbnorm	500
Consensus_UT-UPHL-250328442211_bbnorm_50_threshold_0.6_quality_20	LF.7.7.2	0		Omicron (BA.2-like)	0.92	0.03	scorpio call: Alt alleles 57; Ref alleles 2; Amb alleles 0; Oth alleles 3	PUSHER-v1.34	4.3.1	0.3.19	v0.1.12	FALSE	pass	Ambiguous_content:0.02	Usher placements: LF.7.7.2(1/1)	B.1.1.529.2.86.1.1.16.1.7.7.2	UT-UPHL-250328442211	bbnorm	50
Consensus_UT-UPHL-250328442211_raw_all_threshold_0.6_quality_20	LF.7.7.2	0		Omicron (BA.2-like)	0.92	0.03	scorpio call: Alt alleles 57; Ref alleles 2; Amb alleles 0; Oth alleles 3	PUSHER-v1.34	4.3.1	0.3.19	v0.1.12	FALSE	pass	Ambiguous_content:0.02	Usher placements: LF.7.7.2(1/1)	B.1.1.529.2.86.1.1.16.1.7.7.2	UT-UPHL-250328442211	raw	all
Consensus_UT-UPHL-250328442211_seqkit_10000_threshold_0.6_quality_20	LF.7.7.2	0		Omicron (BA.2-like)	0.92	0.03	scorpio call: Alt alleles 57; Ref alleles 2; Amb alleles 0; Oth alleles 3	PUSHER-v1.34	4.3.1	0.3.19	v0.1.12	FALSE	pass	Ambiguous_content:0.02	Usher placements: LF.7.7.2(1/1)	B.1.1.529.2.86.1.1.16.1.7.7.2	UT-UPHL-250328442211	seqkit	10000
Consensus_UT-UPHL-250328442211_seqkit_1000_threshold_0.6_quality_20	LF.7.7.2	0		Omicron (BA.2-like)	0.9	0.03	scorpio call: Alt alleles 56; Ref alleles 2; Amb alleles 1; Oth alleles 3	PUSHER-v1.34	4.3.1	0.3.19	v0.1.12	FALSE	pass	Ambiguous_content:0.02	Usher placements: LF.7.7.2(1/1)	B.1.1.529.2.86.1.1.16.1.7.7.2	UT-UPHL-250328442211	seqkit	1000
Consensus_UT-UPHL-250328442211_seqkit_100_threshold_0.6_quality_20	LF.7.7.2	0		Omicron (BA.2-like)	0.82	0.03	scorpio call: Alt alleles 51; Ref alleles 2; Amb alleles 6; Oth alleles 3	PUSHER-v1.34	4.3.1	0.3.19	v0.1.12	FALSE	pass	Ambiguous_content:0.11	Usher placements: LF.7.7.2(1/1)	B.1.1.529.2.86.1.1.16.1.7.7.2	UT-UPHL-250328442211	seqkit	100
Consensus_UT-UPHL-250328442211_seqkit_10_threshold_0.6_quality_20	Unassigned							PUSHER-v1.34	4.3.1	0.3.19	v0.1.12	FALSE	fail	Ambiguous_content:0.67		Unassigned	UT-UPHL-250328442211	seqkit	10
Consensus_UT-UPHL-250328442211_seqkit_200_threshold_0.6_quality_20	LF.7.7.2	0		Omicron (BA.2-like)	0.84	0.03	scorpio call: Alt alleles 52; Ref alleles 2; Amb alleles 5; Oth alleles 3	PUSHER-v1.34	4.3.1	0.3.19	v0.1.12	FALSE	pass	Ambiguous_content:0.08	Usher placements: LF.7.7.2(1/1)	B.1.1.529.2.86.1.1.16.1.7.7.2	UT-UPHL-250328442211	seqkit	200
Consensus_UT-UPHL-250328442211_seqkit_300_threshold_0.6_quality_20	LF.7.7.2	0		Omicron (BA.2-like)	0.85	0.03	scorpio call: Alt alleles 53; Ref alleles 2; Amb alleles 4; Oth alleles 3	PUSHER-v1.34	4.3.1	0.3.19	v0.1.12	FALSE	pass	Ambiguous_content:0.07	Usher placements: LF.7.7.2(1/1)	B.1.1.529.2.86.1.1.16.1.7.7.2	UT-UPHL-250328442211	seqkit	300
Consensus_UT-UPHL-250328442211_seqkit_30_threshold_0.6_quality_20	LF.7.7.2	0		Omicron (BA.2-like)	0.65	0.02	scorpio call: Alt alleles 40; Ref alleles 1; Amb alleles 20; Oth alleles 1	PUSHER-v1.34	4.3.1	0.3.19	v0.1.12	FALSE	pass	Ambiguous_content:0.28	Usher placements: LF.7.7.2(1/1)	B.1.1.529.2.86.1.1.16.1.7.7.2	UT-UPHL-250328442211	seqkit	30
Consensus_UT-UPHL-250328442211_seqkit_400_threshold_0.6_quality_20	LF.7.7.2	0		Omicron (BA.2-like)	0.87	0.03	scorpio call: Alt alleles 54; Ref alleles 2; Amb alleles 3; Oth alleles 3	PUSHER-v1.34	4.3.1	0.3.19	v0.1.12	FALSE	pass	Ambiguous_content:0.05	Usher placements: LF.7.7.2(1/1)	B.1.1.529.2.86.1.1.16.1.7.7.2	UT-UPHL-250328442211	seqkit	400
Consensus_UT-UPHL-250328442211_seqkit_5000_threshold_0.6_quality_20	LF.7.7.2	0		Omicron (BA.2-like)	0.92	0.03	scorpio call: Alt alleles 57; Ref alleles 2; Amb alleles 0; Oth alleles 3	PUSHER-v1.34	4.3.1	0.3.19	v0.1.12	FALSE	pass	Ambiguous_content:0.02	Usher placements: LF.7.7.2(1/1)	B.1.1.529.2.86.1.1.16.1.7.7.2	UT-UPHL-250328442211	seqkit	5000
Consensus_UT-UPHL-250328442211_seqkit_500_threshold_0.6_quality_20	LF.7.7.2	0		Omicron (BA.2-like)	0.89	0.03	scorpio call: Alt alleles 55; Ref alleles 2; Amb alleles 2; Oth alleles 3	PUSHER-v1.34	4.3.1	0.3.19	v0.1.12	FALSE	pass	Ambiguous_content:0.03	Usher placements: LF.7.7.2(1/1)	B.1.1.529.2.86.1.1.16.1.7.7.2	UT-UPHL-250328442211	seqkit	500
Consensus_UT-UPHL-250328442211_seqkit_50_threshold_0.6_quality_20	LF.7.7.2	0		Omicron (BA.2-like)	0.74	0.02	scorpio call: Alt alleles 46; Ref alleles 1; Amb alleles 13; Oth alleles 2	PUSHER-v1.34	4.3.1	0.3.19	v0.1.12	FALSE	pass	Ambiguous_content:0.2	Usher placements: LF.7.7.2(1/1)	B.1.1.529.2.86.1.1.16.1.7.7.2	UT-UPHL-250328442211	seqkit	50
Consensus_UT-UPHL-250328463582_bbnorm_10000_threshold_0.6_quality_20	XEC	0.3333333333333333		Omicron (BA.2-like)	0.9	0.02	scorpio call: Alt alleles 56; Ref alleles 1; Amb alleles 0; Oth alleles 5	PUSHER-v1.34	4.3.1	0.3.19	v0.1.12	FALSE	pass	Ambiguous_content:0.02	Usher placements: XEC(2/3) XEC.18(1/3); scorpio lineage BA.2 conflicts with inference lineage XEC	XEC	UT-UPHL-250328463582	bbnorm	10000
Consensus_UT-UPHL-250328463582_bbnorm_1000_threshold_0.6_quality_20	XEC	0.3333333333333333		Omicron (BA.2-like)	0.9	0.02	scorpio call: Alt alleles 56; Ref alleles 1; Amb alleles 0; Oth alleles 5	PUSHER-v1.34	4.3.1	0.3.19	v0.1.12	FALSE	pass	Ambiguous_content:0.02	Usher placements: XEC(2/3) XEC.18(1/3); scorpio lineage BA.2 conflicts with inference lineage XEC	XEC	UT-UPHL-250328463582	bbnorm	1000
Consensus_UT-UPHL-250328463582_bbnorm_100_threshold_0.6_quality_20	XEC	0.3333333333333333		Omicron (BA.2-like)	0.9	0.02	scorpio call: Alt alleles 56; Ref alleles 1; Amb alleles 0; Oth alleles 5	PUSHER-v1.34	4.3.1	0.3.19	v0.1.12	FALSE	pass	Ambiguous_content:0.02	Usher placements: XEC(2/3) XEC.18(1/3); scorpio lineage BA.2 conflicts with inference lineage XEC	XEC	UT-UPHL-250328463582	bbnorm	100
Consensus_UT-UPHL-250328463582_bbnorm_10_threshold_0.6_quality_20	XEC	0.3333333333333333		Omicron (BA.2-like)	0.81	0.02	scorpio call: Alt alleles 50; Ref alleles 1; Amb alleles 6; Oth alleles 5	PUSHER-v1.34	4.3.1	0.3.19	v0.1.12	FALSE	pass	Ambiguous_content:0.09	Usher placements: XEC(2/3) XEC.18(1/3); scorpio lineage BA.2 conflicts with inference lineage XEC	XEC	UT-UPHL-250328463582	bbnorm	10
Consensus_UT-UPHL-250328463582_bbnorm_200_threshold_0.6_quality_20	XEC	0.3333333333333333		Omicron (BA.2-like)	0.9	0.02	scorpio call: Alt alleles 56; Ref alleles 1; Amb alleles 0; Oth alleles 5	PUSHER-v1.34	4.3.1	0.3.19	v0.1.12	FALSE	pass	Ambiguous_content:0.02	Usher placements: XEC(2/3) XEC.18(1/3); scorpio lineage BA.2 conflicts with inference lineage XEC	XEC	UT-UPHL-250328463582	bbnorm	200
Consensus_UT-UPHL-250328463582_bbnorm_300_threshold_0.6_quality_20	XEC	0.3333333333333333		Omicron (BA.2-like)	0.9	0.02	scorpio call: Alt alleles 56; Ref alleles 1; Amb alleles 0; Oth alleles 5	PUSHER-v1.34	4.3.1	0.3.19	v0.1.12	FALSE	pass	Ambiguous_content:0.02	Usher placements: XEC(2/3) XEC.18(1/3); scorpio lineage BA.2 conflicts with inference lineage XEC	XEC	UT-UPHL-250328463582	bbnorm	300
Consensus_UT-UPHL-250328463582_bbnorm_30_threshold_0.6_quality_20	XEC	0.3333333333333333		Omicron (BA.2-like)	0.89	0.02	scorpio call: Alt alleles 55; Ref alleles 1; Amb alleles 1; Oth alleles 5	PUSHER-v1.34	4.3.1	0.3.19	v0.1.12	FALSE	pass	Ambiguous_content:0.02	Usher placements: XEC(2/3) XEC.18(1/3); scorpio lineage BA.2 conflicts with inference lineage XEC	XEC	UT-UPHL-250328463582	bbnorm	30
Consensus_UT-UPHL-250328463582_bbnorm_400_threshold_0.6_quality_20	XEC	0.3333333333333333		Omicron (BA.2-like)	0.9	0.02	scorpio call: Alt alleles 56; Ref alleles 1; Amb alleles 0; Oth alleles 5	PUSHER-v1.34	4.3.1	0.3.19	v0.1.12	FALSE	pass	Ambiguous_content:0.02	Usher placements: XEC(2/3) XEC.18(1/3); scorpio lineage BA.2 conflicts with inference lineage XEC	XEC	UT-UPHL-250328463582	bbnorm	400
Consensus_UT-UPHL-250328463582_bbnorm_5000_threshold_0.6_quality_20	XEC	0.3333333333333333		Omicron (BA.2-like)	0.9	0.02	scorpio call: Alt alleles 56; Ref alleles 1; Amb alleles 0; Oth alleles 5	PUSHER-v1.34	4.3.1	0.3.19	v0.1.12	FALSE	pass	Ambiguous_content:0.02	Usher placements: XEC(2/3) XEC.18(1/3); scorpio lineage BA.2 conflicts with inference lineage XEC	XEC	UT-UPHL-250328463582	bbnorm	5000
Consensus_UT-UPHL-250328463582_bbnorm_500_threshold_0.6_quality_20	XEC	0.3333333333333333		Omicron (BA.2-like)	0.9	0.02	scorpio call: Alt alleles 56; Ref alleles 1; Amb alleles 0; Oth alleles 5	PUSHER-v1.34	4.3.1	0.3.19	v0.1.12	FALSE	pass	Ambiguous_content:0.02	Usher placements: XEC(2/3) XEC.18(1/3); scorpio lineage BA.2 conflicts with inference lineage XEC	XEC	UT-UPHL-250328463582	bbnorm	500
Consensus_UT-UPHL-250328463582_bbnorm_50_threshold_0.6_quality_20	XEC	0.3333333333333333		Omicron (BA.2-like)	0.9	0.02	scorpio call: Alt alleles 56; Ref alleles 1; Amb alleles 0; Oth alleles 5	PUSHER-v1.34	4.3.1	0.3.19	v0.1.12	FALSE	pass	Ambiguous_content:0.02	Usher placements: XEC(2/3) XEC.18(1/3); scorpio lineage BA.2 conflicts with inference lineage XEC	XEC	UT-UPHL-250328463582	bbnorm	50
Consensus_UT-UPHL-250328463582_raw_all_threshold_0.6_quality_20	XEC	0.3333333333333333		Omicron (BA.2-like)	0.9	0.02	scorpio call: Alt alleles 56; Ref alleles 1; Amb alleles 0; Oth alleles 5	PUSHER-v1.34	4.3.1	0.3.19	v0.1.12	FALSE	pass	Ambiguous_content:0.02	Usher placements: XEC(2/3) XEC.18(1/3); scorpio lineage BA.2 conflicts with inference lineage XEC	XEC	UT-UPHL-250328463582	raw	all
Consensus_UT-UPHL-250328463582_seqkit_10000_threshold_0.6_quality_20	XEC	0.3333333333333333		Omicron (BA.2-like)	0.9	0.02	scorpio call: Alt alleles 56; Ref alleles 1; Amb alleles 0; Oth alleles 5	PUSHER-v1.34	4.3.1	0.3.19	v0.1.12	FALSE	pass	Ambiguous_content:0.02	Usher placements: XEC(2/3) XEC.18(1/3); scorpio lineage BA.2 conflicts with inference lineage XEC	XEC	UT-UPHL-250328463582	seqkit	10000
Consensus_UT-UPHL-250328463582_seqkit_1000_threshold_0.6_quality_20	XEC	0.3333333333333333		Omicron (BA.2-like)	0.9	0.02	scorpio call: Alt alleles 56; Ref alleles 1; Amb alleles 0; Oth alleles 5	PUSHER-v1.34	4.3.1	0.3.19	v0.1.12	FALSE	pass	Ambiguous_content:0.02	Usher placements: XEC(2/3) XEC.18(1/3); scorpio lineage BA.2 conflicts with inference lineage XEC	XEC	UT-UPHL-250328463582	seqkit	1000
Consensus_UT-UPHL-250328463582_seqkit_100_threshold_0.6_quality_20	XEC	0.3333333333333333		Omicron (BA.2-like)	0.87	0.02	scorpio call: Alt alleles 54; Ref alleles 1; Amb alleles 2; Oth alleles 5	PUSHER-v1.34	4.3.1	0.3.19	v0.1.12	FALSE	pass	Ambiguous_content:0.07	Usher placements: XEC(2/3) XEC.18(1/3); scorpio lineage BA.2 conflicts with inference lineage XEC	XEC	UT-UPHL-250328463582	seqkit	100
Consensus_UT-UPHL-250328463582_seqkit_10_threshold_0.6_quality_20	Unassigned							PUSHER-v1.34	4.3.1	0.3.19	v0.1.12	FALSE	fail	Ambiguous_content:0.66		Unassigned	UT-UPHL-250328463582	seqkit	10
Consensus_UT-UPHL-250328463582_seqkit_200_threshold_0.6_quality_20	XEC	0.3333333333333333		Omicron (BA.2-like)	0.89	0.02	scorpio call: Alt alleles 55; Ref alleles 1; Amb alleles 1; Oth alleles 5	PUSHER-v1.34	4.3.1	0.3.19	v0.1.12	FALSE	pass	Ambiguous_content:0.05	Usher placements: XEC(2/3) XEC.18(1/3); scorpio lineage BA.2 conflicts with inference lineage XEC	XEC	UT-UPHL-250328463582	seqkit	200
Consensus_UT-UPHL-250328463582_seqkit_300_threshold_0.6_quality_20	XEC	0.3333333333333333		Omicron (BA.2-like)	0.89	0.02	scorpio call: Alt alleles 55; Ref alleles 1; Amb alleles 1; Oth alleles 5	PUSHER-v1.34	4.3.1	0.3.19	v0.1.12	FALSE	pass	Ambiguous_content:0.03	Usher placements: XEC(2/3) XEC.18(1/3); scorpio lineage BA.2 conflicts with inference lineage XEC	XEC	UT-UPHL-250328463582	seqkit	300
Consensus_UT-UPHL-250328463582_seqkit_30_threshold_0.6_quality_20	XEC	0.6		Omicron (BA.2-like)	0.68	0.02	scorpio call: Alt alleles 42; Ref alleles 1; Amb alleles 17; Oth alleles 2	PUSHER-v1.34	4.3.1	0.3.19	v0.1.12	FALSE	pass	Ambiguous_content:0.22	Usher placements: XEC(2/5) XEC.18(1/5) XEC.8(2/5); scorpio lineage BA.2 conflicts with inference lineage XEC	XEC	UT-UPHL-250328463582	seqkit	30
Consensus_UT-UPHL-250328463582_seqkit_400_threshold_0.6_quality_20	XEC	0.3333333333333333		Omicron (BA.2-like)	0.89	0.02	scorpio call: Alt alleles 55; Ref alleles 1; Amb alleles 1; Oth alleles 5	PUSHER-v1.34	4.3.1	0.3.19	v0.1.12	FALSE	pass	Ambiguous_content:0.02	Usher placements: XEC(2/3) XEC.18(1/3); scorpio lineage BA.2 conflicts with inference lineage XEC	XEC	UT-UPHL-250328463582	seqkit	400
Consensus_UT-UPHL-250328463582_seqkit_5000_threshold_0.6_quality_20	XEC	0.3333333333333333		Omicron (BA.2-like)	0.9	0.02	scorpio call: Alt alleles 56; Ref alleles 1; Amb alleles 0; Oth alleles 5	PUSHER-v1.34	4.3.1	0.3.19	v0.1.12	FALSE	pass	Ambiguous_content:0.02	Usher placements: XEC(2/3) XEC.18(1/3); scorpio lineage BA.2 conflicts with inference lineage XEC	XEC	UT-UPHL-250328463582	seqkit	5000
Consensus_UT-UPHL-250328463582_seqkit_500_threshold_0.6_quality_20	XEC	0.3333333333333333		Omicron (BA.2-like)	0.9	0.02	scorpio call: Alt alleles 56; Ref alleles 1; Amb alleles 0; Oth alleles 5	PUSHER-v1.34	4.3.1	0.3.19	v0.1.12	FALSE	pass	Ambiguous_content:0.02	Usher placements: XEC(2/3) XEC.18(1/3); scorpio lineage BA.2 conflicts with inference lineage XEC	XEC	UT-UPHL-250328463582	seqkit	500
Consensus_UT-UPHL-250328463582_seqkit_50_threshold_0.6_quality_20	XEC	0.6		Omicron (BA.2-like)	0.73	0.02	scorpio call: Alt alleles 45; Ref alleles 1; Amb alleles 13; Oth alleles 3	PUSHER-v1.34	4.3.1	0.3.19	v0.1.12	FALSE	pass	Ambiguous_content:0.13	Usher placements: XEC(2/5) XEC.18(1/5) XEC.8(2/5); scorpio lineage BA.2 conflicts with inference lineage XEC	XEC	UT-UPHL-250328463582	seqkit	50
Consensus_UT-UPHL-250328502091_bbnorm_10000_threshold_0.6_quality_20	LP.8.1	0		Omicron (BA.2-like)	0.79	0.02	scorpio call: Alt alleles 49; Ref alleles 1; Amb alleles 7; Oth alleles 5	PUSHER-v1.34	4.3.1	0.3.19	v0.1.12	FALSE	pass	Ambiguous_content:0.07	Usher placements: LP.8.1(1/1)	B.1.1.529.2.86.1.1.11.1.1.1.3.8.1	UT-UPHL-250328502091	bbnorm	10000
Consensus_UT-UPHL-250328502091_bbnorm_1000_threshold_0.6_quality_20	LP.8.1	0		Omicron (BA.2-like)	0.89	0.02	scorpio call: Alt alleles 55; Ref alleles 1; Amb alleles 1; Oth alleles 5	PUSHER-v1.34	4.3.1	0.3.19	v0.1.12	FALSE	pass	Ambiguous_content:0.04	Usher placements: LP.8.1(1/1)	B.1.1.529.2.86.1.1.11.1.1.1.3.8.1	UT-UPHL-250328502091	bbnorm	1000
Consensus_UT-UPHL-250328502091_bbnorm_100_threshold_0.6_quality_20	LP.8.1	0		Omicron (BA.2-like)	0.9	0.02	scorpio call: Alt alleles 56; Ref alleles 1; Amb alleles 1; Oth alleles 4	PUSHER-v1.34	4.3.1	0.3.19	v0.1.12	FALSE	pass	Ambiguous_content:0.06	Usher placements: LP.8.1(1/1)	B.1.1.529.2.86.1.1.11.1.1.1.3.8.1	UT-UPHL-250328502091	bbnorm	100
Consensus_UT-UPHL-250328502091_bbnorm_10_threshold_0.6_quality_20	BA.3			Omicron (BA.3-like)	0.68	0.04	scorpio call: Alt alleles 36; Ref alleles 2; Amb alleles 12; Oth alleles 3	SCORPIO_v0.1.12	4.3.1	0.3.19	v0.1.12	FALSE	fail	Ambiguous_content:0.31	scorpio called lineage BA.3	B.1.1.529.3	UT-UPHL-250328502091	bbnorm	10
Consensus_UT-UPHL-250328502091_bbnorm_200_threshold_0.6_quality_20	LP.8.1	0		Omicron (BA.2-like)	0.9	0.02	scorpio call: Alt alleles 56; Ref alleles 1; Amb alleles 1; Oth alleles 4	PUSHER-v1.34	4.3.1	0.3.19	v0.1.12	FALSE	pass	Ambiguous_content:0.06	Usher placements: LP.8.1(1/1)	B.1.1.529.2.86.1.1.11.1.1.1.3.8.1	UT-UPHL-250328502091	bbnorm	200
Consensus_UT-UPHL-250328502091_bbnorm_300_threshold_0.6_quality_20	LP.8.1	0		Omicron (BA.2-like)	0.9	0.02	scorpio call: Alt alleles 56; Ref alleles 1; Amb alleles 1; Oth alleles 4	PUSHER-v1.34	4.3.1	0.3.19	v0.1.12	FALSE	pass	Ambiguous_content:0.06	Usher placements: LP.8.1(1/1)	B.1.1.529.2.86.1.1.11.1.1.1.3.8.1	UT-UPHL-250328502091	bbnorm	300
Consensus_UT-UPHL-250328502091_bbnorm_30_threshold_0.6_quality_20	LP.8.1	0		Omicron (BA.2-like)	0.9	0.02	scorpio call: Alt alleles 56; Ref alleles 1; Amb alleles 1; Oth alleles 4	PUSHER-v1.34	4.3.1	0.3.19	v0.1.12	FALSE	pass	Ambiguous_content:0.04	Usher placements: LP.8.1(1/1)	B.1.1.529.2.86.1.1.11.1.1.1.3.8.1	UT-UPHL-250328502091	bbnorm	30
Consensus_UT-UPHL-250328502091_bbnorm_400_threshold_0.6_quality_20	LP.8.1	0		Omicron (BA.2-like)	0.89	0.02	scorpio call: Alt alleles 55; Ref alleles 1; Amb alleles 2; Oth alleles 4	PUSHER-v1.34	4.3.1	0.3.19	v0.1.12	FALSE	pass	Ambiguous_content:0.05	Usher placements: LP.8.1(1/1)	B.1.1.529.2.86.1.1.11.1.1.1.3.8.1	UT-UPHL-250328502091	bbnorm	400
Consensus_UT-UPHL-250328502091_bbnorm_5000_threshold_0.6_quality_20	LP.8.1	0		Omicron (BA.2-like)	0.85	0.02	scorpio call: Alt alleles 53; Ref alleles 1; Amb alleles 3; Oth alleles 5	PUSHER-v1.34	4.3.1	0.3.19	v0.1.12	FALSE	pass	Ambiguous_content:0.06	Usher placements: LP.8.1(1/1)	B.1.1.529.2.86.1.1.11.1.1.1.3.8.1	UT-UPHL-250328502091	bbnorm	5000
Consensus_UT-UPHL-250328502091_bbnorm_500_threshold_0.6_quality_20	LP.8.1	0		Omicron (BA.2-like)	0.89	0.02	scorpio call: Alt alleles 55; Ref alleles 1; Amb alleles 2; Oth alleles 4	PUSHER-v1.34	4.3.1	0.3.19	v0.1.12	FALSE	pass	Ambiguous_content:0.04	Usher placements: LP.8.1(1/1)	B.1.1.529.2.86.1.1.11.1.1.1.3.8.1	UT-UPHL-250328502091	bbnorm	500
Consensus_UT-UPHL-250328502091_bbnorm_50_threshold_0.6_quality_20	LP.8.1	0		Omicron (BA.2-like)	0.92	0.02	scorpio call: Alt alleles 57; Ref alleles 1; Amb alleles 0; Oth alleles 4	PUSHER-v1.34	4.3.1	0.3.19	v0.1.12	FALSE	pass	Ambiguous_content:0.04	Usher placements: LP.8.1(1/1)	B.1.1.529.2.86.1.1.11.1.1.1.3.8.1	UT-UPHL-250328502091	bbnorm	50
Consensus_UT-UPHL-250328502091_raw_all_threshold_0.6_quality_20	LP.8.1	0		Omicron (BA.2-like)	0.79	0.02	scorpio call: Alt alleles 49; Ref alleles 1; Amb alleles 7; Oth alleles 5	PUSHER-v1.34	4.3.1	0.3.19	v0.1.12	FALSE	pass	Ambiguous_content:0.07	Usher placements: LP.8.1(1/1)	B.1.1.529.2.86.1.1.11.1.1.1.3.8.1	UT-UPHL-250328502091	raw	all
Consensus_UT-UPHL-250328502091_seqkit_10000_threshold_0.6_quality_20	LP.8.1	0		Omicron (BA.2-like)	0.79	0.02	scorpio call: Alt alleles 49; Ref alleles 1; Amb alleles 7; Oth alleles 5	PUSHER-v1.34	4.3.1	0.3.19	v0.1.12	FALSE	pass	Ambiguous_content:0.07	Usher placements: LP.8.1(1/1)	B.1.1.529.2.86.1.1.11.1.1.1.3.8.1	UT-UPHL-250328502091	seqkit	10000
Consensus_UT-UPHL-250328502091_seqkit_1000_threshold_0.6_quality_20	LP.8.1	0		Omicron (BA.2-like)	0.77	0.02	scorpio call: Alt alleles 48; Ref alleles 1; Amb alleles 3; Oth alleles 10	PUSHER-v1.34	4.3.1	0.3.19	v0.1.12	FALSE	pass	Ambiguous_content:0.08	Usher placements: LP.8.1(1/1)	B.1.1.529.2.86.1.1.11.1.1.1.3.8.1	UT-UPHL-250328502091	seqkit	1000
Consensus_UT-UPHL-250328502091_seqkit_100_threshold_0.6_quality_20	Unassigned			Probable Omicron (Unassigned)	0.5	0	scorpio call: Alt alleles 16; Ref alleles 0; Amb alleles 15; Oth alleles 1	PUSHER-v1.34	4.3.1	0.3.19	v0.1.12	FALSE	fail	Ambiguous_content:0.35		Unassigned	UT-UPHL-250328502091	seqkit	100
Consensus_UT-UPHL-250328502091_seqkit_10_threshold_0.6_quality_20	Unassigned							PUSHER-v1.34	4.3.1	0.3.19	v0.1.12	FALSE	fail	Ambiguous_content:0.74		Unassigned	UT-UPHL-250328502091	seqkit	10
Consensus_UT-UPHL-250328502091_seqkit_200_threshold_0.6_quality_20	LP.8.1	0		Probable Omicron (Unassigned)	0.62	0	scorpio call: Alt alleles 20; Ref alleles 0; Amb alleles 11; Oth alleles 1	PUSHER-v1.34	4.3.1	0.3.19	v0.1.12	FALSE	pass	Ambiguous_content:0.27	Usher placements: LP.8.1(1/1); scorpio found insufficient support to assign a specific lineage	B.1.1.529.2.86.1.1.11.1.1.1.3.8.1	UT-UPHL-250328502091	seqkit	200
Consensus_UT-UPHL-250328502091_seqkit_300_threshold_0.6_quality_20	LP.8.1	0		Probable Omicron (Unassigned)	0.66	0	scorpio call: Alt alleles 21; Ref alleles 0; Amb alleles 10; Oth alleles 1	PUSHER-v1.34	4.3.1	0.3.19	v0.1.12	FALSE	pass	Ambiguous_content:0.22	Usher placements: LP.8.1(1/1); scorpio found insufficient support to assign a specific lineage	B.1.1.529.2.86.1.1.11.1.1.1.3.8.1	UT-UPHL-250328502091	seqkit	300
Consensus_UT-UPHL-250328502091_seqkit_30_threshold_0.6_quality_20	Unassigned							PUSHER-v1.34	4.3.1	0.3.19	v0.1.12	FALSE	fail	Ambiguous_content:0.53		Unassigned	UT-UPHL-250328502091	seqkit	30
Consensus_UT-UPHL-250328502091_seqkit_400_threshold_0.6_quality_20	LP.8.1	0		Omicron (BA.3-like)	0.7	0.04	scorpio call: Alt alleles 37; Ref alleles 2; Amb alleles 8; Oth alleles 6	PUSHER-v1.34	4.3.1	0.3.19	v0.1.12	FALSE	pass	Ambiguous_content:0.18	Usher placements: LP.8.1(1/1); scorpio lineage BA.3 conflicts with inference lineage LP.8.1	B.1.1.529.2.86.1.1.11.1.1.1.3.8.1	UT-UPHL-250328502091	seqkit	400
Consensus_UT-UPHL-250328502091_seqkit_5000_threshold_0.6_quality_20	LP.8.1	0		Omicron (BA.2-like)	0.79	0.02	scorpio call: Alt alleles 49; Ref alleles 1; Amb alleles 7; Oth alleles 5	PUSHER-v1.34	4.3.1	0.3.19	v0.1.12	FALSE	pass	Ambiguous_content:0.07	Usher placements: LP.8.1(1/1)	B.1.1.529.2.86.1.1.11.1.1.1.3.8.1	UT-UPHL-250328502091	seqkit	5000
Consensus_UT-UPHL-250328502091_seqkit_500_threshold_0.6_quality_20	LP.8.1	0		Omicron (BA.2-like)	0.79	0.02	scorpio call: Alt alleles 49; Ref alleles 1; Amb alleles 8; Oth alleles 4	PUSHER-v1.34	4.3.1	0.3.19	v0.1.12	FALSE	pass	Ambiguous_content:0.11	Usher placements: LP.8.1(1/1)	B.1.1.529.2.86.1.1.11.1.1.1.3.8.1	UT-UPHL-250328502091	seqkit	500
Consensus_UT-UPHL-250328502091_seqkit_50_threshold_0.6_quality_20	Unassigned							PUSHER-v1.34	4.3.1	0.3.19	v0.1.12	FALSE	fail	Ambiguous_content:0.46		Unassigned	UT-UPHL-250328502091	seqkit	50
Consensus_UT-UPHL-250328504539_bbnorm_10000_threshold_0.6_quality_20	XEC	0		Omicron (BA.2-like)	0.74	0.02	scorpio call: Alt alleles 46; Ref alleles 1; Amb alleles 7; Oth alleles 8	PUSHER-v1.34	4.3.1	0.3.19	v0.1.12	FALSE	pass	Ambiguous_content:0.08	Usher placements: XEC(1/1); scorpio lineage BA.2 conflicts with inference lineage XEC	XEC	UT-UPHL-250328504539	bbnorm	10000
Consensus_UT-UPHL-250328504539_bbnorm_1000_threshold_0.6_quality_20	XEC	0		Omicron (BA.2-like)	0.79	0.02	scorpio call: Alt alleles 49; Ref alleles 1; Amb alleles 3; Oth alleles 9	PUSHER-v1.34	4.3.1	0.3.19	v0.1.12	FALSE	pass	Ambiguous_content:0.08	Usher placements: XEC(1/1); scorpio lineage BA.2 conflicts with inference lineage XEC	XEC	UT-UPHL-250328504539	bbnorm	1000
Consensus_UT-UPHL-250328504539_bbnorm_100_threshold_0.6_quality_20	XEC	0		Omicron (BA.2-like)	0.89	0.02	scorpio call: Alt alleles 55; Ref alleles 1; Amb alleles 1; Oth alleles 5	PUSHER-v1.34	4.3.1	0.3.19	v0.1.12	FALSE	pass	Ambiguous_content:0.06	Usher placements: XEC(1/1); scorpio lineage BA.2 conflicts with inference lineage XEC	XEC	UT-UPHL-250328504539	bbnorm	100
Consensus_UT-UPHL-250328504539_bbnorm_10_threshold_0.6_quality_20	XEC	0		Omicron (BA.2-like)	0.82	0.02	scorpio call: Alt alleles 51; Ref alleles 1; Amb alleles 5; Oth alleles 5	PUSHER-v1.34	4.3.1	0.3.19	v0.1.12	FALSE	pass	Ambiguous_content:0.12	Usher placements: XEC(1/1); scorpio lineage BA.2 conflicts with inference lineage XEC	XEC	UT-UPHL-250328504539	bbnorm	10
Consensus_UT-UPHL-250328504539_bbnorm_200_threshold_0.6_quality_20	XEC	0		Omicron (BA.2-like)	0.87	0.02	scorpio call: Alt alleles 54; Ref alleles 1; Amb alleles 2; Oth alleles 5	PUSHER-v1.34	4.3.1	0.3.19	v0.1.12	FALSE	pass	Ambiguous_content:0.05	Usher placements: XEC(1/1); scorpio lineage BA.2 conflicts with inference lineage XEC	XEC	UT-UPHL-250328504539	bbnorm	200
Consensus_UT-UPHL-250328504539_bbnorm_300_threshold_0.6_quality_20	XEC	0		Omicron (BA.2-like)	0.87	0.02	scorpio call: Alt alleles 54; Ref alleles 1; Amb alleles 2; Oth alleles 5	PUSHER-v1.34	4.3.1	0.3.19	v0.1.12	FALSE	pass	Ambiguous_content:0.05	Usher placements: XEC(1/1); scorpio lineage BA.2 conflicts with inference lineage XEC	XEC	UT-UPHL-250328504539	bbnorm	300
Consensus_UT-UPHL-250328504539_bbnorm_30_threshold_0.6_quality_20	XEC	0		Omicron (BA.2-like)	0.9	0.02	scorpio call: Alt alleles 56; Ref alleles 1; Amb alleles 0; Oth alleles 5	PUSHER-v1.34	4.3.1	0.3.19	v0.1.12	FALSE	pass	Ambiguous_content:0.06	Usher placements: XEC(1/1); scorpio lineage BA.2 conflicts with inference lineage XEC	XEC	UT-UPHL-250328504539	bbnorm	30
Consensus_UT-UPHL-250328504539_bbnorm_400_threshold_0.6_quality_20	XEC	0		Omicron (BA.2-like)	0.85	0.02	scorpio call: Alt alleles 53; Ref alleles 1; Amb alleles 2; Oth alleles 6	PUSHER-v1.34	4.3.1	0.3.19	v0.1.12	FALSE	pass	Ambiguous_content:0.06	Usher placements: XEC(1/1); scorpio lineage BA.2 conflicts with inference lineage XEC	XEC	UT-UPHL-250328504539	bbnorm	400
Consensus_UT-UPHL-250328504539_bbnorm_5000_threshold_0.6_quality_20	XEC	0		Omicron (BA.2-like)	0.76	0.02	scorpio call: Alt alleles 47; Ref alleles 1; Amb alleles 6; Oth alleles 8	PUSHER-v1.34	4.3.1	0.3.19	v0.1.12	FALSE	pass	Ambiguous_content:0.08	Usher placements: XEC(1/1); scorpio lineage BA.2 conflicts with inference lineage XEC	XEC	UT-UPHL-250328504539	bbnorm	5000
Consensus_UT-UPHL-250328504539_bbnorm_500_threshold_0.6_quality_20	XEC	0		Omicron (BA.2-like)	0.85	0.02	scorpio call: Alt alleles 53; Ref alleles 1; Amb alleles 2; Oth alleles 6	PUSHER-v1.34	4.3.1	0.3.19	v0.1.12	FALSE	pass	Ambiguous_content:0.06	Usher placements: XEC(1/1); scorpio lineage BA.2 conflicts with inference lineage XEC	XEC	UT-UPHL-250328504539	bbnorm	500
Consensus_UT-UPHL-250328504539_bbnorm_50_threshold_0.6_quality_20	XEC	0		Omicron (BA.2-like)	0.9	0.02	scorpio call: Alt alleles 56; Ref alleles 1; Amb alleles 0; Oth alleles 5	PUSHER-v1.34	4.3.1	0.3.19	v0.1.12	FALSE	pass	Ambiguous_content:0.06	Usher placements: XEC(1/1); scorpio lineage BA.2 conflicts with inference lineage XEC	XEC	UT-UPHL-250328504539	bbnorm	50
Consensus_UT-UPHL-250328504539_raw_all_threshold_0.6_quality_20	XEC	0		Probable Omicron (Unassigned)	0.62	0	scorpio call: Alt alleles 20; Ref alleles 0; Amb alleles 8; Oth alleles 4	PUSHER-v1.34	4.3.1	0.3.19	v0.1.12	FALSE	pass	Ambiguous_content:0.1	Usher placements: XEC(1/1); scorpio found insufficient support to assign a specific lineage	XEC	UT-UPHL-250328504539	raw	all
Consensus_UT-UPHL-250328504539_seqkit_10000_threshold_0.6_quality_20	XEC	0		Probable Omicron (Unassigned)	0.62	0	scorpio call: Alt alleles 20; Ref alleles 0; Amb alleles 8; Oth alleles 4	PUSHER-v1.34	4.3.1	0.3.19	v0.1.12	FALSE	pass	Ambiguous_content:0.1	Usher placements: XEC(1/1); scorpio found insufficient support to assign a specific lineage	XEC	UT-UPHL-250328504539	seqkit	10000
Consensus_UT-UPHL-250328504539_seqkit_1000_threshold_0.6_quality_20	XEC	0		Omicron (BA.2-like)	0.81	0.02	scorpio call: Alt alleles 50; Ref alleles 1; Amb alleles 5; Oth alleles 6	PUSHER-v1.34	4.3.1	0.3.19	v0.1.12	FALSE	pass	Ambiguous_content:0.13	Usher placements: XEC(1/1); scorpio lineage BA.2 conflicts with inference lineage XEC	XEC	UT-UPHL-250328504539	seqkit	1000
Consensus_UT-UPHL-250328504539_seqkit_100_threshold_0.6_quality_20	Unassigned			Probable Omicron (Unassigned)	0.38	0	scorpio call: Alt alleles 12; Ref alleles 0; Amb alleles 20; Oth alleles 0	PUSHER-v1.34	4.3.1	0.3.19	v0.1.12	FALSE	fail	Ambiguous_content:0.43		Unassigned	UT-UPHL-250328504539	seqkit	100
Consensus_UT-UPHL-250328504539_seqkit_10_threshold_0.6_quality_20	Unassigned							PUSHER-v1.34	4.3.1	0.3.19	v0.1.12	FALSE	fail	Ambiguous_content:0.83		Unassigned	UT-UPHL-250328504539	seqkit	10
Consensus_UT-UPHL-250328504539_seqkit_200_threshold_0.6_quality_20	Unassigned			Probable Omicron (Unassigned)	0.44	0	scorpio call: Alt alleles 14; Ref alleles 0; Amb alleles 18; Oth alleles 0	PUSHER-v1.34	4.3.1	0.3.19	v0.1.12	FALSE	fail	Ambiguous_content:0.38		Unassigned	UT-UPHL-250328504539	seqkit	200
Consensus_UT-UPHL-250328504539_seqkit_300_threshold_0.6_quality_20	Unassigned			Probable Omicron (Unassigned)	0.53	0	scorpio call: Alt alleles 17; Ref alleles 0; Amb alleles 13; Oth alleles 2	PUSHER-v1.34	4.3.1	0.3.19	v0.1.12	FALSE	fail	Ambiguous_content:0.33		Unassigned	UT-UPHL-250328504539	seqkit	300
Consensus_UT-UPHL-250328504539_seqkit_30_threshold_0.6_quality_20	Unassigned							PUSHER-v1.34	4.3.1	0.3.19	v0.1.12	FALSE	fail	Ambiguous_content:0.59		Unassigned	UT-UPHL-250328504539	seqkit	30
Consensus_UT-UPHL-250328504539_seqkit_400_threshold_0.6_quality_20	XEC	0.5		Probable Omicron (Unassigned)	0.66	0	scorpio call: Alt alleles 21; Ref alleles 0; Amb alleles 9; Oth alleles 2	PUSHER-v1.34	4.3.1	0.3.19	v0.1.12	FALSE	pass	Ambiguous_content:0.26	Usher placements: XEC(1/2) XEC.32(1/2); scorpio found insufficient support to assign a specific lineage	XEC	UT-UPHL-250328504539	seqkit	400
Consensus_UT-UPHL-250328504539_seqkit_5000_threshold_0.6_quality_20	XEC	0		Probable Omicron (Unassigned)	0.62	0	scorpio call: Alt alleles 20; Ref alleles 0; Amb alleles 8; Oth alleles 4	PUSHER-v1.34	4.3.1	0.3.19	v0.1.12	FALSE	pass	Ambiguous_content:0.1	Usher placements: XEC(1/1); scorpio found insufficient support to assign a specific lineage	XEC	UT-UPHL-250328504539	seqkit	5000
Consensus_UT-UPHL-250328504539_seqkit_500_threshold_0.6_quality_20	XEC	0.5		Omicron (BA.2-like)	0.74	0.02	scorpio call: Alt alleles 46; Ref alleles 1; Amb alleles 10; Oth alleles 5	PUSHER-v1.34	4.3.1	0.3.19	v0.1.12	FALSE	pass	Ambiguous_content:0.2	Usher placements: XEC(1/2) XEC.32(1/2); scorpio lineage BA.2 conflicts with inference lineage XEC	XEC	UT-UPHL-250328504539	seqkit	500
Consensus_UT-UPHL-250328504539_seqkit_50_threshold_0.6_quality_20	Unassigned							PUSHER-v1.34	4.3.1	0.3.19	v0.1.12	FALSE	fail	Ambiguous_content:0.52		Unassigned	UT-UPHL-250328504539	seqkit	50
Consensus_UT-UPHL-250328574534_bbnorm_10000_threshold_0.6_quality_20	MC.26.1	0		Omicron (BA.2-like)	0.84	0.02	scorpio call: Alt alleles 52; Ref alleles 1; Amb alleles 2; Oth alleles 7	PUSHER-v1.34	4.3.1	0.3.19	v0.1.12	FALSE	pass	Ambiguous_content:0.04	Usher placements: MC.26.1(1/1)	B.1.1.529.2.86.1.1.11.1.3.1.1.26.1	UT-UPHL-250328574534	bbnorm	10000
Consensus_UT-UPHL-250328574534_bbnorm_1000_threshold_0.6_quality_20	MC.26.1	0		Omicron (BA.2-like)	0.85	0.02	scorpio call: Alt alleles 53; Ref alleles 1; Amb alleles 1; Oth alleles 7	PUSHER-v1.34	4.3.1	0.3.19	v0.1.12	FALSE	pass	Ambiguous_content:0.03	Usher placements: MC.26.1(1/1)	B.1.1.529.2.86.1.1.11.1.3.1.1.26.1	UT-UPHL-250328574534	bbnorm	1000
Consensus_UT-UPHL-250328574534_bbnorm_100_threshold_0.6_quality_20	MC.26.1	0		Omicron (BA.2-like)	0.92	0.02	scorpio call: Alt alleles 57; Ref alleles 1; Amb alleles 0; Oth alleles 4	PUSHER-v1.34	4.3.1	0.3.19	v0.1.12	FALSE	pass	Ambiguous_content:0.02	Usher placements: MC.26.1(1/1)	B.1.1.529.2.86.1.1.11.1.3.1.1.26.1	UT-UPHL-250328574534	bbnorm	100
Consensus_UT-UPHL-250328574534_bbnorm_10_threshold_0.6_quality_20	MC.26.1	0		Omicron (BA.2-like)	0.87	0.02	scorpio call: Alt alleles 54; Ref alleles 1; Amb alleles 3; Oth alleles 4	PUSHER-v1.34	4.3.1	0.3.19	v0.1.12	FALSE	pass	Ambiguous_content:0.07	Usher placements: MC.26.1(1/1)	B.1.1.529.2.86.1.1.11.1.3.1.1.26.1	UT-UPHL-250328574534	bbnorm	10
Consensus_UT-UPHL-250328574534_bbnorm_200_threshold_0.6_quality_20	MC.26.1	0		Omicron (BA.2-like)	0.92	0.02	scorpio call: Alt alleles 57; Ref alleles 1; Amb alleles 0; Oth alleles 4	PUSHER-v1.34	4.3.1	0.3.19	v0.1.12	FALSE	pass	Ambiguous_content:0.02	Usher placements: MC.26.1(1/1)	B.1.1.529.2.86.1.1.11.1.3.1.1.26.1	UT-UPHL-250328574534	bbnorm	200
Consensus_UT-UPHL-250328574534_bbnorm_300_threshold_0.6_quality_20	MC.26.1	0		Omicron (BA.2-like)	0.9	0.02	scorpio call: Alt alleles 56; Ref alleles 1; Amb alleles 1; Oth alleles 4	PUSHER-v1.34	4.3.1	0.3.19	v0.1.12	FALSE	pass	Ambiguous_content:0.02	Usher placements: MC.26.1(1/1)	B.1.1.529.2.86.1.1.11.1.3.1.1.26.1	UT-UPHL-250328574534	bbnorm	300
Consensus_UT-UPHL-250328574534_bbnorm_30_threshold_0.6_quality_20	MC.26.1	0		Omicron (BA.2-like)	0.92	0.02	scorpio call: Alt alleles 57; Ref alleles 1; Amb alleles 0; Oth alleles 4	PUSHER-v1.34	4.3.1	0.3.19	v0.1.12	FALSE	pass	Ambiguous_content:0.02	Usher placements: MC.26.1(1/1)	B.1.1.529.2.86.1.1.11.1.3.1.1.26.1	UT-UPHL-250328574534	bbnorm	30
Consensus_UT-UPHL-250328574534_bbnorm_400_threshold_0.6_quality_20	MC.26.1	0		Omicron (BA.2-like)	0.89	0.02	scorpio call: Alt alleles 55; Ref alleles 1; Amb alleles 2; Oth alleles 4	PUSHER-v1.34	4.3.1	0.3.19	v0.1.12	FALSE	pass	Ambiguous_content:0.04	Usher placements: MC.26.1(1/1)	B.1.1.529.2.86.1.1.11.1.3.1.1.26.1	UT-UPHL-250328574534	bbnorm	400
Consensus_UT-UPHL-250328574534_bbnorm_5000_threshold_0.6_quality_20	MC.26.1	0		Omicron (BA.2-like)	0.84	0.02	scorpio call: Alt alleles 52; Ref alleles 1; Amb alleles 2; Oth alleles 7	PUSHER-v1.34	4.3.1	0.3.19	v0.1.12	FALSE	pass	Ambiguous_content:0.04	Usher placements: MC.26.1(1/1)	B.1.1.529.2.86.1.1.11.1.3.1.1.26.1	UT-UPHL-250328574534	bbnorm	5000
Consensus_UT-UPHL-250328574534_bbnorm_500_threshold_0.6_quality_20	MC.26.1	0		Omicron (BA.2-like)	0.85	0.02	scorpio call: Alt alleles 53; Ref alleles 1; Amb alleles 4; Oth alleles 4	PUSHER-v1.34	4.3.1	0.3.19	v0.1.12	FALSE	pass	Ambiguous_content:0.04	Usher placements: MC.26.1(1/1)	B.1.1.529.2.86.1.1.11.1.3.1.1.26.1	UT-UPHL-250328574534	bbnorm	500
Consensus_UT-UPHL-250328574534_bbnorm_50_threshold_0.6_quality_20	MC.26.1	0		Omicron (BA.2-like)	0.92	0.02	scorpio call: Alt alleles 57; Ref alleles 1; Amb alleles 0; Oth alleles 4	PUSHER-v1.34	4.3.1	0.3.19	v0.1.12	FALSE	pass	Ambiguous_content:0.02	Usher placements: MC.26.1(1/1)	B.1.1.529.2.86.1.1.11.1.3.1.1.26.1	UT-UPHL-250328574534	bbnorm	50
Consensus_UT-UPHL-250328574534_raw_all_threshold_0.6_quality_20	MC.26.1	0		Omicron (BA.2-like)	0.85	0.02	scorpio call: Alt alleles 53; Ref alleles 1; Amb alleles 1; Oth alleles 7	PUSHER-v1.34	4.3.1	0.3.19	v0.1.12	FALSE	pass	Ambiguous_content:0.04	Usher placements: MC.26.1(1/1)	B.1.1.529.2.86.1.1.11.1.3.1.1.26.1	UT-UPHL-250328574534	raw	all
Consensus_UT-UPHL-250328574534_seqkit_10000_threshold_0.6_quality_20	MC.26.1	0		Omicron (BA.2-like)	0.85	0.02	scorpio call: Alt alleles 53; Ref alleles 1; Amb alleles 1; Oth alleles 7	PUSHER-v1.34	4.3.1	0.3.19	v0.1.12	FALSE	pass	Ambiguous_content:0.04	Usher placements: MC.26.1(1/1)	B.1.1.529.2.86.1.1.11.1.3.1.1.26.1	UT-UPHL-250328574534	seqkit	10000
Consensus_UT-UPHL-250328574534_seqkit_1000_threshold_0.6_quality_20	MC.26.1	0		Omicron (BA.2-like)	0.82	0.02	scorpio call: Alt alleles 51; Ref alleles 1; Amb alleles 2; Oth alleles 8	PUSHER-v1.34	4.3.1	0.3.19	v0.1.12	FALSE	pass	Ambiguous_content:0.04	Usher placements: MC.26.1(1/1)	B.1.1.529.2.86.1.1.11.1.3.1.1.26.1	UT-UPHL-250328574534	seqkit	1000
Consensus_UT-UPHL-250328574534_seqkit_100_threshold_0.6_quality_20	MC.26.1	0		Omicron (BA.2-like)	0.84	0.02	scorpio call: Alt alleles 52; Ref alleles 1; Amb alleles 4; Oth alleles 5	PUSHER-v1.34	4.3.1	0.3.19	v0.1.12	FALSE	pass	Ambiguous_content:0.09	Usher placements: MC.26.1(1/1)	B.1.1.529.2.86.1.1.11.1.3.1.1.26.1	UT-UPHL-250328574534	seqkit	100
Consensus_UT-UPHL-250328574534_seqkit_10_threshold_0.6_quality_20	Unassigned							PUSHER-v1.34	4.3.1	0.3.19	v0.1.12	FALSE	fail	Ambiguous_content:0.63		Unassigned	UT-UPHL-250328574534	seqkit	10
Consensus_UT-UPHL-250328574534_seqkit_200_threshold_0.6_quality_20	MC.26.1	0		Omicron (BA.2-like)	0.79	0.02	scorpio call: Alt alleles 49; Ref alleles 1; Amb alleles 8; Oth alleles 4	PUSHER-v1.34	4.3.1	0.3.19	v0.1.12	FALSE	pass	Ambiguous_content:0.06	Usher placements: MC.26.1(1/1)	B.1.1.529.2.86.1.1.11.1.3.1.1.26.1	UT-UPHL-250328574534	seqkit	200
Consensus_UT-UPHL-250328574534_seqkit_300_threshold_0.6_quality_20	MC.26.1	0		Omicron (BA.2-like)	0.77	0.02	scorpio call: Alt alleles 48; Ref alleles 1; Amb alleles 5; Oth alleles 8	PUSHER-v1.34	4.3.1	0.3.19	v0.1.12	FALSE	pass	Ambiguous_content:0.08	Usher placements: MC.26.1(1/1)	B.1.1.529.2.86.1.1.11.1.3.1.1.26.1	UT-UPHL-250328574534	seqkit	300
Consensus_UT-UPHL-250328574534_seqkit_30_threshold_0.6_quality_20	MC.26.1	0		Omicron (BA.2-like)	0.68	0.02	scorpio call: Alt alleles 42; Ref alleles 1; Amb alleles 18; Oth alleles 1	PUSHER-v1.34	4.3.1	0.3.19	v0.1.12	FALSE	pass	Ambiguous_content:0.26	Usher placements: MC.26.1(1/1)	B.1.1.529.2.86.1.1.11.1.3.1.1.26.1	UT-UPHL-250328574534	seqkit	30
Consensus_UT-UPHL-250328574534_seqkit_400_threshold_0.6_quality_20	MC.26.1	0		Omicron (BA.2-like)	0.84	0.02	scorpio call: Alt alleles 52; Ref alleles 1; Amb alleles 2; Oth alleles 7	PUSHER-v1.34	4.3.1	0.3.19	v0.1.12	FALSE	pass	Ambiguous_content:0.06	Usher placements: MC.26.1(1/1)	B.1.1.529.2.86.1.1.11.1.3.1.1.26.1	UT-UPHL-250328574534	seqkit	400
Consensus_UT-UPHL-250328574534_seqkit_5000_threshold_0.6_quality_20	MC.26.1	0		Omicron (BA.2-like)	0.85	0.02	scorpio call: Alt alleles 53; Ref alleles 1; Amb alleles 1; Oth alleles 7	PUSHER-v1.34	4.3.1	0.3.19	v0.1.12	FALSE	pass	Ambiguous_content:0.04	Usher placements: MC.26.1(1/1)	B.1.1.529.2.86.1.1.11.1.3.1.1.26.1	UT-UPHL-250328574534	seqkit	5000
Consensus_UT-UPHL-250328574534_seqkit_500_threshold_0.6_quality_20	MC.26.1	0		Omicron (BA.2-like)	0.84	0.02	scorpio call: Alt alleles 52; Ref alleles 1; Amb alleles 2; Oth alleles 7	PUSHER-v1.34	4.3.1	0.3.19	v0.1.12	FALSE	pass	Ambiguous_content:0.05	Usher placements: MC.26.1(1/1)	B.1.1.529.2.86.1.1.11.1.3.1.1.26.1	UT-UPHL-250328574534	seqkit	500
Consensus_UT-UPHL-250328574534_seqkit_50_threshold_0.6_quality_20	MC.26.1	0		Omicron (BA.2-like)	0.69	0.02	scorpio call: Alt alleles 43; Ref alleles 1; Amb alleles 17; Oth alleles 1	PUSHER-v1.34	4.3.1	0.3.19	v0.1.12	FALSE	pass	Ambiguous_content:0.16	Usher placements: MC.26.1(1/1)	B.1.1.529.2.86.1.1.11.1.3.1.1.26.1	UT-UPHL-250328574534	seqkit	50
Consensus_UT-UPHL-250328588022_bbnorm_10000_threshold_0.6_quality_20	LP.8.1	0.6666666666666666		Probable Omicron (Unassigned)	0.53	0	scorpio call: Alt alleles 17; Ref alleles 0; Amb alleles 9; Oth alleles 6	PUSHER-v1.34	4.3.1	0.3.19	v0.1.12	FALSE	pass	Ambiguous_content:0.17	Usher placements: LP.8.1(1/3) PF.2(2/3); scorpio found insufficient support to assign a specific lineage	B.1.1.529.2.86.1.1.11.1.1.1.3.8.1	UT-UPHL-250328588022	bbnorm	10000
Consensus_UT-UPHL-250328588022_bbnorm_1000_threshold_0.6_quality_20	LP.8.1	0.6666666666666666		Omicron (BA.2-like)	0.71	0.02	scorpio call: Alt alleles 44; Ref alleles 1; Amb alleles 10; Oth alleles 7	PUSHER-v1.34	4.3.1	0.3.19	v0.1.12	FALSE	pass	Ambiguous_content:0.15	Usher placements: LP.8.1(1/3) PF.2(2/3)	B.1.1.529.2.86.1.1.11.1.1.1.3.8.1	UT-UPHL-250328588022	bbnorm	1000
Consensus_UT-UPHL-250328588022_bbnorm_100_threshold_0.6_quality_20	LP.8.1	0.5		Omicron (BA.2-like)	0.76	0.02	scorpio call: Alt alleles 47; Ref alleles 1; Amb alleles 9; Oth alleles 5	PUSHER-v1.34	4.3.1	0.3.19	v0.1.12	FALSE	pass	Ambiguous_content:0.19	Usher placements: LP.8.1(1/2) LP.8.1.4(1/2)	B.1.1.529.2.86.1.1.11.1.1.1.3.8.1	UT-UPHL-250328588022	bbnorm	100
Consensus_UT-UPHL-250328588022_bbnorm_10_threshold_0.6_quality_20	Unassigned			Probable Omicron (Unassigned)	0.47	0	scorpio call: Alt alleles 15; Ref alleles 0; Amb alleles 15; Oth alleles 2	PUSHER-v1.34	4.3.1	0.3.19	v0.1.12	FALSE	fail	Ambiguous_content:0.37		Unassigned	UT-UPHL-250328588022	bbnorm	10
Consensus_UT-UPHL-250328588022_bbnorm_200_threshold_0.6_quality_20	LP.8.1	0		Omicron (BA.2-like)	0.82	0.02	scorpio call: Alt alleles 51; Ref alleles 1; Amb alleles 2; Oth alleles 8	PUSHER-v1.34	4.3.1	0.3.19	v0.1.12	FALSE	pass	Ambiguous_content:0.11	Usher placements: LP.8.1(1/1)	B.1.1.529.2.86.1.1.11.1.1.1.3.8.1	UT-UPHL-250328588022	bbnorm	200
Consensus_UT-UPHL-250328588022_bbnorm_300_threshold_0.6_quality_20	LP.8.1	0.6666666666666666		Omicron (BA.2-like)	0.81	0.03	scorpio call: Alt alleles 50; Ref alleles 2; Amb alleles 1; Oth alleles 9	PUSHER-v1.34	4.3.1	0.3.19	v0.1.12	FALSE	pass	Ambiguous_content:0.12	Usher placements: LP.8.1(1/3) PF.2(2/3)	B.1.1.529.2.86.1.1.11.1.1.1.3.8.1	UT-UPHL-250328588022	bbnorm	300
Consensus_UT-UPHL-250328588022_bbnorm_30_threshold_0.6_quality_20	Unassigned							PUSHER-v1.34	4.3.1	0.3.19	v0.1.12	FALSE	fail	Ambiguous_content:0.6		Unassigned	UT-UPHL-250328588022	bbnorm	30
Consensus_UT-UPHL-250328588022_bbnorm_400_threshold_0.6_quality_20	LP.8.1	0.6666666666666666		Omicron (BA.2-like)	0.77	0.02	scorpio call: Alt alleles 48; Ref alleles 1; Amb alleles 3; Oth alleles 10	PUSHER-v1.34	4.3.1	0.3.19	v0.1.12	FALSE	pass	Ambiguous_content:0.13	Usher placements: LP.8.1(1/3) PF.2(2/3)	B.1.1.529.2.86.1.1.11.1.1.1.3.8.1	UT-UPHL-250328588022	bbnorm	400
Consensus_UT-UPHL-250328588022_bbnorm_5000_threshold_0.6_quality_20	LP.8.1	0.6666666666666666		Probable Omicron (Unassigned)	0.5	0	scorpio call: Alt alleles 16; Ref alleles 0; Amb alleles 8; Oth alleles 8	PUSHER-v1.34	4.3.1	0.3.19	v0.1.12	FALSE	pass	Ambiguous_content:0.18	Usher placements: LP.8.1(1/3) PF.2(2/3); scorpio found insufficient support to assign a specific lineage	B.1.1.529.2.86.1.1.11.1.1.1.3.8.1	UT-UPHL-250328588022	bbnorm	5000
Consensus_UT-UPHL-250328588022_bbnorm_500_threshold_0.6_quality_20	LP.8.1	0.6666666666666666		Omicron (BA.2-like)	0.77	0.02	scorpio call: Alt alleles 48; Ref alleles 1; Amb alleles 3; Oth alleles 10	PUSHER-v1.34	4.3.1	0.3.19	v0.1.12	FALSE	pass	Ambiguous_content:0.13	Usher placements: LP.8.1(1/3) PF.2(2/3)	B.1.1.529.2.86.1.1.11.1.1.1.3.8.1	UT-UPHL-250328588022	bbnorm	500
Consensus_UT-UPHL-250328588022_bbnorm_50_threshold_0.6_quality_20	Unassigned			Probable Omicron (Unassigned)	0.38	0	scorpio call: Alt alleles 12; Ref alleles 0; Amb alleles 18; Oth alleles 2	PUSHER-v1.34	4.3.1	0.3.19	v0.1.12	FALSE	fail	Ambiguous_content:0.5		Unassigned	UT-UPHL-250328588022	bbnorm	50
Consensus_UT-UPHL-250328588022_raw_all_threshold_0.6_quality_20	LP.8.1	0.6666666666666666		Probable Omicron (Unassigned)	0.53	0	scorpio call: Alt alleles 17; Ref alleles 0; Amb alleles 11; Oth alleles 4	PUSHER-v1.34	4.3.1	0.3.19	v0.1.12	FALSE	pass	Ambiguous_content:0.17	Usher placements: LP.8.1(1/3) PF.2(2/3); scorpio found insufficient support to assign a specific lineage	B.1.1.529.2.86.1.1.11.1.1.1.3.8.1	UT-UPHL-250328588022	raw	all
Consensus_UT-UPHL-250328588022_seqkit_10000_threshold_0.6_quality_20	LP.8.1	0.6666666666666666		Probable Omicron (Unassigned)	0.53	0	scorpio call: Alt alleles 17; Ref alleles 0; Amb alleles 11; Oth alleles 4	PUSHER-v1.34	4.3.1	0.3.19	v0.1.12	FALSE	pass	Ambiguous_content:0.17	Usher placements: LP.8.1(1/3) PF.2(2/3); scorpio found insufficient support to assign a specific lineage	B.1.1.529.2.86.1.1.11.1.1.1.3.8.1	UT-UPHL-250328588022	seqkit	10000
Consensus_UT-UPHL-250328588022_seqkit_1000_threshold_0.6_quality_20	LP.8.1	0.6666666666666666		Probable Omicron (Unassigned)	0.5	0	scorpio call: Alt alleles 16; Ref alleles 0; Amb alleles 8; Oth alleles 8	PUSHER-v1.34	4.3.1	0.3.19	v0.1.12	FALSE	pass	Ambiguous_content:0.17	Usher placements: LP.8.1(1/3) PF.2(2/3); scorpio found insufficient support to assign a specific lineage	B.1.1.529.2.86.1.1.11.1.1.1.3.8.1	UT-UPHL-250328588022	seqkit	1000
Consensus_UT-UPHL-250328588022_seqkit_100_threshold_0.6_quality_20	LP.8.1	0.6666666666666666		Omicron (BA.3-like)	0.64	0.04	scorpio call: Alt alleles 34; Ref alleles 2; Amb alleles 12; Oth alleles 5	PUSHER-v1.34	4.3.1	0.3.19	v0.1.12	FALSE	pass	Ambiguous_content:0.24	Usher placements: LP.8.1(1/3) PF.2(2/3); scorpio lineage BA.3 conflicts with inference lineage LP.8.1	B.1.1.529.2.86.1.1.11.1.1.1.3.8.1	UT-UPHL-250328588022	seqkit	100
Consensus_UT-UPHL-250328588022_seqkit_10_threshold_0.6_quality_20	Unassigned							PUSHER-v1.34	4.3.1	0.3.19	v0.1.12	FALSE	fail	Ambiguous_content:0.69		Unassigned	UT-UPHL-250328588022	seqkit	10
Consensus_UT-UPHL-250328588022_seqkit_200_threshold_0.6_quality_20	LP.8.1	0		Omicron (BA.2-like)	0.79	0.02	scorpio call: Alt alleles 49; Ref alleles 1; Amb alleles 8; Oth alleles 4	PUSHER-v1.34	4.3.1	0.3.19	v0.1.12	FALSE	pass	Ambiguous_content:0.2	Usher placements: LP.8.1(1/1)	B.1.1.529.2.86.1.1.11.1.1.1.3.8.1	UT-UPHL-250328588022	seqkit	200
Consensus_UT-UPHL-250328588022_seqkit_300_threshold_0.6_quality_20	LP.8.1	0.6666666666666666		Probable Omicron (Unassigned)	0.53	0	scorpio call: Alt alleles 17; Ref alleles 0; Amb alleles 12; Oth alleles 3	PUSHER-v1.34	4.3.1	0.3.19	v0.1.12	FALSE	pass	Ambiguous_content:0.18	Usher placements: LP.8.1(1/3) PF.2(2/3); scorpio found insufficient support to assign a specific lineage	B.1.1.529.2.86.1.1.11.1.1.1.3.8.1	UT-UPHL-250328588022	seqkit	300
Consensus_UT-UPHL-250328588022_seqkit_30_threshold_0.6_quality_20	Unassigned							PUSHER-v1.34	4.3.1	0.3.19	v0.1.12	FALSE	fail	Ambiguous_content:0.46		Unassigned	UT-UPHL-250328588022	seqkit	30
Consensus_UT-UPHL-250328588022_seqkit_400_threshold_0.6_quality_20	LP.8.1	0.6666666666666666		Probable Omicron (Unassigned)	0.5	0	scorpio call: Alt alleles 16; Ref alleles 0; Amb alleles 9; Oth alleles 7	PUSHER-v1.34	4.3.1	0.3.19	v0.1.12	FALSE	pass	Ambiguous_content:0.17	Usher placements: LP.8.1(1/3) PF.2(2/3); scorpio found insufficient support to assign a specific lineage	B.1.1.529.2.86.1.1.11.1.1.1.3.8.1	UT-UPHL-250328588022	seqkit	400
Consensus_UT-UPHL-250328588022_seqkit_5000_threshold_0.6_quality_20	LP.8.1	0.6666666666666666		Probable Omicron (Unassigned)	0.53	0	scorpio call: Alt alleles 17; Ref alleles 0; Amb alleles 11; Oth alleles 4	PUSHER-v1.34	4.3.1	0.3.19	v0.1.12	FALSE	pass	Ambiguous_content:0.17	Usher placements: LP.8.1(1/3) PF.2(2/3); scorpio found insufficient support to assign a specific lineage	B.1.1.529.2.86.1.1.11.1.1.1.3.8.1	UT-UPHL-250328588022	seqkit	5000
Consensus_UT-UPHL-250328588022_seqkit_500_threshold_0.6_quality_20	LP.8.1	0.6		Probable Omicron (Unassigned)	0.47	0	scorpio call: Alt alleles 15; Ref alleles 0; Amb alleles 10; Oth alleles 7	PUSHER-v1.34	4.3.1	0.3.19	v0.1.12	FALSE	pass	Ambiguous_content:0.2	Usher placements: LP.8.1(2/5) NY.4(1/5) PF.2(2/5); scorpio found insufficient support to assign a specific lineage	B.1.1.529.2.86.1.1.11.1.1.1.3.8.1	UT-UPHL-250328588022	seqkit	500
Consensus_UT-UPHL-250328588022_seqkit_50_threshold_0.6_quality_20	Unassigned			Probable Omicron (Unassigned)	0.44	0	scorpio call: Alt alleles 14; Ref alleles 0; Amb alleles 18; Oth alleles 0	PUSHER-v1.34	4.3.1	0.3.19	v0.1.12	FALSE	fail	Ambiguous_content:0.38		Unassigned	UT-UPHL-250328588022	seqkit	50
Consensus_UT-UPHL-250328616516_bbnorm_10000_threshold_0.6_quality_20	LP.8.1	0		Omicron (BA.2-like)	0.87	0.02	scorpio call: Alt alleles 54; Ref alleles 1; Amb alleles 3; Oth alleles 4	PUSHER-v1.34	4.3.1	0.3.19	v0.1.12	FALSE	pass	Ambiguous_content:0.05	Usher placements: LP.8.1(1/1)	B.1.1.529.2.86.1.1.11.1.1.1.3.8.1	UT-UPHL-250328616516	bbnorm	10000
Consensus_UT-UPHL-250328616516_bbnorm_1000_threshold_0.6_quality_20	LP.8.1	0		Omicron (BA.2-like)	0.9	0.02	scorpio call: Alt alleles 56; Ref alleles 1; Amb alleles 1; Oth alleles 4	PUSHER-v1.34	4.3.1	0.3.19	v0.1.12	FALSE	pass	Ambiguous_content:0.03	Usher placements: LP.8.1(1/1)	B.1.1.529.2.86.1.1.11.1.1.1.3.8.1	UT-UPHL-250328616516	bbnorm	1000
Consensus_UT-UPHL-250328616516_bbnorm_100_threshold_0.6_quality_20	LP.8.1	0		Omicron (BA.2-like)	0.92	0.02	scorpio call: Alt alleles 57; Ref alleles 1; Amb alleles 0; Oth alleles 4	PUSHER-v1.34	4.3.1	0.3.19	v0.1.12	FALSE	pass	Ambiguous_content:0.02	Usher placements: LP.8.1(1/1)	B.1.1.529.2.86.1.1.11.1.1.1.3.8.1	UT-UPHL-250328616516	bbnorm	100
Consensus_UT-UPHL-250328616516_bbnorm_10_threshold_0.6_quality_20	LP.8.1	0		Omicron (BA.2-like)	0.85	0	scorpio call: Alt alleles 53; Ref alleles 0; Amb alleles 5; Oth alleles 4	PUSHER-v1.34	4.3.1	0.3.19	v0.1.12	FALSE	pass	Ambiguous_content:0.06	Usher placements: LP.8.1(1/1)	B.1.1.529.2.86.1.1.11.1.1.1.3.8.1	UT-UPHL-250328616516	bbnorm	10
Consensus_UT-UPHL-250328616516_bbnorm_200_threshold_0.6_quality_20	LP.8.1	0		Omicron (BA.2-like)	0.92	0.02	scorpio call: Alt alleles 57; Ref alleles 1; Amb alleles 0; Oth alleles 4	PUSHER-v1.34	4.3.1	0.3.19	v0.1.12	FALSE	pass	Ambiguous_content:0.02	Usher placements: LP.8.1(1/1)	B.1.1.529.2.86.1.1.11.1.1.1.3.8.1	UT-UPHL-250328616516	bbnorm	200
Consensus_UT-UPHL-250328616516_bbnorm_300_threshold_0.6_quality_20	LP.8.1	0		Omicron (BA.2-like)	0.92	0.02	scorpio call: Alt alleles 57; Ref alleles 1; Amb alleles 0; Oth alleles 4	PUSHER-v1.34	4.3.1	0.3.19	v0.1.12	FALSE	pass	Ambiguous_content:0.02	Usher placements: LP.8.1(1/1)	B.1.1.529.2.86.1.1.11.1.1.1.3.8.1	UT-UPHL-250328616516	bbnorm	300
Consensus_UT-UPHL-250328616516_bbnorm_30_threshold_0.6_quality_20	LP.8.1	0		Omicron (BA.2-like)	0.92	0.02	scorpio call: Alt alleles 57; Ref alleles 1; Amb alleles 0; Oth alleles 4	PUSHER-v1.34	4.3.1	0.3.19	v0.1.12	FALSE	pass	Ambiguous_content:0.02	Usher placements: LP.8.1(1/1)	B.1.1.529.2.86.1.1.11.1.1.1.3.8.1	UT-UPHL-250328616516	bbnorm	30
Consensus_UT-UPHL-250328616516_bbnorm_400_threshold_0.6_quality_20	LP.8.1	0		Omicron (BA.2-like)	0.92	0.02	scorpio call: Alt alleles 57; Ref alleles 1; Amb alleles 0; Oth alleles 4	PUSHER-v1.34	4.3.1	0.3.19	v0.1.12	FALSE	pass	Ambiguous_content:0.02	Usher placements: LP.8.1(1/1)	B.1.1.529.2.86.1.1.11.1.1.1.3.8.1	UT-UPHL-250328616516	bbnorm	400
Consensus_UT-UPHL-250328616516_bbnorm_5000_threshold_0.6_quality_20	LP.8.1	0		Omicron (BA.2-like)	0.87	0.02	scorpio call: Alt alleles 54; Ref alleles 1; Amb alleles 3; Oth alleles 4	PUSHER-v1.34	4.3.1	0.3.19	v0.1.12	FALSE	pass	Ambiguous_content:0.05	Usher placements: LP.8.1(1/1)	B.1.1.529.2.86.1.1.11.1.1.1.3.8.1	UT-UPHL-250328616516	bbnorm	5000
Consensus_UT-UPHL-250328616516_bbnorm_500_threshold_0.6_quality_20	LP.8.1	0		Omicron (BA.2-like)	0.92	0.02	scorpio call: Alt alleles 57; Ref alleles 1; Amb alleles 0; Oth alleles 4	PUSHER-v1.34	4.3.1	0.3.19	v0.1.12	FALSE	pass	Ambiguous_content:0.02	Usher placements: LP.8.1(1/1)	B.1.1.529.2.86.1.1.11.1.1.1.3.8.1	UT-UPHL-250328616516	bbnorm	500
Consensus_UT-UPHL-250328616516_bbnorm_50_threshold_0.6_quality_20	LP.8.1	0		Omicron (BA.2-like)	0.92	0.02	scorpio call: Alt alleles 57; Ref alleles 1; Amb alleles 0; Oth alleles 4	PUSHER-v1.34	4.3.1	0.3.19	v0.1.12	FALSE	pass	Ambiguous_content:0.02	Usher placements: LP.8.1(1/1)	B.1.1.529.2.86.1.1.11.1.1.1.3.8.1	UT-UPHL-250328616516	bbnorm	50
Consensus_UT-UPHL-250328616516_raw_all_threshold_0.6_quality_20	LP.8.1	0		Omicron (BA.2-like)	0.87	0.02	scorpio call: Alt alleles 54; Ref alleles 1; Amb alleles 3; Oth alleles 4	PUSHER-v1.34	4.3.1	0.3.19	v0.1.12	FALSE	pass	Ambiguous_content:0.05	Usher placements: LP.8.1(1/1)	B.1.1.529.2.86.1.1.11.1.1.1.3.8.1	UT-UPHL-250328616516	raw	all
Consensus_UT-UPHL-250328616516_seqkit_10000_threshold_0.6_quality_20	LP.8.1	0		Omicron (BA.2-like)	0.87	0.02	scorpio call: Alt alleles 54; Ref alleles 1; Amb alleles 3; Oth alleles 4	PUSHER-v1.34	4.3.1	0.3.19	v0.1.12	FALSE	pass	Ambiguous_content:0.05	Usher placements: LP.8.1(1/1)	B.1.1.529.2.86.1.1.11.1.1.1.3.8.1	UT-UPHL-250328616516	seqkit	10000
Consensus_UT-UPHL-250328616516_seqkit_1000_threshold_0.6_quality_20	LP.8.1	0		Omicron (BA.2-like)	0.85	0.02	scorpio call: Alt alleles 53; Ref alleles 1; Amb alleles 2; Oth alleles 6	PUSHER-v1.34	4.3.1	0.3.19	v0.1.12	FALSE	pass	Ambiguous_content:0.05	Usher placements: LP.8.1(1/1)	B.1.1.529.2.86.1.1.11.1.1.1.3.8.1	UT-UPHL-250328616516	seqkit	1000
Consensus_UT-UPHL-250328616516_seqkit_100_threshold_0.6_quality_20	LP.8.1	0		Omicron (BA.2-like)	0.77	0.02	scorpio call: Alt alleles 48; Ref alleles 1; Amb alleles 9; Oth alleles 4	PUSHER-v1.34	4.3.1	0.3.19	v0.1.12	FALSE	pass	Ambiguous_content:0.18	Usher placements: LP.8.1(1/1)	B.1.1.529.2.86.1.1.11.1.1.1.3.8.1	UT-UPHL-250328616516	seqkit	100
Consensus_UT-UPHL-250328616516_seqkit_10_threshold_0.6_quality_20	Unassigned							PUSHER-v1.34	4.3.1	0.3.19	v0.1.12	FALSE	fail	Ambiguous_content:0.67		Unassigned	UT-UPHL-250328616516	seqkit	10
Consensus_UT-UPHL-250328616516_seqkit_200_threshold_0.6_quality_20	LP.8.1	0		Omicron (BA.2-like)	0.84	0.02	scorpio call: Alt alleles 52; Ref alleles 1; Amb alleles 5; Oth alleles 4	PUSHER-v1.34	4.3.1	0.3.19	v0.1.12	FALSE	pass	Ambiguous_content:0.13	Usher placements: LP.8.1(1/1)	B.1.1.529.2.86.1.1.11.1.1.1.3.8.1	UT-UPHL-250328616516	seqkit	200
Consensus_UT-UPHL-250328616516_seqkit_300_threshold_0.6_quality_20	LP.8.1	0		Omicron (BA.2-like)	0.85	0.02	scorpio call: Alt alleles 53; Ref alleles 1; Amb alleles 4; Oth alleles 4	PUSHER-v1.34	4.3.1	0.3.19	v0.1.12	FALSE	pass	Ambiguous_content:0.11	Usher placements: LP.8.1(1/1)	B.1.1.529.2.86.1.1.11.1.1.1.3.8.1	UT-UPHL-250328616516	seqkit	300
Consensus_UT-UPHL-250328616516_seqkit_30_threshold_0.6_quality_20	BA.2			Omicron (BA.2-like)	0.58	0.02	scorpio call: Alt alleles 36; Ref alleles 1; Amb alleles 25; Oth alleles 0	SCORPIO_v0.1.12	4.3.1	0.3.19	v0.1.12	FALSE	fail	Ambiguous_content:0.35	scorpio called lineage BA.2	B.1.1.529.2	UT-UPHL-250328616516	seqkit	30
Consensus_UT-UPHL-250328616516_seqkit_400_threshold_0.6_quality_20	LP.8.1	0		Omicron (BA.2-like)	0.87	0.02	scorpio call: Alt alleles 54; Ref alleles 1; Amb alleles 3; Oth alleles 4	PUSHER-v1.34	4.3.1	0.3.19	v0.1.12	FALSE	pass	Ambiguous_content:0.07	Usher placements: LP.8.1(1/1)	B.1.1.529.2.86.1.1.11.1.1.1.3.8.1	UT-UPHL-250328616516	seqkit	400
Consensus_UT-UPHL-250328616516_seqkit_5000_threshold_0.6_quality_20	LP.8.1	0		Omicron (BA.2-like)	0.87	0.02	scorpio call: Alt alleles 54; Ref alleles 1; Amb alleles 3; Oth alleles 4	PUSHER-v1.34	4.3.1	0.3.19	v0.1.12	FALSE	pass	Ambiguous_content:0.05	Usher placements: LP.8.1(1/1)	B.1.1.529.2.86.1.1.11.1.1.1.3.8.1	UT-UPHL-250328616516	seqkit	5000
Consensus_UT-UPHL-250328616516_seqkit_500_threshold_0.6_quality_20	LP.8.1	0		Omicron (BA.2-like)	0.85	0.02	scorpio call: Alt alleles 53; Ref alleles 1; Amb alleles 1; Oth alleles 7	PUSHER-v1.34	4.3.1	0.3.19	v0.1.12	FALSE	pass	Ambiguous_content:0.05	Usher placements: LP.8.1(1/1)	B.1.1.529.2.86.1.1.11.1.1.1.3.8.1	UT-UPHL-250328616516	seqkit	500
Consensus_UT-UPHL-250328616516_seqkit_50_threshold_0.6_quality_20	LP.8.1	0		Omicron (BA.2-like)	0.71	0.02	scorpio call: Alt alleles 44; Ref alleles 1; Amb alleles 15; Oth alleles 2	PUSHER-v1.34	4.3.1	0.3.19	v0.1.12	FALSE	pass	Ambiguous_content:0.25	Usher placements: LP.8.1(1/1)	B.1.1.529.2.86.1.1.11.1.1.1.3.8.1	UT-UPHL-250328616516	seqkit	50
Consensus_UT-UPHL-250328617723_bbnorm_10000_threshold_0.6_quality_20	XEC.11.1	0		Omicron (BA.2-like)	0.9	0.02	scorpio call: Alt alleles 56; Ref alleles 1; Amb alleles 0; Oth alleles 5	PANGO-v1.34	4.3.1	0.3.19	v0.1.12	TRUE	pass	Ambiguous_content:0.02	Assigned from designation hash.	XEC.11.1	UT-UPHL-250328617723	bbnorm	10000
Consensus_UT-UPHL-250328617723_bbnorm_1000_threshold_0.6_quality_20	XEC.11.1	0		Omicron (BA.2-like)	0.9	0.02	scorpio call: Alt alleles 56; Ref alleles 1; Amb alleles 0; Oth alleles 5	PANGO-v1.34	4.3.1	0.3.19	v0.1.12	TRUE	pass	Ambiguous_content:0.02	Assigned from designation hash.	XEC.11.1	UT-UPHL-250328617723	bbnorm	1000
Consensus_UT-UPHL-250328617723_bbnorm_100_threshold_0.6_quality_20	XEC.11.1	0		Omicron (BA.2-like)	0.9	0.02	scorpio call: Alt alleles 56; Ref alleles 1; Amb alleles 0; Oth alleles 5	PANGO-v1.34	4.3.1	0.3.19	v0.1.12	TRUE	pass	Ambiguous_content:0.02	Assigned from designation hash.	XEC.11.1	UT-UPHL-250328617723	bbnorm	100
Consensus_UT-UPHL-250328617723_bbnorm_10_threshold_0.6_quality_20	XEC.11.1	0		Omicron (BA.2-like)	0.81	0.02	scorpio call: Alt alleles 50; Ref alleles 1; Amb alleles 6; Oth alleles 5	PUSHER-v1.34	4.3.1	0.3.19	v0.1.12	FALSE	pass	Ambiguous_content:0.1	Usher placements: XEC.11.1(1/1); scorpio lineage BA.2 conflicts with inference lineage XEC.11.1	XEC.11.1	UT-UPHL-250328617723	bbnorm	10
Consensus_UT-UPHL-250328617723_bbnorm_200_threshold_0.6_quality_20	XEC.11.1	0		Omicron (BA.2-like)	0.9	0.02	scorpio call: Alt alleles 56; Ref alleles 1; Amb alleles 0; Oth alleles 5	PANGO-v1.34	4.3.1	0.3.19	v0.1.12	TRUE	pass	Ambiguous_content:0.02	Assigned from designation hash.	XEC.11.1	UT-UPHL-250328617723	bbnorm	200
Consensus_UT-UPHL-250328617723_bbnorm_300_threshold_0.6_quality_20	XEC.11.1	0		Omicron (BA.2-like)	0.9	0.02	scorpio call: Alt alleles 56; Ref alleles 1; Amb alleles 0; Oth alleles 5	PANGO-v1.34	4.3.1	0.3.19	v0.1.12	TRUE	pass	Ambiguous_content:0.02	Assigned from designation hash.	XEC.11.1	UT-UPHL-250328617723	bbnorm	300
Consensus_UT-UPHL-250328617723_bbnorm_30_threshold_0.6_quality_20	XEC.11.1	0		Omicron (BA.2-like)	0.9	0.02	scorpio call: Alt alleles 56; Ref alleles 1; Amb alleles 0; Oth alleles 5	PANGO-v1.34	4.3.1	0.3.19	v0.1.12	TRUE	pass	Ambiguous_content:0.02	Assigned from designation hash.	XEC.11.1	UT-UPHL-250328617723	bbnorm	30
Consensus_UT-UPHL-250328617723_bbnorm_400_threshold_0.6_quality_20	XEC.11.1	0		Omicron (BA.2-like)	0.9	0.02	scorpio call: Alt alleles 56; Ref alleles 1; Amb alleles 0; Oth alleles 5	PANGO-v1.34	4.3.1	0.3.19	v0.1.12	TRUE	pass	Ambiguous_content:0.02	Assigned from designation hash.	XEC.11.1	UT-UPHL-250328617723	bbnorm	400
Consensus_UT-UPHL-250328617723_bbnorm_5000_threshold_0.6_quality_20	XEC.11.1	0		Omicron (BA.2-like)	0.9	0.02	scorpio call: Alt alleles 56; Ref alleles 1; Amb alleles 0; Oth alleles 5	PANGO-v1.34	4.3.1	0.3.19	v0.1.12	TRUE	pass	Ambiguous_content:0.02	Assigned from designation hash.	XEC.11.1	UT-UPHL-250328617723	bbnorm	5000
Consensus_UT-UPHL-250328617723_bbnorm_500_threshold_0.6_quality_20	XEC.11.1	0		Omicron (BA.2-like)	0.9	0.02	scorpio call: Alt alleles 56; Ref alleles 1; Amb alleles 0; Oth alleles 5	PANGO-v1.34	4.3.1	0.3.19	v0.1.12	TRUE	pass	Ambiguous_content:0.02	Assigned from designation hash.	XEC.11.1	UT-UPHL-250328617723	bbnorm	500
Consensus_UT-UPHL-250328617723_bbnorm_50_threshold_0.6_quality_20	XEC.11.1	0		Omicron (BA.2-like)	0.9	0.02	scorpio call: Alt alleles 56; Ref alleles 1; Amb alleles 0; Oth alleles 5	PANGO-v1.34	4.3.1	0.3.19	v0.1.12	TRUE	pass	Ambiguous_content:0.02	Assigned from designation hash.	XEC.11.1	UT-UPHL-250328617723	bbnorm	50
Consensus_UT-UPHL-250328617723_raw_all_threshold_0.6_quality_20	XEC.11.1	0		Omicron (BA.2-like)	0.9	0.02	scorpio call: Alt alleles 56; Ref alleles 1; Amb alleles 0; Oth alleles 5	PANGO-v1.34	4.3.1	0.3.19	v0.1.12	TRUE	pass	Ambiguous_content:0.02	Assigned from designation hash.	XEC.11.1	UT-UPHL-250328617723	raw	all
Consensus_UT-UPHL-250328617723_seqkit_10000_threshold_0.6_quality_20	XEC.11.1	0		Omicron (BA.2-like)	0.9	0.02	scorpio call: Alt alleles 56; Ref alleles 1; Amb alleles 0; Oth alleles 5	PANGO-v1.34	4.3.1	0.3.19	v0.1.12	TRUE	pass	Ambiguous_content:0.02	Assigned from designation hash.	XEC.11.1	UT-UPHL-250328617723	seqkit	10000
Consensus_UT-UPHL-250328617723_seqkit_1000_threshold_0.6_quality_20	XEC.11.1	0		Omicron (BA.2-like)	0.9	0.02	scorpio call: Alt alleles 56; Ref alleles 1; Amb alleles 0; Oth alleles 5	PANGO-v1.34	4.3.1	0.3.19	v0.1.12	TRUE	pass	Ambiguous_content:0.02	Assigned from designation hash.	XEC.11.1	UT-UPHL-250328617723	seqkit	1000
Consensus_UT-UPHL-250328617723_seqkit_100_threshold_0.6_quality_20	XEC.11.1	0		Omicron (BA.2-like)	0.84	0.02	scorpio call: Alt alleles 52; Ref alleles 1; Amb alleles 4; Oth alleles 5	PUSHER-v1.34	4.3.1	0.3.19	v0.1.12	FALSE	pass	Ambiguous_content:0.04	Usher placements: XEC.11.1(1/1); scorpio lineage BA.2 conflicts with inference lineage XEC.11.1	XEC.11.1	UT-UPHL-250328617723	seqkit	100
Consensus_UT-UPHL-250328617723_seqkit_10_threshold_0.6_quality_20	Unassigned							PUSHER-v1.34	4.3.1	0.3.19	v0.1.12	FALSE	fail	Ambiguous_content:0.65		Unassigned	UT-UPHL-250328617723	seqkit	10
Consensus_UT-UPHL-250328617723_seqkit_200_threshold_0.6_quality_20	XEC.11.1	0		Omicron (BA.2-like)	0.89	0.02	scorpio call: Alt alleles 55; Ref alleles 1; Amb alleles 1; Oth alleles 5	PUSHER-v1.34	4.3.1	0.3.19	v0.1.12	FALSE	pass	Ambiguous_content:0.02	Usher placements: XEC.11.1(1/1); scorpio lineage BA.2 conflicts with inference lineage XEC.11.1	XEC.11.1	UT-UPHL-250328617723	seqkit	200
Consensus_UT-UPHL-250328617723_seqkit_300_threshold_0.6_quality_20	XEC.11.1	0		Omicron (BA.2-like)	0.9	0.02	scorpio call: Alt alleles 56; Ref alleles 1; Amb alleles 0; Oth alleles 5	PUSHER-v1.34	4.3.1	0.3.19	v0.1.12	FALSE	pass	Ambiguous_content:0.02	Usher placements: XEC.11.1(1/1); scorpio lineage BA.2 conflicts with inference lineage XEC.11.1	XEC.11.1	UT-UPHL-250328617723	seqkit	300
Consensus_UT-UPHL-250328617723_seqkit_30_threshold_0.6_quality_20	XEC.11.1	0		Omicron (BA.2-like)	0.76	0.02	scorpio call: Alt alleles 47; Ref alleles 1; Amb alleles 11; Oth alleles 3	PUSHER-v1.34	4.3.1	0.3.19	v0.1.12	FALSE	pass	Ambiguous_content:0.18	Usher placements: XEC.11.1(1/1); scorpio lineage BA.2 conflicts with inference lineage XEC.11.1	XEC.11.1	UT-UPHL-250328617723	seqkit	30
Consensus_UT-UPHL-250328617723_seqkit_400_threshold_0.6_quality_20	XEC.11.1	0		Omicron (BA.2-like)	0.9	0.02	scorpio call: Alt alleles 56; Ref alleles 1; Amb alleles 0; Oth alleles 5	PANGO-v1.34	4.3.1	0.3.19	v0.1.12	TRUE	pass	Ambiguous_content:0.02	Assigned from designation hash.	XEC.11.1	UT-UPHL-250328617723	seqkit	400
Consensus_UT-UPHL-250328617723_seqkit_5000_threshold_0.6_quality_20	XEC.11.1	0		Omicron (BA.2-like)	0.9	0.02	scorpio call: Alt alleles 56; Ref alleles 1; Amb alleles 0; Oth alleles 5	PANGO-v1.34	4.3.1	0.3.19	v0.1.12	TRUE	pass	Ambiguous_content:0.02	Assigned from designation hash.	XEC.11.1	UT-UPHL-250328617723	seqkit	5000
Consensus_UT-UPHL-250328617723_seqkit_500_threshold_0.6_quality_20	XEC.11.1	0		Omicron (BA.2-like)	0.9	0.02	scorpio call: Alt alleles 56; Ref alleles 1; Amb alleles 0; Oth alleles 5	PANGO-v1.34	4.3.1	0.3.19	v0.1.12	TRUE	pass	Ambiguous_content:0.02	Assigned from designation hash.	XEC.11.1	UT-UPHL-250328617723	seqkit	500
Consensus_UT-UPHL-250328617723_seqkit_50_threshold_0.6_quality_20	XEC.11.1	0		Omicron (BA.2-like)	0.81	0.02	scorpio call: Alt alleles 50; Ref alleles 1; Amb alleles 6; Oth alleles 5	PUSHER-v1.34	4.3.1	0.3.19	v0.1.12	FALSE	pass	Ambiguous_content:0.09	Usher placements: XEC.11.1(1/1); scorpio lineage BA.2 conflicts with inference lineage XEC.11.1	XEC.11.1	UT-UPHL-250328617723	seqkit	50
Consensus_UT-UPHL-250328618293_bbnorm_10000_threshold_0.6_quality_20	LF.7.7.1	0		Omicron (BA.2-like)	0.89	0.03	scorpio call: Alt alleles 55; Ref alleles 2; Amb alleles 2; Oth alleles 3	PUSHER-v1.34	4.3.1	0.3.19	v0.1.12	FALSE	pass	Ambiguous_content:0.04	Usher placements: LF.7.7.1(1/1)	B.1.1.529.2.86.1.1.16.1.7.7.1	UT-UPHL-250328618293	bbnorm	10000
Consensus_UT-UPHL-250328618293_bbnorm_1000_threshold_0.6_quality_20	LF.7.7.1	0		Omicron (BA.2-like)	0.92	0.03	scorpio call: Alt alleles 57; Ref alleles 2; Amb alleles 0; Oth alleles 3	PUSHER-v1.34	4.3.1	0.3.19	v0.1.12	FALSE	pass	Ambiguous_content:0.02	Usher placements: LF.7.7.1(1/1)	B.1.1.529.2.86.1.1.16.1.7.7.1	UT-UPHL-250328618293	bbnorm	1000
Consensus_UT-UPHL-250328618293_bbnorm_100_threshold_0.6_quality_20	LF.7.7.1	0		Omicron (BA.2-like)	0.92	0.03	scorpio call: Alt alleles 57; Ref alleles 2; Amb alleles 0; Oth alleles 3	PUSHER-v1.34	4.3.1	0.3.19	v0.1.12	FALSE	pass	Ambiguous_content:0.02	Usher placements: LF.7.7.1(1/1)	B.1.1.529.2.86.1.1.16.1.7.7.1	UT-UPHL-250328618293	bbnorm	100
Consensus_UT-UPHL-250328618293_bbnorm_10_threshold_0.6_quality_20	LF.7.7.1	0		Omicron (BA.2-like)	0.92	0.03	scorpio call: Alt alleles 57; Ref alleles 2; Amb alleles 0; Oth alleles 3	PUSHER-v1.34	4.3.1	0.3.19	v0.1.12	FALSE	pass	Ambiguous_content:0.04	Usher placements: LF.7.7.1(1/1)	B.1.1.529.2.86.1.1.16.1.7.7.1	UT-UPHL-250328618293	bbnorm	10
Consensus_UT-UPHL-250328618293_bbnorm_200_threshold_0.6_quality_20	LF.7.7.1	0		Omicron (BA.2-like)	0.92	0.03	scorpio call: Alt alleles 57; Ref alleles 2; Amb alleles 0; Oth alleles 3	PUSHER-v1.34	4.3.1	0.3.19	v0.1.12	FALSE	pass	Ambiguous_content:0.02	Usher placements: LF.7.7.1(1/1)	B.1.1.529.2.86.1.1.16.1.7.7.1	UT-UPHL-250328618293	bbnorm	200
Consensus_UT-UPHL-250328618293_bbnorm_300_threshold_0.6_quality_20	LF.7.7.1	0		Omicron (BA.2-like)	0.92	0.03	scorpio call: Alt alleles 57; Ref alleles 2; Amb alleles 0; Oth alleles 3	PUSHER-v1.34	4.3.1	0.3.19	v0.1.12	FALSE	pass	Ambiguous_content:0.02	Usher placements: LF.7.7.1(1/1)	B.1.1.529.2.86.1.1.16.1.7.7.1	UT-UPHL-250328618293	bbnorm	300
Consensus_UT-UPHL-250328618293_bbnorm_30_threshold_0.6_quality_20	LF.7.7.1	0		Omicron (BA.2-like)	0.92	0.03	scorpio call: Alt alleles 57; Ref alleles 2; Amb alleles 0; Oth alleles 3	PUSHER-v1.34	4.3.1	0.3.19	v0.1.12	FALSE	pass	Ambiguous_content:0.02	Usher placements: LF.7.7.1(1/1)	B.1.1.529.2.86.1.1.16.1.7.7.1	UT-UPHL-250328618293	bbnorm	30
Consensus_UT-UPHL-250328618293_bbnorm_400_threshold_0.6_quality_20	LF.7.7.1	0		Omicron (BA.2-like)	0.92	0.03	scorpio call: Alt alleles 57; Ref alleles 2; Amb alleles 0; Oth alleles 3	PUSHER-v1.34	4.3.1	0.3.19	v0.1.12	FALSE	pass	Ambiguous_content:0.02	Usher placements: LF.7.7.1(1/1)	B.1.1.529.2.86.1.1.16.1.7.7.1	UT-UPHL-250328618293	bbnorm	400
Consensus_UT-UPHL-250328618293_bbnorm_5000_threshold_0.6_quality_20	LF.7.7.1	0		Omicron (BA.2-like)	0.9	0.03	scorpio call: Alt alleles 56; Ref alleles 2; Amb alleles 1; Oth alleles 3	PUSHER-v1.34	4.3.1	0.3.19	v0.1.12	FALSE	pass	Ambiguous_content:0.03	Usher placements: LF.7.7.1(1/1)	B.1.1.529.2.86.1.1.16.1.7.7.1	UT-UPHL-250328618293	bbnorm	5000
Consensus_UT-UPHL-250328618293_bbnorm_500_threshold_0.6_quality_20	LF.7.7.1	0		Omicron (BA.2-like)	0.92	0.03	scorpio call: Alt alleles 57; Ref alleles 2; Amb alleles 0; Oth alleles 3	PUSHER-v1.34	4.3.1	0.3.19	v0.1.12	FALSE	pass	Ambiguous_content:0.02	Usher placements: LF.7.7.1(1/1)	B.1.1.529.2.86.1.1.16.1.7.7.1	UT-UPHL-250328618293	bbnorm	500
Consensus_UT-UPHL-250328618293_bbnorm_50_threshold_0.6_quality_20	LF.7.7.1	0		Omicron (BA.2-like)	0.92	0.03	scorpio call: Alt alleles 57; Ref alleles 2; Amb alleles 0; Oth alleles 3	PUSHER-v1.34	4.3.1	0.3.19	v0.1.12	FALSE	pass	Ambiguous_content:0.02	Usher placements: LF.7.7.1(1/1)	B.1.1.529.2.86.1.1.16.1.7.7.1	UT-UPHL-250328618293	bbnorm	50
Consensus_UT-UPHL-250328618293_raw_all_threshold_0.6_quality_20	LF.7.7.1	0		Omicron (BA.2-like)	0.89	0.03	scorpio call: Alt alleles 55; Ref alleles 2; Amb alleles 2; Oth alleles 3	PUSHER-v1.34	4.3.1	0.3.19	v0.1.12	FALSE	pass	Ambiguous_content:0.04	Usher placements: LF.7.7.1(1/1)	B.1.1.529.2.86.1.1.16.1.7.7.1	UT-UPHL-250328618293	raw	all
Consensus_UT-UPHL-250328618293_seqkit_10000_threshold_0.6_quality_20	LF.7.7.1	0		Omicron (BA.2-like)	0.89	0.03	scorpio call: Alt alleles 55; Ref alleles 2; Amb alleles 2; Oth alleles 3	PUSHER-v1.34	4.3.1	0.3.19	v0.1.12	FALSE	pass	Ambiguous_content:0.04	Usher placements: LF.7.7.1(1/1)	B.1.1.529.2.86.1.1.16.1.7.7.1	UT-UPHL-250328618293	seqkit	10000
Consensus_UT-UPHL-250328618293_seqkit_1000_threshold_0.6_quality_20	LF.7.7.1	0		Omicron (BA.2-like)	0.9	0.03	scorpio call: Alt alleles 56; Ref alleles 2; Amb alleles 1; Oth alleles 3	PUSHER-v1.34	4.3.1	0.3.19	v0.1.12	FALSE	pass	Ambiguous_content:0.03	Usher placements: LF.7.7.1(1/1)	B.1.1.529.2.86.1.1.16.1.7.7.1	UT-UPHL-250328618293	seqkit	1000
Consensus_UT-UPHL-250328618293_seqkit_100_threshold_0.6_quality_20	LF.7.7.1	0		Omicron (BA.2-like)	0.79	0.03	scorpio call: Alt alleles 49; Ref alleles 2; Amb alleles 8; Oth alleles 3	PUSHER-v1.34	4.3.1	0.3.19	v0.1.12	FALSE	pass	Ambiguous_content:0.14	Usher placements: LF.7.7.1(1/1)	B.1.1.529.2.86.1.1.16.1.7.7.1	UT-UPHL-250328618293	seqkit	100
Consensus_UT-UPHL-250328618293_seqkit_10_threshold_0.6_quality_20	Unassigned							PUSHER-v1.34	4.3.1	0.3.19	v0.1.12	FALSE	fail	Ambiguous_content:0.67		Unassigned	UT-UPHL-250328618293	seqkit	10
Consensus_UT-UPHL-250328618293_seqkit_200_threshold_0.6_quality_20	LF.7.7.1	0		Omicron (BA.2-like)	0.85	0.03	scorpio call: Alt alleles 53; Ref alleles 2; Amb alleles 4; Oth alleles 3	PUSHER-v1.34	4.3.1	0.3.19	v0.1.12	FALSE	pass	Ambiguous_content:0.11	Usher placements: LF.7.7.1(1/1)	B.1.1.529.2.86.1.1.16.1.7.7.1	UT-UPHL-250328618293	seqkit	200
Consensus_UT-UPHL-250328618293_seqkit_300_threshold_0.6_quality_20	LF.7.7.1	0		Omicron (BA.2-like)	0.87	0.03	scorpio call: Alt alleles 54; Ref alleles 2; Amb alleles 3; Oth alleles 3	PUSHER-v1.34	4.3.1	0.3.19	v0.1.12	FALSE	pass	Ambiguous_content:0.09	Usher placements: LF.7.7.1(1/1)	B.1.1.529.2.86.1.1.16.1.7.7.1	UT-UPHL-250328618293	seqkit	300
Consensus_UT-UPHL-250328618293_seqkit_30_threshold_0.6_quality_20	Unassigned			Probable Omicron (Unassigned)	0.56	0	scorpio call: Alt alleles 18; Ref alleles 0; Amb alleles 13; Oth alleles 1	PUSHER-v1.34	4.3.1	0.3.19	v0.1.12	FALSE	fail	Ambiguous_content:0.31		Unassigned	UT-UPHL-250328618293	seqkit	30
Consensus_UT-UPHL-250328618293_seqkit_400_threshold_0.6_quality_20	LF.7.7.1	0		Omicron (BA.2-like)	0.89	0.03	scorpio call: Alt alleles 55; Ref alleles 2; Amb alleles 2; Oth alleles 3	PUSHER-v1.34	4.3.1	0.3.19	v0.1.12	FALSE	pass	Ambiguous_content:0.07	Usher placements: LF.7.7.1(1/1)	B.1.1.529.2.86.1.1.16.1.7.7.1	UT-UPHL-250328618293	seqkit	400
Consensus_UT-UPHL-250328618293_seqkit_5000_threshold_0.6_quality_20	LF.7.7.1	0		Omicron (BA.2-like)	0.89	0.03	scorpio call: Alt alleles 55; Ref alleles 2; Amb alleles 2; Oth alleles 3	PUSHER-v1.34	4.3.1	0.3.19	v0.1.12	FALSE	pass	Ambiguous_content:0.05	Usher placements: LF.7.7.1(1/1)	B.1.1.529.2.86.1.1.16.1.7.7.1	UT-UPHL-250328618293	seqkit	5000
Consensus_UT-UPHL-250328618293_seqkit_500_threshold_0.6_quality_20	LF.7.7.1	0		Omicron (BA.2-like)	0.89	0.03	scorpio call: Alt alleles 55; Ref alleles 2; Amb alleles 2; Oth alleles 3	PUSHER-v1.34	4.3.1	0.3.19	v0.1.12	FALSE	pass	Ambiguous_content:0.06	Usher placements: LF.7.7.1(1/1)	B.1.1.529.2.86.1.1.16.1.7.7.1	UT-UPHL-250328618293	seqkit	500
Consensus_UT-UPHL-250328618293_seqkit_50_threshold_0.6_quality_20	LF.7.7.1	0		Omicron (BA.2-like)	0.68	0.02	scorpio call: Alt alleles 42; Ref alleles 1; Amb alleles 18; Oth alleles 1	PUSHER-v1.34	4.3.1	0.3.19	v0.1.12	FALSE	pass	Ambiguous_content:0.23	Usher placements: LF.7.7.1(1/1)	B.1.1.529.2.86.1.1.16.1.7.7.1	UT-UPHL-250328618293	seqkit	50
Consensus_UT-UPHL-250328632595_bbnorm_10000_threshold_0.6_quality_20	LP.8.1.4	0.6666666666666666		Omicron (BA.2-like)	0.85	0.02	scorpio call: Alt alleles 53; Ref alleles 1; Amb alleles 4; Oth alleles 4	PUSHER-v1.34	4.3.1	0.3.19	v0.1.12	FALSE	pass	Ambiguous_content:0.04	Usher placements: LP.8.1(2/3) LP.8.1.4(1/3)	B.1.1.529.2.86.1.1.11.1.1.1.3.8.1.4	UT-UPHL-250328632595	bbnorm	10000
Consensus_UT-UPHL-250328632595_bbnorm_1000_threshold_0.6_quality_20	LP.8.1.4	0.6666666666666666		Omicron (BA.2-like)	0.92	0.02	scorpio call: Alt alleles 57; Ref alleles 1; Amb alleles 0; Oth alleles 4	PUSHER-v1.34	4.3.1	0.3.19	v0.1.12	FALSE	pass	Ambiguous_content:0.02	Usher placements: LP.8.1(2/3) LP.8.1.4(1/3)	B.1.1.529.2.86.1.1.11.1.1.1.3.8.1.4	UT-UPHL-250328632595	bbnorm	1000
Consensus_UT-UPHL-250328632595_bbnorm_100_threshold_0.6_quality_20	LP.8.1.4	0.6666666666666666		Omicron (BA.2-like)	0.92	0.02	scorpio call: Alt alleles 57; Ref alleles 1; Amb alleles 0; Oth alleles 4	PUSHER-v1.34	4.3.1	0.3.19	v0.1.12	FALSE	pass	Ambiguous_content:0.04	Usher placements: LP.8.1(2/3) LP.8.1.4(1/3)	B.1.1.529.2.86.1.1.11.1.1.1.3.8.1.4	UT-UPHL-250328632595	bbnorm	100
Consensus_UT-UPHL-250328632595_bbnorm_10_threshold_0.6_quality_20	LP.8.1.4	0.6666666666666666		Omicron (BA.2-like)	0.89	0.02	scorpio call: Alt alleles 55; Ref alleles 1; Amb alleles 2; Oth alleles 4	PUSHER-v1.34	4.3.1	0.3.19	v0.1.12	FALSE	pass	Ambiguous_content:0.09	Usher placements: LP.8.1(2/3) LP.8.1.4(1/3)	B.1.1.529.2.86.1.1.11.1.1.1.3.8.1.4	UT-UPHL-250328632595	bbnorm	10
Consensus_UT-UPHL-250328632595_bbnorm_200_threshold_0.6_quality_20	LP.8.1.4	0.6666666666666666		Omicron (BA.2-like)	0.92	0.02	scorpio call: Alt alleles 57; Ref alleles 1; Amb alleles 0; Oth alleles 4	PUSHER-v1.34	4.3.1	0.3.19	v0.1.12	FALSE	pass	Ambiguous_content:0.03	Usher placements: LP.8.1(2/3) LP.8.1.4(1/3)	B.1.1.529.2.86.1.1.11.1.1.1.3.8.1.4	UT-UPHL-250328632595	bbnorm	200
Consensus_UT-UPHL-250328632595_bbnorm_300_threshold_0.6_quality_20	LP.8.1.4	0.6666666666666666		Omicron (BA.2-like)	0.92	0.02	scorpio call: Alt alleles 57; Ref alleles 1; Amb alleles 0; Oth alleles 4	PUSHER-v1.34	4.3.1	0.3.19	v0.1.12	FALSE	pass	Ambiguous_content:0.03	Usher placements: LP.8.1(2/3) LP.8.1.4(1/3)	B.1.1.529.2.86.1.1.11.1.1.1.3.8.1.4	UT-UPHL-250328632595	bbnorm	300
Consensus_UT-UPHL-250328632595_bbnorm_30_threshold_0.6_quality_20	LP.8.1.4	0.6666666666666666		Omicron (BA.2-like)	0.92	0.02	scorpio call: Alt alleles 57; Ref alleles 1; Amb alleles 0; Oth alleles 4	PUSHER-v1.34	4.3.1	0.3.19	v0.1.12	FALSE	pass	Ambiguous_content:0.04	Usher placements: LP.8.1(2/3) LP.8.1.4(1/3)	B.1.1.529.2.86.1.1.11.1.1.1.3.8.1.4	UT-UPHL-250328632595	bbnorm	30
Consensus_UT-UPHL-250328632595_bbnorm_400_threshold_0.6_quality_20	LP.8.1.4	0.6666666666666666		Omicron (BA.2-like)	0.92	0.02	scorpio call: Alt alleles 57; Ref alleles 1; Amb alleles 0; Oth alleles 4	PUSHER-v1.34	4.3.1	0.3.19	v0.1.12	FALSE	pass	Ambiguous_content:0.03	Usher placements: LP.8.1(2/3) LP.8.1.4(1/3)	B.1.1.529.2.86.1.1.11.1.1.1.3.8.1.4	UT-UPHL-250328632595	bbnorm	400
Consensus_UT-UPHL-250328632595_bbnorm_5000_threshold_0.6_quality_20	LP.8.1.4	0.6666666666666666		Omicron (BA.2-like)	0.85	0.02	scorpio call: Alt alleles 53; Ref alleles 1; Amb alleles 4; Oth alleles 4	PUSHER-v1.34	4.3.1	0.3.19	v0.1.12	FALSE	pass	Ambiguous_content:0.04	Usher placements: LP.8.1(2/3) LP.8.1.4(1/3)	B.1.1.529.2.86.1.1.11.1.1.1.3.8.1.4	UT-UPHL-250328632595	bbnorm	5000
Consensus_UT-UPHL-250328632595_bbnorm_500_threshold_0.6_quality_20	LP.8.1.4	0.6666666666666666		Omicron (BA.2-like)	0.92	0.02	scorpio call: Alt alleles 57; Ref alleles 1; Amb alleles 0; Oth alleles 4	PUSHER-v1.34	4.3.1	0.3.19	v0.1.12	FALSE	pass	Ambiguous_content:0.02	Usher placements: LP.8.1(2/3) LP.8.1.4(1/3)	B.1.1.529.2.86.1.1.11.1.1.1.3.8.1.4	UT-UPHL-250328632595	bbnorm	500
Consensus_UT-UPHL-250328632595_bbnorm_50_threshold_0.6_quality_20	LP.8.1.4	0.6666666666666666		Omicron (BA.2-like)	0.92	0.02	scorpio call: Alt alleles 57; Ref alleles 1; Amb alleles 0; Oth alleles 4	PUSHER-v1.34	4.3.1	0.3.19	v0.1.12	FALSE	pass	Ambiguous_content:0.06	Usher placements: LP.8.1(2/3) LP.8.1.4(1/3)	B.1.1.529.2.86.1.1.11.1.1.1.3.8.1.4	UT-UPHL-250328632595	bbnorm	50
Consensus_UT-UPHL-250328632595_raw_all_threshold_0.6_quality_20	LP.8.1.4	0.6666666666666666		Omicron (BA.2-like)	0.85	0.02	scorpio call: Alt alleles 53; Ref alleles 1; Amb alleles 3; Oth alleles 5	PUSHER-v1.34	4.3.1	0.3.19	v0.1.12	FALSE	pass	Ambiguous_content:0.05	Usher placements: LP.8.1(2/3) LP.8.1.4(1/3)	B.1.1.529.2.86.1.1.11.1.1.1.3.8.1.4	UT-UPHL-250328632595	raw	all
Consensus_UT-UPHL-250328632595_seqkit_10000_threshold_0.6_quality_20	LP.8.1.4	0.6666666666666666		Omicron (BA.2-like)	0.85	0.02	scorpio call: Alt alleles 53; Ref alleles 1; Amb alleles 4; Oth alleles 4	PUSHER-v1.34	4.3.1	0.3.19	v0.1.12	FALSE	pass	Ambiguous_content:0.06	Usher placements: LP.8.1(2/3) LP.8.1.4(1/3)	B.1.1.529.2.86.1.1.11.1.1.1.3.8.1.4	UT-UPHL-250328632595	seqkit	10000
Consensus_UT-UPHL-250328632595_seqkit_1000_threshold_0.6_quality_20	LP.8.1.4	0.6666666666666666		Omicron (BA.2-like)	0.85	0.02	scorpio call: Alt alleles 53; Ref alleles 1; Amb alleles 4; Oth alleles 4	PUSHER-v1.34	4.3.1	0.3.19	v0.1.12	FALSE	pass	Ambiguous_content:0.12	Usher placements: LP.8.1(2/3) LP.8.1.4(1/3)	B.1.1.529.2.86.1.1.11.1.1.1.3.8.1.4	UT-UPHL-250328632595	seqkit	1000
Consensus_UT-UPHL-250328632595_seqkit_100_threshold_0.6_quality_20	BA.3			Omicron (BA.3-like)	0.6	0.04	scorpio call: Alt alleles 32; Ref alleles 2; Amb alleles 17; Oth alleles 2	SCORPIO_v0.1.12	4.3.1	0.3.19	v0.1.12	FALSE	fail	Ambiguous_content:0.31	scorpio called lineage BA.3	B.1.1.529.3	UT-UPHL-250328632595	seqkit	100
Consensus_UT-UPHL-250328632595_seqkit_10_threshold_0.6_quality_20	Unassigned							PUSHER-v1.34	4.3.1	0.3.19	v0.1.12	FALSE	fail	Ambiguous_content:0.74		Unassigned	UT-UPHL-250328632595	seqkit	10
Consensus_UT-UPHL-250328632595_seqkit_200_threshold_0.6_quality_20	LP.8.1.4	0.6		Omicron (BA.3-like)	0.64	0.04	scorpio call: Alt alleles 34; Ref alleles 2; Amb alleles 12; Oth alleles 5	PUSHER-v1.34	4.3.1	0.3.19	v0.1.12	FALSE	pass	Ambiguous_content:0.28	Usher placements: LP.8.1(2/5) LP.8.1.4(2/5) LP.8.1.6(1/5); scorpio lineage BA.3 conflicts with inference lineage LP.8.1.4	B.1.1.529.2.86.1.1.11.1.1.1.3.8.1.4	UT-UPHL-250328632595	seqkit	200
Consensus_UT-UPHL-250328632595_seqkit_300_threshold_0.6_quality_20	LP.8.1.4	0.6		Omicron (BA.2-like)	0.74	0.02	scorpio call: Alt alleles 46; Ref alleles 1; Amb alleles 11; Oth alleles 4	PUSHER-v1.34	4.3.1	0.3.19	v0.1.12	FALSE	pass	Ambiguous_content:0.23	Usher placements: LP.8.1(2/5) LP.8.1.4(2/5) LP.8.1.6(1/5)	B.1.1.529.2.86.1.1.11.1.1.1.3.8.1.4	UT-UPHL-250328632595	seqkit	300
Consensus_UT-UPHL-250328632595_seqkit_30_threshold_0.6_quality_20	Unassigned			Probable Omicron (Unassigned)	0.38	0	scorpio call: Alt alleles 12; Ref alleles 0; Amb alleles 19; Oth alleles 1	PUSHER-v1.34	4.3.1	0.3.19	v0.1.12	FALSE	fail	Ambiguous_content:0.52		Unassigned	UT-UPHL-250328632595	seqkit	30
Consensus_UT-UPHL-250328632595_seqkit_400_threshold_0.6_quality_20	LP.8.1.4	0.5		Omicron (BA.2-like)	0.82	0.02	scorpio call: Alt alleles 51; Ref alleles 1; Amb alleles 6; Oth alleles 4	PUSHER-v1.34	4.3.1	0.3.19	v0.1.12	FALSE	pass	Ambiguous_content:0.19	Usher placements: LP.8.1(2/4) LP.8.1.4(2/4)	B.1.1.529.2.86.1.1.11.1.1.1.3.8.1.4	UT-UPHL-250328632595	seqkit	400
Consensus_UT-UPHL-250328632595_seqkit_5000_threshold_0.6_quality_20	LP.8.1.4	0.6666666666666666		Omicron (BA.2-like)	0.89	0.02	scorpio call: Alt alleles 55; Ref alleles 1; Amb alleles 2; Oth alleles 4	PUSHER-v1.34	4.3.1	0.3.19	v0.1.12	FALSE	pass	Ambiguous_content:0.05	Usher placements: LP.8.1(2/3) LP.8.1.4(1/3)	B.1.1.529.2.86.1.1.11.1.1.1.3.8.1.4	UT-UPHL-250328632595	seqkit	5000
Consensus_UT-UPHL-250328632595_seqkit_500_threshold_0.6_quality_20	LP.8.1.4	0.5		Omicron (BA.2-like)	0.85	0.02	scorpio call: Alt alleles 53; Ref alleles 1; Amb alleles 4; Oth alleles 4	PUSHER-v1.34	4.3.1	0.3.19	v0.1.12	FALSE	pass	Ambiguous_content:0.16	Usher placements: LP.8.1(2/4) LP.8.1.4(2/4)	B.1.1.529.2.86.1.1.11.1.1.1.3.8.1.4	UT-UPHL-250328632595	seqkit	500
Consensus_UT-UPHL-250328632595_seqkit_50_threshold_0.6_quality_20	Unassigned			Probable Omicron (Unassigned)	0.44	0	scorpio call: Alt alleles 14; Ref alleles 0; Amb alleles 17; Oth alleles 1	PUSHER-v1.34	4.3.1	0.3.19	v0.1.12	FALSE	fail	Ambiguous_content:0.44		Unassigned	UT-UPHL-250328632595	seqkit	50
Consensus_UT-UPHL-250328640609_bbnorm_10000_threshold_0.6_quality_20	LP.8.1	0		Omicron (BA.2-like)	0.92	0.02	scorpio call: Alt alleles 57; Ref alleles 1; Amb alleles 0; Oth alleles 4	PUSHER-v1.34	4.3.1	0.3.19	v0.1.12	FALSE	pass	Ambiguous_content:0.02	Usher placements: LP.8.1(1/1)	B.1.1.529.2.86.1.1.11.1.1.1.3.8.1	UT-UPHL-250328640609	bbnorm	10000
Consensus_UT-UPHL-250328640609_bbnorm_1000_threshold_0.6_quality_20	LP.8.1	0		Omicron (BA.2-like)	0.92	0.02	scorpio call: Alt alleles 57; Ref alleles 1; Amb alleles 0; Oth alleles 4	PUSHER-v1.34	4.3.1	0.3.19	v0.1.12	FALSE	pass	Ambiguous_content:0.02	Usher placements: LP.8.1(1/1)	B.1.1.529.2.86.1.1.11.1.1.1.3.8.1	UT-UPHL-250328640609	bbnorm	1000
Consensus_UT-UPHL-250328640609_bbnorm_100_threshold_0.6_quality_20	LP.8.1	0		Omicron (BA.2-like)	0.92	0.02	scorpio call: Alt alleles 57; Ref alleles 1; Amb alleles 0; Oth alleles 4	PUSHER-v1.34	4.3.1	0.3.19	v0.1.12	FALSE	pass	Ambiguous_content:0.02	Usher placements: LP.8.1(1/1)	B.1.1.529.2.86.1.1.11.1.1.1.3.8.1	UT-UPHL-250328640609	bbnorm	100
Consensus_UT-UPHL-250328640609_bbnorm_10_threshold_0.6_quality_20	LP.8.1	0		Omicron (BA.2-like)	0.87	0.02	scorpio call: Alt alleles 54; Ref alleles 1; Amb alleles 3; Oth alleles 4	PUSHER-v1.34	4.3.1	0.3.19	v0.1.12	FALSE	pass	Ambiguous_content:0.09	Usher placements: LP.8.1(1/1)	B.1.1.529.2.86.1.1.11.1.1.1.3.8.1	UT-UPHL-250328640609	bbnorm	10
Consensus_UT-UPHL-250328640609_bbnorm_200_threshold_0.6_quality_20	LP.8.1	0		Omicron (BA.2-like)	0.92	0.02	scorpio call: Alt alleles 57; Ref alleles 1; Amb alleles 0; Oth alleles 4	PUSHER-v1.34	4.3.1	0.3.19	v0.1.12	FALSE	pass	Ambiguous_content:0.02	Usher placements: LP.8.1(1/1)	B.1.1.529.2.86.1.1.11.1.1.1.3.8.1	UT-UPHL-250328640609	bbnorm	200
Consensus_UT-UPHL-250328640609_bbnorm_300_threshold_0.6_quality_20	LP.8.1	0		Omicron (BA.2-like)	0.92	0.02	scorpio call: Alt alleles 57; Ref alleles 1; Amb alleles 0; Oth alleles 4	PUSHER-v1.34	4.3.1	0.3.19	v0.1.12	FALSE	pass	Ambiguous_content:0.02	Usher placements: LP.8.1(1/1)	B.1.1.529.2.86.1.1.11.1.1.1.3.8.1	UT-UPHL-250328640609	bbnorm	300
Consensus_UT-UPHL-250328640609_bbnorm_30_threshold_0.6_quality_20	LP.8.1	0		Omicron (BA.2-like)	0.92	0.02	scorpio call: Alt alleles 57; Ref alleles 1; Amb alleles 0; Oth alleles 4	PUSHER-v1.34	4.3.1	0.3.19	v0.1.12	FALSE	pass	Ambiguous_content:0.02	Usher placements: LP.8.1(1/1)	B.1.1.529.2.86.1.1.11.1.1.1.3.8.1	UT-UPHL-250328640609	bbnorm	30
Consensus_UT-UPHL-250328640609_bbnorm_400_threshold_0.6_quality_20	LP.8.1	0		Omicron (BA.2-like)	0.92	0.02	scorpio call: Alt alleles 57; Ref alleles 1; Amb alleles 0; Oth alleles 4	PUSHER-v1.34	4.3.1	0.3.19	v0.1.12	FALSE	pass	Ambiguous_content:0.02	Usher placements: LP.8.1(1/1)	B.1.1.529.2.86.1.1.11.1.1.1.3.8.1	UT-UPHL-250328640609	bbnorm	400
Consensus_UT-UPHL-250328640609_bbnorm_5000_threshold_0.6_quality_20	LP.8.1	0		Omicron (BA.2-like)	0.92	0.02	scorpio call: Alt alleles 57; Ref alleles 1; Amb alleles 0; Oth alleles 4	PUSHER-v1.34	4.3.1	0.3.19	v0.1.12	FALSE	pass	Ambiguous_content:0.02	Usher placements: LP.8.1(1/1)	B.1.1.529.2.86.1.1.11.1.1.1.3.8.1	UT-UPHL-250328640609	bbnorm	5000
Consensus_UT-UPHL-250328640609_bbnorm_500_threshold_0.6_quality_20	LP.8.1	0		Omicron (BA.2-like)	0.92	0.02	scorpio call: Alt alleles 57; Ref alleles 1; Amb alleles 0; Oth alleles 4	PUSHER-v1.34	4.3.1	0.3.19	v0.1.12	FALSE	pass	Ambiguous_content:0.02	Usher placements: LP.8.1(1/1)	B.1.1.529.2.86.1.1.11.1.1.1.3.8.1	UT-UPHL-250328640609	bbnorm	500
Consensus_UT-UPHL-250328640609_bbnorm_50_threshold_0.6_quality_20	LP.8.1	0		Omicron (BA.2-like)	0.92	0.02	scorpio call: Alt alleles 57; Ref alleles 1; Amb alleles 0; Oth alleles 4	PUSHER-v1.34	4.3.1	0.3.19	v0.1.12	FALSE	pass	Ambiguous_content:0.02	Usher placements: LP.8.1(1/1)	B.1.1.529.2.86.1.1.11.1.1.1.3.8.1	UT-UPHL-250328640609	bbnorm	50
Consensus_UT-UPHL-250328640609_raw_all_threshold_0.6_quality_20	LP.8.1	0		Omicron (BA.2-like)	0.92	0.02	scorpio call: Alt alleles 57; Ref alleles 1; Amb alleles 0; Oth alleles 4	PUSHER-v1.34	4.3.1	0.3.19	v0.1.12	FALSE	pass	Ambiguous_content:0.02	Usher placements: LP.8.1(1/1)	B.1.1.529.2.86.1.1.11.1.1.1.3.8.1	UT-UPHL-250328640609	raw	all
Consensus_UT-UPHL-250328640609_seqkit_10000_threshold_0.6_quality_20	LP.8.1	0		Omicron (BA.2-like)	0.92	0.02	scorpio call: Alt alleles 57; Ref alleles 1; Amb alleles 0; Oth alleles 4	PUSHER-v1.34	4.3.1	0.3.19	v0.1.12	FALSE	pass	Ambiguous_content:0.02	Usher placements: LP.8.1(1/1)	B.1.1.529.2.86.1.1.11.1.1.1.3.8.1	UT-UPHL-250328640609	seqkit	10000
Consensus_UT-UPHL-250328640609_seqkit_1000_threshold_0.6_quality_20	LP.8.1	0		Omicron (BA.2-like)	0.92	0.02	scorpio call: Alt alleles 57; Ref alleles 1; Amb alleles 0; Oth alleles 4	PUSHER-v1.34	4.3.1	0.3.19	v0.1.12	FALSE	pass	Ambiguous_content:0.02	Usher placements: LP.8.1(1/1)	B.1.1.529.2.86.1.1.11.1.1.1.3.8.1	UT-UPHL-250328640609	seqkit	1000
Consensus_UT-UPHL-250328640609_seqkit_100_threshold_0.6_quality_20	LP.8.1	0		Omicron (BA.2-like)	0.85	0.02	scorpio call: Alt alleles 53; Ref alleles 1; Amb alleles 4; Oth alleles 4	PUSHER-v1.34	4.3.1	0.3.19	v0.1.12	FALSE	pass	Ambiguous_content:0.05	Usher placements: LP.8.1(1/1)	B.1.1.529.2.86.1.1.11.1.1.1.3.8.1	UT-UPHL-250328640609	seqkit	100
Consensus_UT-UPHL-250328640609_seqkit_10_threshold_0.6_quality_20	Unassigned							PUSHER-v1.34	4.3.1	0.3.19	v0.1.12	FALSE	fail	Ambiguous_content:0.59		Unassigned	UT-UPHL-250328640609	seqkit	10
Consensus_UT-UPHL-250328640609_seqkit_200_threshold_0.6_quality_20	LP.8.1	0		Omicron (BA.2-like)	0.89	0.02	scorpio call: Alt alleles 55; Ref alleles 1; Amb alleles 2; Oth alleles 4	PUSHER-v1.34	4.3.1	0.3.19	v0.1.12	FALSE	pass	Ambiguous_content:0.03	Usher placements: LP.8.1(1/1)	B.1.1.529.2.86.1.1.11.1.1.1.3.8.1	UT-UPHL-250328640609	seqkit	200
Consensus_UT-UPHL-250328640609_seqkit_300_threshold_0.6_quality_20	LP.8.1	0		Omicron (BA.2-like)	0.9	0.02	scorpio call: Alt alleles 56; Ref alleles 1; Amb alleles 1; Oth alleles 4	PUSHER-v1.34	4.3.1	0.3.19	v0.1.12	FALSE	pass	Ambiguous_content:0.02	Usher placements: LP.8.1(1/1)	B.1.1.529.2.86.1.1.11.1.1.1.3.8.1	UT-UPHL-250328640609	seqkit	300
Consensus_UT-UPHL-250328640609_seqkit_30_threshold_0.6_quality_20	PF.2	0		Omicron (BA.2-like)	0.74	0.02	scorpio call: Alt alleles 46; Ref alleles 1; Amb alleles 13; Oth alleles 2	PUSHER-v1.34	4.3.1	0.3.19	v0.1.12	FALSE	pass	Ambiguous_content:0.22	Usher placements: PF.2(1/1)	B.1.1.529.2.86.1.1.11.1.1.1.3.8.1.6.2	UT-UPHL-250328640609	seqkit	30
Consensus_UT-UPHL-250328640609_seqkit_400_threshold_0.6_quality_20	LP.8.1	0		Omicron (BA.2-like)	0.92	0.02	scorpio call: Alt alleles 57; Ref alleles 1; Amb alleles 0; Oth alleles 4	PUSHER-v1.34	4.3.1	0.3.19	v0.1.12	FALSE	pass	Ambiguous_content:0.02	Usher placements: LP.8.1(1/1)	B.1.1.529.2.86.1.1.11.1.1.1.3.8.1	UT-UPHL-250328640609	seqkit	400
Consensus_UT-UPHL-250328640609_seqkit_5000_threshold_0.6_quality_20	LP.8.1	0		Omicron (BA.2-like)	0.92	0.02	scorpio call: Alt alleles 57; Ref alleles 1; Amb alleles 0; Oth alleles 4	PUSHER-v1.34	4.3.1	0.3.19	v0.1.12	FALSE	pass	Ambiguous_content:0.02	Usher placements: LP.8.1(1/1)	B.1.1.529.2.86.1.1.11.1.1.1.3.8.1	UT-UPHL-250328640609	seqkit	5000
Consensus_UT-UPHL-250328640609_seqkit_500_threshold_0.6_quality_20	LP.8.1	0		Omicron (BA.2-like)	0.92	0.02	scorpio call: Alt alleles 57; Ref alleles 1; Amb alleles 0; Oth alleles 4	PUSHER-v1.34	4.3.1	0.3.19	v0.1.12	FALSE	pass	Ambiguous_content:0.02	Usher placements: LP.8.1(1/1)	B.1.1.529.2.86.1.1.11.1.1.1.3.8.1	UT-UPHL-250328640609	seqkit	500
Consensus_UT-UPHL-250328640609_seqkit_50_threshold_0.6_quality_20	LP.8.1	0		Omicron (BA.2-like)	0.77	0.02	scorpio call: Alt alleles 48; Ref alleles 1; Amb alleles 11; Oth alleles 2	PUSHER-v1.34	4.3.1	0.3.19	v0.1.12	FALSE	pass	Ambiguous_content:0.12	Usher placements: LP.8.1(1/1)	B.1.1.529.2.86.1.1.11.1.1.1.3.8.1	UT-UPHL-250328640609	seqkit	50
Consensus_UT-UPHL-250328680105_bbnorm_10000_threshold_0.6_quality_20	XEQ	0		Omicron (BA.2-like)	0.92	0.02	scorpio call: Alt alleles 57; Ref alleles 1; Amb alleles 0; Oth alleles 4	PUSHER-v1.34	4.3.1	0.3.19	v0.1.12	FALSE	pass	Ambiguous_content:0.02	Usher placements: XEQ(1/1); scorpio lineage BA.2 conflicts with inference lineage XEQ	XEQ	UT-UPHL-250328680105	bbnorm	10000
Consensus_UT-UPHL-250328680105_bbnorm_1000_threshold_0.6_quality_20	XEQ	0		Omicron (BA.2-like)	0.92	0.02	scorpio call: Alt alleles 57; Ref alleles 1; Amb alleles 0; Oth alleles 4	PUSHER-v1.34	4.3.1	0.3.19	v0.1.12	FALSE	pass	Ambiguous_content:0.02	Usher placements: XEQ(1/1); scorpio lineage BA.2 conflicts with inference lineage XEQ	XEQ	UT-UPHL-250328680105	bbnorm	1000
Consensus_UT-UPHL-250328680105_bbnorm_100_threshold_0.6_quality_20	XEQ	0		Omicron (BA.2-like)	0.92	0.02	scorpio call: Alt alleles 57; Ref alleles 1; Amb alleles 0; Oth alleles 4	PUSHER-v1.34	4.3.1	0.3.19	v0.1.12	FALSE	pass	Ambiguous_content:0.02	Usher placements: XEQ(1/1); scorpio lineage BA.2 conflicts with inference lineage XEQ	XEQ	UT-UPHL-250328680105	bbnorm	100
Consensus_UT-UPHL-250328680105_bbnorm_10_threshold_0.6_quality_20	XEQ	0		Omicron (BA.2-like)	0.87	0.02	scorpio call: Alt alleles 54; Ref alleles 1; Amb alleles 3; Oth alleles 4	PUSHER-v1.34	4.3.1	0.3.19	v0.1.12	FALSE	pass	Ambiguous_content:0.08	Usher placements: XEQ(1/1); scorpio lineage BA.2 conflicts with inference lineage XEQ	XEQ	UT-UPHL-250328680105	bbnorm	10
Consensus_UT-UPHL-250328680105_bbnorm_200_threshold_0.6_quality_20	XEQ	0		Omicron (BA.2-like)	0.92	0.02	scorpio call: Alt alleles 57; Ref alleles 1; Amb alleles 0; Oth alleles 4	PUSHER-v1.34	4.3.1	0.3.19	v0.1.12	FALSE	pass	Ambiguous_content:0.02	Usher placements: XEQ(1/1); scorpio lineage BA.2 conflicts with inference lineage XEQ	XEQ	UT-UPHL-250328680105	bbnorm	200
Consensus_UT-UPHL-250328680105_bbnorm_300_threshold_0.6_quality_20	XEQ	0		Omicron (BA.2-like)	0.92	0.02	scorpio call: Alt alleles 57; Ref alleles 1; Amb alleles 0; Oth alleles 4	PUSHER-v1.34	4.3.1	0.3.19	v0.1.12	FALSE	pass	Ambiguous_content:0.02	Usher placements: XEQ(1/1); scorpio lineage BA.2 conflicts with inference lineage XEQ	XEQ	UT-UPHL-250328680105	bbnorm	300
Consensus_UT-UPHL-250328680105_bbnorm_30_threshold_0.6_quality_20	XEQ	0		Omicron (BA.2-like)	0.92	0.02	scorpio call: Alt alleles 57; Ref alleles 1; Amb alleles 0; Oth alleles 4	PUSHER-v1.34	4.3.1	0.3.19	v0.1.12	FALSE	pass	Ambiguous_content:0.02	Usher placements: XEQ(1/1); scorpio lineage BA.2 conflicts with inference lineage XEQ	XEQ	UT-UPHL-250328680105	bbnorm	30
Consensus_UT-UPHL-250328680105_bbnorm_400_threshold_0.6_quality_20	XEQ	0		Omicron (BA.2-like)	0.92	0.02	scorpio call: Alt alleles 57; Ref alleles 1; Amb alleles 0; Oth alleles 4	PUSHER-v1.34	4.3.1	0.3.19	v0.1.12	FALSE	pass	Ambiguous_content:0.02	Usher placements: XEQ(1/1); scorpio lineage BA.2 conflicts with inference lineage XEQ	XEQ	UT-UPHL-250328680105	bbnorm	400
Consensus_UT-UPHL-250328680105_bbnorm_5000_threshold_0.6_quality_20	XEQ	0		Omicron (BA.2-like)	0.92	0.02	scorpio call: Alt alleles 57; Ref alleles 1; Amb alleles 0; Oth alleles 4	PUSHER-v1.34	4.3.1	0.3.19	v0.1.12	FALSE	pass	Ambiguous_content:0.02	Usher placements: XEQ(1/1); scorpio lineage BA.2 conflicts with inference lineage XEQ	XEQ	UT-UPHL-250328680105	bbnorm	5000
Consensus_UT-UPHL-250328680105_bbnorm_500_threshold_0.6_quality_20	XEQ	0		Omicron (BA.2-like)	0.92	0.02	scorpio call: Alt alleles 57; Ref alleles 1; Amb alleles 0; Oth alleles 4	PUSHER-v1.34	4.3.1	0.3.19	v0.1.12	FALSE	pass	Ambiguous_content:0.02	Usher placements: XEQ(1/1); scorpio lineage BA.2 conflicts with inference lineage XEQ	XEQ	UT-UPHL-250328680105	bbnorm	500
Consensus_UT-UPHL-250328680105_bbnorm_50_threshold_0.6_quality_20	XEQ	0		Omicron (BA.2-like)	0.92	0.02	scorpio call: Alt alleles 57; Ref alleles 1; Amb alleles 0; Oth alleles 4	PUSHER-v1.34	4.3.1	0.3.19	v0.1.12	FALSE	pass	Ambiguous_content:0.02	Usher placements: XEQ(1/1); scorpio lineage BA.2 conflicts with inference lineage XEQ	XEQ	UT-UPHL-250328680105	bbnorm	50
Consensus_UT-UPHL-250328680105_raw_all_threshold_0.6_quality_20	XEQ	0		Omicron (BA.2-like)	0.92	0.02	scorpio call: Alt alleles 57; Ref alleles 1; Amb alleles 0; Oth alleles 4	PUSHER-v1.34	4.3.1	0.3.19	v0.1.12	FALSE	pass	Ambiguous_content:0.02	Usher placements: XEQ(1/1); scorpio lineage BA.2 conflicts with inference lineage XEQ	XEQ	UT-UPHL-250328680105	raw	all
Consensus_UT-UPHL-250328680105_seqkit_10000_threshold_0.6_quality_20	XEQ	0		Omicron (BA.2-like)	0.92	0.02	scorpio call: Alt alleles 57; Ref alleles 1; Amb alleles 0; Oth alleles 4	PUSHER-v1.34	4.3.1	0.3.19	v0.1.12	FALSE	pass	Ambiguous_content:0.02	Usher placements: XEQ(1/1); scorpio lineage BA.2 conflicts with inference lineage XEQ	XEQ	UT-UPHL-250328680105	seqkit	10000
Consensus_UT-UPHL-250328680105_seqkit_1000_threshold_0.6_quality_20	XEQ	0		Omicron (BA.2-like)	0.92	0.02	scorpio call: Alt alleles 57; Ref alleles 1; Amb alleles 0; Oth alleles 4	PUSHER-v1.34	4.3.1	0.3.19	v0.1.12	FALSE	pass	Ambiguous_content:0.02	Usher placements: XEQ(1/1); scorpio lineage BA.2 conflicts with inference lineage XEQ	XEQ	UT-UPHL-250328680105	seqkit	1000
Consensus_UT-UPHL-250328680105_seqkit_100_threshold_0.6_quality_20	XEQ	0		Omicron (BA.2-like)	0.89	0.02	scorpio call: Alt alleles 55; Ref alleles 1; Amb alleles 2; Oth alleles 4	PUSHER-v1.34	4.3.1	0.3.19	v0.1.12	FALSE	pass	Ambiguous_content:0.04	Usher placements: XEQ(1/1); scorpio lineage BA.2 conflicts with inference lineage XEQ	XEQ	UT-UPHL-250328680105	seqkit	100
Consensus_UT-UPHL-250328680105_seqkit_10_threshold_0.6_quality_20	Unassigned							PUSHER-v1.34	4.3.1	0.3.19	v0.1.12	FALSE	fail	Ambiguous_content:0.69		Unassigned	UT-UPHL-250328680105	seqkit	10
Consensus_UT-UPHL-250328680105_seqkit_200_threshold_0.6_quality_20	XEQ	0		Omicron (BA.2-like)	0.89	0.02	scorpio call: Alt alleles 55; Ref alleles 1; Amb alleles 2; Oth alleles 4	PUSHER-v1.34	4.3.1	0.3.19	v0.1.12	FALSE	pass	Ambiguous_content:0.03	Usher placements: XEQ(1/1); scorpio lineage BA.2 conflicts with inference lineage XEQ	XEQ	UT-UPHL-250328680105	seqkit	200
Consensus_UT-UPHL-250328680105_seqkit_300_threshold_0.6_quality_20	XEQ	0		Omicron (BA.2-like)	0.89	0.02	scorpio call: Alt alleles 55; Ref alleles 1; Amb alleles 2; Oth alleles 4	PUSHER-v1.34	4.3.1	0.3.19	v0.1.12	FALSE	pass	Ambiguous_content:0.03	Usher placements: XEQ(1/1); scorpio lineage BA.2 conflicts with inference lineage XEQ	XEQ	UT-UPHL-250328680105	seqkit	300
Consensus_UT-UPHL-250328680105_seqkit_30_threshold_0.6_quality_20	XEQ	0		Omicron (BA.2-like)	0.71	0.02	scorpio call: Alt alleles 44; Ref alleles 1; Amb alleles 15; Oth alleles 2	PUSHER-v1.34	4.3.1	0.3.19	v0.1.12	FALSE	pass	Ambiguous_content:0.22	Usher placements: XEQ(1/1); scorpio lineage BA.2 conflicts with inference lineage XEQ	XEQ	UT-UPHL-250328680105	seqkit	30
Consensus_UT-UPHL-250328680105_seqkit_400_threshold_0.6_quality_20	XEQ	0		Omicron (BA.2-like)	0.92	0.02	scorpio call: Alt alleles 57; Ref alleles 1; Amb alleles 0; Oth alleles 4	PUSHER-v1.34	4.3.1	0.3.19	v0.1.12	FALSE	pass	Ambiguous_content:0.02	Usher placements: XEQ(1/1); scorpio lineage BA.2 conflicts with inference lineage XEQ	XEQ	UT-UPHL-250328680105	seqkit	400
Consensus_UT-UPHL-250328680105_seqkit_5000_threshold_0.6_quality_20	XEQ	0		Omicron (BA.2-like)	0.92	0.02	scorpio call: Alt alleles 57; Ref alleles 1; Amb alleles 0; Oth alleles 4	PUSHER-v1.34	4.3.1	0.3.19	v0.1.12	FALSE	pass	Ambiguous_content:0.02	Usher placements: XEQ(1/1); scorpio lineage BA.2 conflicts with inference lineage XEQ	XEQ	UT-UPHL-250328680105	seqkit	5000
Consensus_UT-UPHL-250328680105_seqkit_500_threshold_0.6_quality_20	XEQ	0		Omicron (BA.2-like)	0.89	0.02	scorpio call: Alt alleles 55; Ref alleles 1; Amb alleles 2; Oth alleles 4	PUSHER-v1.34	4.3.1	0.3.19	v0.1.12	FALSE	pass	Ambiguous_content:0.02	Usher placements: XEQ(1/1); scorpio lineage BA.2 conflicts with inference lineage XEQ	XEQ	UT-UPHL-250328680105	seqkit	500
Consensus_UT-UPHL-250328680105_seqkit_50_threshold_0.6_quality_20	XEQ	0		Omicron (BA.2-like)	0.81	0.02	scorpio call: Alt alleles 50; Ref alleles 1; Amb alleles 7; Oth alleles 4	PUSHER-v1.34	4.3.1	0.3.19	v0.1.12	FALSE	pass	Ambiguous_content:0.14	Usher placements: XEQ(1/1); scorpio lineage BA.2 conflicts with inference lineage XEQ	XEQ	UT-UPHL-250328680105	seqkit	50
Consensus_UT-UPHL-250328704886_bbnorm_10000_threshold_0.6_quality_20	XEC.2.2	0		Omicron (BA.2-like)	0.84	0.02	scorpio call: Alt alleles 52; Ref alleles 1; Amb alleles 3; Oth alleles 6	PUSHER-v1.34	4.3.1	0.3.19	v0.1.12	FALSE	pass	Ambiguous_content:0.05	Usher placements: XEC.2.2(1/1); scorpio lineage BA.2 conflicts with inference lineage XEC.2.2	XEC.2.2	UT-UPHL-250328704886	bbnorm	10000
Consensus_UT-UPHL-250328704886_bbnorm_1000_threshold_0.6_quality_20	XEC.2.2	0		Omicron (BA.2-like)	0.89	0.02	scorpio call: Alt alleles 55; Ref alleles 1; Amb alleles 1; Oth alleles 5	PUSHER-v1.34	4.3.1	0.3.19	v0.1.12	FALSE	pass	Ambiguous_content:0.04	Usher placements: XEC.2.2(1/1); scorpio lineage BA.2 conflicts with inference lineage XEC.2.2	XEC.2.2	UT-UPHL-250328704886	bbnorm	1000
Consensus_UT-UPHL-250328704886_bbnorm_100_threshold_0.6_quality_20	XEC.2.2	0		Omicron (BA.2-like)	0.9	0.02	scorpio call: Alt alleles 56; Ref alleles 1; Amb alleles 0; Oth alleles 5	PUSHER-v1.34	4.3.1	0.3.19	v0.1.12	FALSE	pass	Ambiguous_content:0.03	Usher placements: XEC.2.2(1/1); scorpio lineage BA.2 conflicts with inference lineage XEC.2.2	XEC.2.2	UT-UPHL-250328704886	bbnorm	100
Consensus_UT-UPHL-250328704886_bbnorm_10_threshold_0.6_quality_20	XEC.2.2	0.5		Omicron (BA.2-like)	0.82	0.02	scorpio call: Alt alleles 51; Ref alleles 1; Amb alleles 5; Oth alleles 5	PUSHER-v1.34	4.3.1	0.3.19	v0.1.12	FALSE	pass	Ambiguous_content:0.11	Usher placements: XEC.2.2(1/2) XEC.2.2.1(1/2); scorpio lineage BA.2 conflicts with inference lineage XEC.2.2	XEC.2.2	UT-UPHL-250328704886	bbnorm	10
Consensus_UT-UPHL-250328704886_bbnorm_200_threshold_0.6_quality_20	XEC.2.2	0		Omicron (BA.2-like)	0.9	0.02	scorpio call: Alt alleles 56; Ref alleles 1; Amb alleles 0; Oth alleles 5	PUSHER-v1.34	4.3.1	0.3.19	v0.1.12	FALSE	pass	Ambiguous_content:0.03	Usher placements: XEC.2.2(1/1); scorpio lineage BA.2 conflicts with inference lineage XEC.2.2	XEC.2.2	UT-UPHL-250328704886	bbnorm	200
Consensus_UT-UPHL-250328704886_bbnorm_300_threshold_0.6_quality_20	XEC.2.2	0		Omicron (BA.2-like)	0.9	0.02	scorpio call: Alt alleles 56; Ref alleles 1; Amb alleles 0; Oth alleles 5	PUSHER-v1.34	4.3.1	0.3.19	v0.1.12	FALSE	pass	Ambiguous_content:0.03	Usher placements: XEC.2.2(1/1); scorpio lineage BA.2 conflicts with inference lineage XEC.2.2	XEC.2.2	UT-UPHL-250328704886	bbnorm	300
Consensus_UT-UPHL-250328704886_bbnorm_30_threshold_0.6_quality_20	XEC.2.2	0		Omicron (BA.2-like)	0.9	0.02	scorpio call: Alt alleles 56; Ref alleles 1; Amb alleles 0; Oth alleles 5	PUSHER-v1.34	4.3.1	0.3.19	v0.1.12	FALSE	pass	Ambiguous_content:0.03	Usher placements: XEC.2.2(1/1); scorpio lineage BA.2 conflicts with inference lineage XEC.2.2	XEC.2.2	UT-UPHL-250328704886	bbnorm	30
Consensus_UT-UPHL-250328704886_bbnorm_400_threshold_0.6_quality_20	XEC.2.2	0		Omicron (BA.2-like)	0.9	0.02	scorpio call: Alt alleles 56; Ref alleles 1; Amb alleles 0; Oth alleles 5	PUSHER-v1.34	4.3.1	0.3.19	v0.1.12	FALSE	pass	Ambiguous_content:0.03	Usher placements: XEC.2.2(1/1); scorpio lineage BA.2 conflicts with inference lineage XEC.2.2	XEC.2.2	UT-UPHL-250328704886	bbnorm	400
Consensus_UT-UPHL-250328704886_bbnorm_5000_threshold_0.6_quality_20	XEC.2.2	0		Omicron (BA.2-like)	0.84	0.02	scorpio call: Alt alleles 52; Ref alleles 1; Amb alleles 3; Oth alleles 6	PUSHER-v1.34	4.3.1	0.3.19	v0.1.12	FALSE	pass	Ambiguous_content:0.05	Usher placements: XEC.2.2(1/1); scorpio lineage BA.2 conflicts with inference lineage XEC.2.2	XEC.2.2	UT-UPHL-250328704886	bbnorm	5000
Consensus_UT-UPHL-250328704886_bbnorm_500_threshold_0.6_quality_20	XEC.2.2	0		Omicron (BA.2-like)	0.9	0.02	scorpio call: Alt alleles 56; Ref alleles 1; Amb alleles 0; Oth alleles 5	PUSHER-v1.34	4.3.1	0.3.19	v0.1.12	FALSE	pass	Ambiguous_content:0.03	Usher placements: XEC.2.2(1/1); scorpio lineage BA.2 conflicts with inference lineage XEC.2.2	XEC.2.2	UT-UPHL-250328704886	bbnorm	500
Consensus_UT-UPHL-250328704886_bbnorm_50_threshold_0.6_quality_20	XEC.2.2	0		Omicron (BA.2-like)	0.9	0.02	scorpio call: Alt alleles 56; Ref alleles 1; Amb alleles 0; Oth alleles 5	PUSHER-v1.34	4.3.1	0.3.19	v0.1.12	FALSE	pass	Ambiguous_content:0.03	Usher placements: XEC.2.2(1/1); scorpio lineage BA.2 conflicts with inference lineage XEC.2.2	XEC.2.2	UT-UPHL-250328704886	bbnorm	50
Consensus_UT-UPHL-250328704886_raw_all_threshold_0.6_quality_20	XEC.2.2	0		Omicron (BA.2-like)	0.84	0.02	scorpio call: Alt alleles 52; Ref alleles 1; Amb alleles 2; Oth alleles 7	PUSHER-v1.34	4.3.1	0.3.19	v0.1.12	FALSE	pass	Ambiguous_content:0.05	Usher placements: XEC.2.2(1/1); scorpio lineage BA.2 conflicts with inference lineage XEC.2.2	XEC.2.2	UT-UPHL-250328704886	raw	all
Consensus_UT-UPHL-250328704886_seqkit_10000_threshold_0.6_quality_20	XEC.2.2	0		Omicron (BA.2-like)	0.84	0.02	scorpio call: Alt alleles 52; Ref alleles 1; Amb alleles 2; Oth alleles 7	PUSHER-v1.34	4.3.1	0.3.19	v0.1.12	FALSE	pass	Ambiguous_content:0.05	Usher placements: XEC.2.2(1/1); scorpio lineage BA.2 conflicts with inference lineage XEC.2.2	XEC.2.2	UT-UPHL-250328704886	seqkit	10000
Consensus_UT-UPHL-250328704886_seqkit_1000_threshold_0.6_quality_20	XEC.2.2	0		Omicron (BA.2-like)	0.84	0.02	scorpio call: Alt alleles 52; Ref alleles 1; Amb alleles 3; Oth alleles 6	PUSHER-v1.34	4.3.1	0.3.19	v0.1.12	FALSE	pass	Ambiguous_content:0.06	Usher placements: XEC.2.2(1/1); scorpio lineage BA.2 conflicts with inference lineage XEC.2.2	XEC.2.2	UT-UPHL-250328704886	seqkit	1000
Consensus_UT-UPHL-250328704886_seqkit_100_threshold_0.6_quality_20	XEC.2.2	0.5		Probable Omicron (Unassigned)	0.66	0	scorpio call: Alt alleles 21; Ref alleles 0; Amb alleles 9; Oth alleles 2	PUSHER-v1.34	4.3.1	0.3.19	v0.1.12	FALSE	pass	Ambiguous_content:0.26	Usher placements: XEC.2.2(1/2) XEC.2.2.1(1/2); scorpio found insufficient support to assign a specific lineage	XEC.2.2	UT-UPHL-250328704886	seqkit	100
Consensus_UT-UPHL-250328704886_seqkit_10_threshold_0.6_quality_20	Unassigned							PUSHER-v1.34	4.3.1	0.3.19	v0.1.12	FALSE	fail	Ambiguous_content:0.66		Unassigned	UT-UPHL-250328704886	seqkit	10
Consensus_UT-UPHL-250328704886_seqkit_200_threshold_0.6_quality_20	XEC.2.2	0		Omicron (BA.2-like)	0.76	0.02	scorpio call: Alt alleles 47; Ref alleles 1; Amb alleles 10; Oth alleles 4	PUSHER-v1.34	4.3.1	0.3.19	v0.1.12	FALSE	pass	Ambiguous_content:0.19	Usher placements: XEC.2.2(1/1); scorpio lineage BA.2 conflicts with inference lineage XEC.2.2	XEC.2.2	UT-UPHL-250328704886	seqkit	200
Consensus_UT-UPHL-250328704886_seqkit_300_threshold_0.6_quality_20	XEC.2.2	0		Omicron (BA.2-like)	0.77	0.02	scorpio call: Alt alleles 48; Ref alleles 1; Amb alleles 9; Oth alleles 4	PUSHER-v1.34	4.3.1	0.3.19	v0.1.12	FALSE	pass	Ambiguous_content:0.17	Usher placements: XEC.2.2(1/1); scorpio lineage BA.2 conflicts with inference lineage XEC.2.2	XEC.2.2	UT-UPHL-250328704886	seqkit	300
Consensus_UT-UPHL-250328704886_seqkit_30_threshold_0.6_quality_20	Unassigned			Probable Omicron (Unassigned)	0.41	0	scorpio call: Alt alleles 13; Ref alleles 0; Amb alleles 18; Oth alleles 1	PUSHER-v1.34	4.3.1	0.3.19	v0.1.12	FALSE	fail	Ambiguous_content:0.46		Unassigned	UT-UPHL-250328704886	seqkit	30
Consensus_UT-UPHL-250328704886_seqkit_400_threshold_0.6_quality_20	XEC.2.2	0		Omicron (BA.2-like)	0.77	0.02	scorpio call: Alt alleles 48; Ref alleles 1; Amb alleles 9; Oth alleles 4	PUSHER-v1.34	4.3.1	0.3.19	v0.1.12	FALSE	pass	Ambiguous_content:0.12	Usher placements: XEC.2.2(1/1); scorpio lineage BA.2 conflicts with inference lineage XEC.2.2	XEC.2.2	UT-UPHL-250328704886	seqkit	400
Consensus_UT-UPHL-250328704886_seqkit_5000_threshold_0.6_quality_20	XEC.2.2	0		Omicron (BA.2-like)	0.84	0.02	scorpio call: Alt alleles 52; Ref alleles 1; Amb alleles 2; Oth alleles 7	PUSHER-v1.34	4.3.1	0.3.19	v0.1.12	FALSE	pass	Ambiguous_content:0.05	Usher placements: XEC.2.2(1/1); scorpio lineage BA.2 conflicts with inference lineage XEC.2.2	XEC.2.2	UT-UPHL-250328704886	seqkit	5000
Consensus_UT-UPHL-250328704886_seqkit_500_threshold_0.6_quality_20	XEC.2.2	0		Omicron (BA.2-like)	0.84	0.02	scorpio call: Alt alleles 52; Ref alleles 1; Amb alleles 3; Oth alleles 6	PUSHER-v1.34	4.3.1	0.3.19	v0.1.12	FALSE	pass	Ambiguous_content:0.08	Usher placements: XEC.2.2(1/1); scorpio lineage BA.2 conflicts with inference lineage XEC.2.2	XEC.2.2	UT-UPHL-250328704886	seqkit	500
Consensus_UT-UPHL-250328704886_seqkit_50_threshold_0.6_quality_20	Unassigned			Probable Omicron (Unassigned)	0.59	0	scorpio call: Alt alleles 19; Ref alleles 0; Amb alleles 12; Oth alleles 1	PUSHER-v1.34	4.3.1	0.3.19	v0.1.12	FALSE	fail	Ambiguous_content:0.36		Unassigned	UT-UPHL-250328704886	seqkit	50
Consensus_UT-UPHL-250328730531_bbnorm_10000_threshold_0.6_quality_20	LP.8.1	0		Omicron (BA.2-like)	0.87	0.02	scorpio call: Alt alleles 54; Ref alleles 1; Amb alleles 2; Oth alleles 5	PUSHER-v1.34	4.3.1	0.3.19	v0.1.12	FALSE	pass	Ambiguous_content:0.03	Usher placements: LP.8.1(1/1)	B.1.1.529.2.86.1.1.11.1.1.1.3.8.1	UT-UPHL-250328730531	bbnorm	10000
Consensus_UT-UPHL-250328730531_bbnorm_1000_threshold_0.6_quality_20	LP.8.1	0		Omicron (BA.2-like)	0.89	0.02	scorpio call: Alt alleles 55; Ref alleles 1; Amb alleles 2; Oth alleles 4	PUSHER-v1.34	4.3.1	0.3.19	v0.1.12	FALSE	pass	Ambiguous_content:0.03	Usher placements: LP.8.1(1/1)	B.1.1.529.2.86.1.1.11.1.1.1.3.8.1	UT-UPHL-250328730531	bbnorm	1000
Consensus_UT-UPHL-250328730531_bbnorm_100_threshold_0.6_quality_20	LP.8.1	0		Omicron (BA.2-like)	0.92	0.02	scorpio call: Alt alleles 57; Ref alleles 1; Amb alleles 0; Oth alleles 4	PUSHER-v1.34	4.3.1	0.3.19	v0.1.12	FALSE	pass	Ambiguous_content:0.02	Usher placements: LP.8.1(1/1)	B.1.1.529.2.86.1.1.11.1.1.1.3.8.1	UT-UPHL-250328730531	bbnorm	100
Consensus_UT-UPHL-250328730531_bbnorm_10_threshold_0.6_quality_20	LP.8.1	0		Omicron (BA.2-like)	0.79	0.02	scorpio call: Alt alleles 49; Ref alleles 1; Amb alleles 8; Oth alleles 4	PUSHER-v1.34	4.3.1	0.3.19	v0.1.12	FALSE	pass	Ambiguous_content:0.07	Usher placements: LP.8.1(1/1)	B.1.1.529.2.86.1.1.11.1.1.1.3.8.1	UT-UPHL-250328730531	bbnorm	10
Consensus_UT-UPHL-250328730531_bbnorm_200_threshold_0.6_quality_20	LP.8.1	0		Omicron (BA.2-like)	0.92	0.02	scorpio call: Alt alleles 57; Ref alleles 1; Amb alleles 0; Oth alleles 4	PUSHER-v1.34	4.3.1	0.3.19	v0.1.12	FALSE	pass	Ambiguous_content:0.02	Usher placements: LP.8.1(1/1)	B.1.1.529.2.86.1.1.11.1.1.1.3.8.1	UT-UPHL-250328730531	bbnorm	200
Consensus_UT-UPHL-250328730531_bbnorm_300_threshold_0.6_quality_20	LP.8.1	0		Omicron (BA.2-like)	0.92	0.02	scorpio call: Alt alleles 57; Ref alleles 1; Amb alleles 0; Oth alleles 4	PUSHER-v1.34	4.3.1	0.3.19	v0.1.12	FALSE	pass	Ambiguous_content:0.02	Usher placements: LP.8.1(1/1)	B.1.1.529.2.86.1.1.11.1.1.1.3.8.1	UT-UPHL-250328730531	bbnorm	300
Consensus_UT-UPHL-250328730531_bbnorm_30_threshold_0.6_quality_20	LP.8.1	0		Omicron (BA.2-like)	0.92	0.02	scorpio call: Alt alleles 57; Ref alleles 1; Amb alleles 0; Oth alleles 4	PUSHER-v1.34	4.3.1	0.3.19	v0.1.12	FALSE	pass	Ambiguous_content:0.02	Usher placements: LP.8.1(1/1)	B.1.1.529.2.86.1.1.11.1.1.1.3.8.1	UT-UPHL-250328730531	bbnorm	30
Consensus_UT-UPHL-250328730531_bbnorm_400_threshold_0.6_quality_20	LP.8.1	0		Omicron (BA.2-like)	0.92	0.02	scorpio call: Alt alleles 57; Ref alleles 1; Amb alleles 0; Oth alleles 4	PUSHER-v1.34	4.3.1	0.3.19	v0.1.12	FALSE	pass	Ambiguous_content:0.02	Usher placements: LP.8.1(1/1)	B.1.1.529.2.86.1.1.11.1.1.1.3.8.1	UT-UPHL-250328730531	bbnorm	400
Consensus_UT-UPHL-250328730531_bbnorm_5000_threshold_0.6_quality_20	LP.8.1	0		Omicron (BA.2-like)	0.87	0.02	scorpio call: Alt alleles 54; Ref alleles 1; Amb alleles 2; Oth alleles 5	PUSHER-v1.34	4.3.1	0.3.19	v0.1.12	FALSE	pass	Ambiguous_content:0.03	Usher placements: LP.8.1(1/1)	B.1.1.529.2.86.1.1.11.1.1.1.3.8.1	UT-UPHL-250328730531	bbnorm	5000
Consensus_UT-UPHL-250328730531_bbnorm_500_threshold_0.6_quality_20	LP.8.1	0		Omicron (BA.2-like)	0.89	0.02	scorpio call: Alt alleles 55; Ref alleles 1; Amb alleles 2; Oth alleles 4	PUSHER-v1.34	4.3.1	0.3.19	v0.1.12	FALSE	pass	Ambiguous_content:0.03	Usher placements: LP.8.1(1/1)	B.1.1.529.2.86.1.1.11.1.1.1.3.8.1	UT-UPHL-250328730531	bbnorm	500
Consensus_UT-UPHL-250328730531_bbnorm_50_threshold_0.6_quality_20	LP.8.1	0		Omicron (BA.2-like)	0.92	0.02	scorpio call: Alt alleles 57; Ref alleles 1; Amb alleles 0; Oth alleles 4	PUSHER-v1.34	4.3.1	0.3.19	v0.1.12	FALSE	pass	Ambiguous_content:0.02	Usher placements: LP.8.1(1/1)	B.1.1.529.2.86.1.1.11.1.1.1.3.8.1	UT-UPHL-250328730531	bbnorm	50
Consensus_UT-UPHL-250328730531_raw_all_threshold_0.6_quality_20	LP.8.1	0		Omicron (BA.2-like)	0.87	0.02	scorpio call: Alt alleles 54; Ref alleles 1; Amb alleles 3; Oth alleles 4	PUSHER-v1.34	4.3.1	0.3.19	v0.1.12	FALSE	pass	Ambiguous_content:0.04	Usher placements: LP.8.1(1/1)	B.1.1.529.2.86.1.1.11.1.1.1.3.8.1	UT-UPHL-250328730531	raw	all
Consensus_UT-UPHL-250328730531_seqkit_10000_threshold_0.6_quality_20	LP.8.1	0		Omicron (BA.2-like)	0.87	0.02	scorpio call: Alt alleles 54; Ref alleles 1; Amb alleles 3; Oth alleles 4	PUSHER-v1.34	4.3.1	0.3.19	v0.1.12	FALSE	pass	Ambiguous_content:0.04	Usher placements: LP.8.1(1/1)	B.1.1.529.2.86.1.1.11.1.1.1.3.8.1	UT-UPHL-250328730531	seqkit	10000
Consensus_UT-UPHL-250328730531_seqkit_1000_threshold_0.6_quality_20	LP.8.1	0		Omicron (BA.2-like)	0.87	0.02	scorpio call: Alt alleles 54; Ref alleles 1; Amb alleles 3; Oth alleles 4	PUSHER-v1.34	4.3.1	0.3.19	v0.1.12	FALSE	pass	Ambiguous_content:0.04	Usher placements: LP.8.1(1/1)	B.1.1.529.2.86.1.1.11.1.1.1.3.8.1	UT-UPHL-250328730531	seqkit	1000
Consensus_UT-UPHL-250328730531_seqkit_100_threshold_0.6_quality_20	LP.8.1	0		Omicron (BA.2-like)	0.76	0.02	scorpio call: Alt alleles 47; Ref alleles 1; Amb alleles 12; Oth alleles 2	PUSHER-v1.34	4.3.1	0.3.19	v0.1.12	FALSE	pass	Ambiguous_content:0.12	Usher placements: LP.8.1(1/1)	B.1.1.529.2.86.1.1.11.1.1.1.3.8.1	UT-UPHL-250328730531	seqkit	100
Consensus_UT-UPHL-250328730531_seqkit_10_threshold_0.6_quality_20	Unassigned							PUSHER-v1.34	4.3.1	0.3.19	v0.1.12	FALSE	fail	Ambiguous_content:0.65		Unassigned	UT-UPHL-250328730531	seqkit	10
Consensus_UT-UPHL-250328730531_seqkit_200_threshold_0.6_quality_20	LP.8.1	0		Omicron (BA.2-like)	0.85	0.02	scorpio call: Alt alleles 53; Ref alleles 1; Amb alleles 5; Oth alleles 3	PUSHER-v1.34	4.3.1	0.3.19	v0.1.12	FALSE	pass	Ambiguous_content:0.08	Usher placements: LP.8.1(1/1)	B.1.1.529.2.86.1.1.11.1.1.1.3.8.1	UT-UPHL-250328730531	seqkit	200
Consensus_UT-UPHL-250328730531_seqkit_300_threshold_0.6_quality_20	LP.8.1	0		Omicron (BA.2-like)	0.89	0.02	scorpio call: Alt alleles 55; Ref alleles 1; Amb alleles 2; Oth alleles 4	PUSHER-v1.34	4.3.1	0.3.19	v0.1.12	FALSE	pass	Ambiguous_content:0.07	Usher placements: LP.8.1(1/1)	B.1.1.529.2.86.1.1.11.1.1.1.3.8.1	UT-UPHL-250328730531	seqkit	300
Consensus_UT-UPHL-250328730531_seqkit_30_threshold_0.6_quality_20	LP.8.1	0		Probable Omicron (Unassigned)	0.44	0	scorpio call: Alt alleles 14; Ref alleles 0; Amb alleles 18; Oth alleles 0	PUSHER-v1.34	4.3.1	0.3.19	v0.1.12	FALSE	pass	Ambiguous_content:0.28	Usher placements: LP.8.1(1/1); scorpio found insufficient support to assign a specific lineage	B.1.1.529.2.86.1.1.11.1.1.1.3.8.1	UT-UPHL-250328730531	seqkit	30
Consensus_UT-UPHL-250328730531_seqkit_400_threshold_0.6_quality_20	LP.8.1	0		Omicron (BA.2-like)	0.89	0.02	scorpio call: Alt alleles 55; Ref alleles 1; Amb alleles 2; Oth alleles 4	PUSHER-v1.34	4.3.1	0.3.19	v0.1.12	FALSE	pass	Ambiguous_content:0.04	Usher placements: LP.8.1(1/1)	B.1.1.529.2.86.1.1.11.1.1.1.3.8.1	UT-UPHL-250328730531	seqkit	400
Consensus_UT-UPHL-250328730531_seqkit_5000_threshold_0.6_quality_20	LP.8.1	0		Omicron (BA.2-like)	0.87	0.02	scorpio call: Alt alleles 54; Ref alleles 1; Amb alleles 3; Oth alleles 4	PUSHER-v1.34	4.3.1	0.3.19	v0.1.12	FALSE	pass	Ambiguous_content:0.04	Usher placements: LP.8.1(1/1)	B.1.1.529.2.86.1.1.11.1.1.1.3.8.1	UT-UPHL-250328730531	seqkit	5000
Consensus_UT-UPHL-250328730531_seqkit_500_threshold_0.6_quality_20	LP.8.1	0		Omicron (BA.2-like)	0.89	0.02	scorpio call: Alt alleles 55; Ref alleles 1; Amb alleles 2; Oth alleles 4	PUSHER-v1.34	4.3.1	0.3.19	v0.1.12	FALSE	pass	Ambiguous_content:0.03	Usher placements: LP.8.1(1/1)	B.1.1.529.2.86.1.1.11.1.1.1.3.8.1	UT-UPHL-250328730531	seqkit	500
Consensus_UT-UPHL-250328730531_seqkit_50_threshold_0.6_quality_20	LP.8.1	0		Omicron (BA.2-like)	0.68	0.02	scorpio call: Alt alleles 42; Ref alleles 1; Amb alleles 18; Oth alleles 1	PUSHER-v1.34	4.3.1	0.3.19	v0.1.12	FALSE	pass	Ambiguous_content:0.2	Usher placements: LP.8.1(1/1)	B.1.1.529.2.86.1.1.11.1.1.1.3.8.1	UT-UPHL-250328730531	seqkit	50
Consensus_UT-UPHL-250328744110_bbnorm_10000_threshold_0.6_quality_20	XEC	0.5		Probable Omicron (Unassigned)	0.47	0	scorpio call: Alt alleles 15; Ref alleles 0; Amb alleles 9; Oth alleles 8	PUSHER-v1.34	4.3.1	0.3.19	v0.1.12	FALSE	pass	Ambiguous_content:0.14	Usher placements: XEC(1/2) XEC.32(1/2); scorpio found insufficient support to assign a specific lineage	XEC	UT-UPHL-250328744110	bbnorm	10000
Consensus_UT-UPHL-250328744110_bbnorm_1000_threshold_0.6_quality_20	XEC	0		Probable Omicron (Unassigned)	0.5	0	scorpio call: Alt alleles 16; Ref alleles 0; Amb alleles 9; Oth alleles 7	PUSHER-v1.34	4.3.1	0.3.19	v0.1.12	FALSE	pass	Ambiguous_content:0.15	Usher placements: XEC(1/1); scorpio found insufficient support to assign a specific lineage	XEC	UT-UPHL-250328744110	bbnorm	1000
Consensus_UT-UPHL-250328744110_bbnorm_100_threshold_0.6_quality_20	XEC	0		Omicron (BA.2-like)	0.84	0.02	scorpio call: Alt alleles 52; Ref alleles 1; Amb alleles 3; Oth alleles 6	PUSHER-v1.34	4.3.1	0.3.19	v0.1.12	FALSE	pass	Ambiguous_content:0.14	Usher placements: XEC(1/1); scorpio lineage BA.2 conflicts with inference lineage XEC	XEC	UT-UPHL-250328744110	bbnorm	100
Consensus_UT-UPHL-250328744110_bbnorm_10_threshold_0.6_quality_20	XEC	0		Omicron (BA.2-like)	0.84	0.02	scorpio call: Alt alleles 52; Ref alleles 1; Amb alleles 4; Oth alleles 5	PUSHER-v1.34	4.3.1	0.3.19	v0.1.12	FALSE	pass	Ambiguous_content:0.15	Usher placements: XEC(1/1); scorpio lineage BA.2 conflicts with inference lineage XEC	XEC	UT-UPHL-250328744110	bbnorm	10
Consensus_UT-UPHL-250328744110_bbnorm_200_threshold_0.6_quality_20	XEC	0		Omicron (BA.2-like)	0.74	0.02	scorpio call: Alt alleles 46; Ref alleles 1; Amb alleles 7; Oth alleles 8	PUSHER-v1.34	4.3.1	0.3.19	v0.1.12	FALSE	pass	Ambiguous_content:0.11	Usher placements: XEC(1/1); scorpio lineage BA.2 conflicts with inference lineage XEC	XEC	UT-UPHL-250328744110	bbnorm	200
Consensus_UT-UPHL-250328744110_bbnorm_300_threshold_0.6_quality_20	XEC	0		Probable Omicron (Unassigned)	0.5	0	scorpio call: Alt alleles 16; Ref alleles 0; Amb alleles 10; Oth alleles 6	PUSHER-v1.34	4.3.1	0.3.19	v0.1.12	FALSE	pass	Ambiguous_content:0.13	Usher placements: XEC(1/1); scorpio found insufficient support to assign a specific lineage	XEC	UT-UPHL-250328744110	bbnorm	300
Consensus_UT-UPHL-250328744110_bbnorm_30_threshold_0.6_quality_20	XEC	0		Omicron (BA.2-like)	0.84	0.02	scorpio call: Alt alleles 52; Ref alleles 1; Amb alleles 3; Oth alleles 6	PUSHER-v1.34	4.3.1	0.3.19	v0.1.12	FALSE	pass	Ambiguous_content:0.12	Usher placements: XEC(1/1); scorpio lineage BA.2 conflicts with inference lineage XEC	XEC	UT-UPHL-250328744110	bbnorm	30
Consensus_UT-UPHL-250328744110_bbnorm_400_threshold_0.6_quality_20	XEC	0		Probable Omicron (Unassigned)	0.5	0	scorpio call: Alt alleles 16; Ref alleles 0; Amb alleles 10; Oth alleles 6	PUSHER-v1.34	4.3.1	0.3.19	v0.1.12	FALSE	pass	Ambiguous_content:0.16	Usher placements: XEC(1/1); scorpio found insufficient support to assign a specific lineage	XEC	UT-UPHL-250328744110	bbnorm	400
Consensus_UT-UPHL-250328744110_bbnorm_5000_threshold_0.6_quality_20	XEC	0.5		Probable Omicron (Unassigned)	0.47	0	scorpio call: Alt alleles 15; Ref alleles 0; Amb alleles 9; Oth alleles 8	PUSHER-v1.34	4.3.1	0.3.19	v0.1.12	FALSE	pass	Ambiguous_content:0.14	Usher placements: XEC(1/2) XEC.32(1/2); scorpio found insufficient support to assign a specific lineage	XEC	UT-UPHL-250328744110	bbnorm	5000
Consensus_UT-UPHL-250328744110_bbnorm_500_threshold_0.6_quality_20	XEC	0		Probable Omicron (Unassigned)	0.59	0	scorpio call: Alt alleles 19; Ref alleles 0; Amb alleles 7; Oth alleles 6	PUSHER-v1.34	4.3.1	0.3.19	v0.1.12	FALSE	pass	Ambiguous_content:0.13	Usher placements: XEC(1/1); scorpio found insufficient support to assign a specific lineage	XEC	UT-UPHL-250328744110	bbnorm	500
Consensus_UT-UPHL-250328744110_bbnorm_50_threshold_0.6_quality_20	XEC	0		Omicron (BA.2-like)	0.84	0.02	scorpio call: Alt alleles 52; Ref alleles 1; Amb alleles 3; Oth alleles 6	PUSHER-v1.34	4.3.1	0.3.19	v0.1.12	FALSE	pass	Ambiguous_content:0.11	Usher placements: XEC(1/1); scorpio lineage BA.2 conflicts with inference lineage XEC	XEC	UT-UPHL-250328744110	bbnorm	50
Consensus_UT-UPHL-250328744110_raw_all_threshold_0.6_quality_20	XEC	0.5		Probable Omicron (Unassigned)	0.47	0	scorpio call: Alt alleles 15; Ref alleles 0; Amb alleles 9; Oth alleles 8	PUSHER-v1.34	4.3.1	0.3.19	v0.1.12	FALSE	pass	Ambiguous_content:0.14	Usher placements: XEC(1/2) XEC.32(1/2); scorpio found insufficient support to assign a specific lineage	XEC	UT-UPHL-250328744110	raw	all
Consensus_UT-UPHL-250328744110_seqkit_10000_threshold_0.6_quality_20	XEC	0.5		Probable Omicron (Unassigned)	0.47	0	scorpio call: Alt alleles 15; Ref alleles 0; Amb alleles 9; Oth alleles 8	PUSHER-v1.34	4.3.1	0.3.19	v0.1.12	FALSE	pass	Ambiguous_content:0.14	Usher placements: XEC(1/2) XEC.32(1/2); scorpio found insufficient support to assign a specific lineage	XEC	UT-UPHL-250328744110	seqkit	10000
Consensus_UT-UPHL-250328744110_seqkit_1000_threshold_0.6_quality_20	XEC	0.5		Probable Omicron (Unassigned)	0.47	0	scorpio call: Alt alleles 15; Ref alleles 0; Amb alleles 9; Oth alleles 8	PUSHER-v1.34	4.3.1	0.3.19	v0.1.12	FALSE	pass	Ambiguous_content:0.13	Usher placements: XEC(1/2) XEC.32(1/2); scorpio found insufficient support to assign a specific lineage	XEC	UT-UPHL-250328744110	seqkit	1000
Consensus_UT-UPHL-250328744110_seqkit_100_threshold_0.6_quality_20	Unassigned			Probable Omicron (Unassigned)	0.44	0	scorpio call: Alt alleles 14; Ref alleles 0; Amb alleles 18; Oth alleles 0	PUSHER-v1.34	4.3.1	0.3.19	v0.1.12	FALSE	fail	Ambiguous_content:0.42		Unassigned	UT-UPHL-250328744110	seqkit	100
Consensus_UT-UPHL-250328744110_seqkit_10_threshold_0.6_quality_20	Unassigned							PUSHER-v1.34	4.3.1	0.3.19	v0.1.12	FALSE	fail	Ambiguous_content:0.8		Unassigned	UT-UPHL-250328744110	seqkit	10
Consensus_UT-UPHL-250328744110_seqkit_200_threshold_0.6_quality_20	Unassigned			Probable Omicron (Unassigned)	0.5	0	scorpio call: Alt alleles 16; Ref alleles 0; Amb alleles 15; Oth alleles 1	PUSHER-v1.34	4.3.1	0.3.19	v0.1.12	FALSE	fail	Ambiguous_content:0.37		Unassigned	UT-UPHL-250328744110	seqkit	200
Consensus_UT-UPHL-250328744110_seqkit_300_threshold_0.6_quality_20	Unassigned			Probable Omicron (Unassigned)	0.5	0	scorpio call: Alt alleles 16; Ref alleles 0; Amb alleles 15; Oth alleles 1	PUSHER-v1.34	4.3.1	0.3.19	v0.1.12	FALSE	fail	Ambiguous_content:0.35		Unassigned	UT-UPHL-250328744110	seqkit	300
Consensus_UT-UPHL-250328744110_seqkit_30_threshold_0.6_quality_20	Unassigned							PUSHER-v1.34	4.3.1	0.3.19	v0.1.12	FALSE	fail	Ambiguous_content:0.61		Unassigned	UT-UPHL-250328744110	seqkit	30
Consensus_UT-UPHL-250328744110_seqkit_400_threshold_0.6_quality_20	XEC	0.5		Probable Omicron (Unassigned)	0.5	0	scorpio call: Alt alleles 16; Ref alleles 0; Amb alleles 6; Oth alleles 10	PUSHER-v1.34	4.3.1	0.3.19	v0.1.12	FALSE	pass	Ambiguous_content:0.14	Usher placements: XEC(1/2) XEC.32(1/2); scorpio found insufficient support to assign a specific lineage	XEC	UT-UPHL-250328744110	seqkit	400
Consensus_UT-UPHL-250328744110_seqkit_5000_threshold_0.6_quality_20	XEC	0.5		Probable Omicron (Unassigned)	0.47	0	scorpio call: Alt alleles 15; Ref alleles 0; Amb alleles 9; Oth alleles 8	PUSHER-v1.34	4.3.1	0.3.19	v0.1.12	FALSE	pass	Ambiguous_content:0.14	Usher placements: XEC(1/2) XEC.32(1/2); scorpio found insufficient support to assign a specific lineage	XEC	UT-UPHL-250328744110	seqkit	5000
Consensus_UT-UPHL-250328744110_seqkit_500_threshold_0.6_quality_20	XEC	0.5		Probable Omicron (Unassigned)	0.5	0	scorpio call: Alt alleles 16; Ref alleles 0; Amb alleles 8; Oth alleles 8	PUSHER-v1.34	4.3.1	0.3.19	v0.1.12	FALSE	pass	Ambiguous_content:0.13	Usher placements: XEC(1/2) XEC.32(1/2); scorpio found insufficient support to assign a specific lineage	XEC	UT-UPHL-250328744110	seqkit	500
Consensus_UT-UPHL-250328744110_seqkit_50_threshold_0.6_quality_20	Unassigned							PUSHER-v1.34	4.3.1	0.3.19	v0.1.12	FALSE	fail	Ambiguous_content:0.54		Unassigned	UT-UPHL-250328744110	seqkit	50
Consensus_UT-UPHL-250328761162_bbnorm_10000_threshold_0.6_quality_20	XES	0		Omicron (BA.2-like)	0.79	0.02	scorpio call: Alt alleles 49; Ref alleles 1; Amb alleles 5; Oth alleles 7	PUSHER-v1.34	4.3.1	0.3.19	v0.1.12	FALSE	pass	Ambiguous_content:0.09	Usher placements: XES(1/1); scorpio lineage BA.2 conflicts with inference lineage XES	XES	UT-UPHL-250328761162	bbnorm	10000
Consensus_UT-UPHL-250328761162_bbnorm_1000_threshold_0.6_quality_20	XES	0		Omicron (BA.2-like)	0.84	0.02	scorpio call: Alt alleles 52; Ref alleles 1; Amb alleles 6; Oth alleles 3	PUSHER-v1.34	4.3.1	0.3.19	v0.1.12	FALSE	pass	Ambiguous_content:0.05	Usher placements: XES(1/1); scorpio lineage BA.2 conflicts with inference lineage XES	XES	UT-UPHL-250328761162	bbnorm	1000
Consensus_UT-UPHL-250328761162_bbnorm_100_threshold_0.6_quality_20	XES	0		Omicron (BA.2-like)	0.85	0.02	scorpio call: Alt alleles 53; Ref alleles 1; Amb alleles 4; Oth alleles 4	PUSHER-v1.34	4.3.1	0.3.19	v0.1.12	FALSE	pass	Ambiguous_content:0.05	Usher placements: XES(1/1); scorpio lineage BA.2 conflicts with inference lineage XES	XES	UT-UPHL-250328761162	bbnorm	100
Consensus_UT-UPHL-250328761162_bbnorm_10_threshold_0.6_quality_20	XES	0		Omicron (BA.2-like)	0.79	0.02	scorpio call: Alt alleles 49; Ref alleles 1; Amb alleles 8; Oth alleles 4	PUSHER-v1.34	4.3.1	0.3.19	v0.1.12	FALSE	pass	Ambiguous_content:0.09	Usher placements: XES(1/1); scorpio lineage BA.2 conflicts with inference lineage XES	XES	UT-UPHL-250328761162	bbnorm	10
Consensus_UT-UPHL-250328761162_bbnorm_200_threshold_0.6_quality_20	XES	0		Omicron (BA.2-like)	0.85	0.02	scorpio call: Alt alleles 53; Ref alleles 1; Amb alleles 4; Oth alleles 4	PUSHER-v1.34	4.3.1	0.3.19	v0.1.12	FALSE	pass	Ambiguous_content:0.05	Usher placements: XES(1/1); scorpio lineage BA.2 conflicts with inference lineage XES	XES	UT-UPHL-250328761162	bbnorm	200
Consensus_UT-UPHL-250328761162_bbnorm_300_threshold_0.6_quality_20	XES	0		Omicron (BA.2-like)	0.85	0.02	scorpio call: Alt alleles 53; Ref alleles 1; Amb alleles 4; Oth alleles 4	PUSHER-v1.34	4.3.1	0.3.19	v0.1.12	FALSE	pass	Ambiguous_content:0.04	Usher placements: XES(1/1); scorpio lineage BA.2 conflicts with inference lineage XES	XES	UT-UPHL-250328761162	bbnorm	300
Consensus_UT-UPHL-250328761162_bbnorm_30_threshold_0.6_quality_20	XES	0		Omicron (BA.2-like)	0.85	0.02	scorpio call: Alt alleles 53; Ref alleles 1; Amb alleles 4; Oth alleles 4	PUSHER-v1.34	4.3.1	0.3.19	v0.1.12	FALSE	pass	Ambiguous_content:0.06	Usher placements: XES(1/1); scorpio lineage BA.2 conflicts with inference lineage XES	XES	UT-UPHL-250328761162	bbnorm	30
Consensus_UT-UPHL-250328761162_bbnorm_400_threshold_0.6_quality_20	XES	0		Omicron (BA.2-like)	0.87	0.02	scorpio call: Alt alleles 54; Ref alleles 1; Amb alleles 3; Oth alleles 4	PUSHER-v1.34	4.3.1	0.3.19	v0.1.12	FALSE	pass	Ambiguous_content:0.04	Usher placements: XES(1/1); scorpio lineage BA.2 conflicts with inference lineage XES	XES	UT-UPHL-250328761162	bbnorm	400
Consensus_UT-UPHL-250328761162_bbnorm_5000_threshold_0.6_quality_20	XES	0		Omicron (BA.2-like)	0.79	0.02	scorpio call: Alt alleles 49; Ref alleles 1; Amb alleles 7; Oth alleles 5	PUSHER-v1.34	4.3.1	0.3.19	v0.1.12	FALSE	pass	Ambiguous_content:0.09	Usher placements: XES(1/1); scorpio lineage BA.2 conflicts with inference lineage XES	XES	UT-UPHL-250328761162	bbnorm	5000
Consensus_UT-UPHL-250328761162_bbnorm_500_threshold_0.6_quality_20	XES	0		Omicron (BA.2-like)	0.9	0.02	scorpio call: Alt alleles 56; Ref alleles 1; Amb alleles 0; Oth alleles 5	PUSHER-v1.34	4.3.1	0.3.19	v0.1.12	FALSE	pass	Ambiguous_content:0.04	Usher placements: XES(1/1); scorpio lineage BA.2 conflicts with inference lineage XES	XES	UT-UPHL-250328761162	bbnorm	500
Consensus_UT-UPHL-250328761162_bbnorm_50_threshold_0.6_quality_20	XES	0		Omicron (BA.2-like)	0.85	0.02	scorpio call: Alt alleles 53; Ref alleles 1; Amb alleles 4; Oth alleles 4	PUSHER-v1.34	4.3.1	0.3.19	v0.1.12	FALSE	pass	Ambiguous_content:0.06	Usher placements: XES(1/1); scorpio lineage BA.2 conflicts with inference lineage XES	XES	UT-UPHL-250328761162	bbnorm	50
Consensus_UT-UPHL-250328761162_raw_all_threshold_0.6_quality_20	XES	0		Omicron (BA.2-like)	0.74	0.02	scorpio call: Alt alleles 46; Ref alleles 1; Amb alleles 5; Oth alleles 10	PUSHER-v1.34	4.3.1	0.3.19	v0.1.12	FALSE	pass	Ambiguous_content:0.08	Usher placements: XES(1/1); scorpio lineage BA.2 conflicts with inference lineage XES	XES	UT-UPHL-250328761162	raw	all
Consensus_UT-UPHL-250328761162_seqkit_10000_threshold_0.6_quality_20	XES	0		Omicron (BA.2-like)	0.74	0.02	scorpio call: Alt alleles 46; Ref alleles 1; Amb alleles 5; Oth alleles 10	PUSHER-v1.34	4.3.1	0.3.19	v0.1.12	FALSE	pass	Ambiguous_content:0.08	Usher placements: XES(1/1); scorpio lineage BA.2 conflicts with inference lineage XES	XES	UT-UPHL-250328761162	seqkit	10000
Consensus_UT-UPHL-250328761162_seqkit_1000_threshold_0.6_quality_20	XES	0		Omicron (BA.2-like)	0.76	0.02	scorpio call: Alt alleles 47; Ref alleles 1; Amb alleles 10; Oth alleles 4	PUSHER-v1.34	4.3.1	0.3.19	v0.1.12	FALSE	pass	Ambiguous_content:0.17	Usher placements: XES(1/1); scorpio lineage BA.2 conflicts with inference lineage XES	XES	UT-UPHL-250328761162	seqkit	1000
Consensus_UT-UPHL-250328761162_seqkit_100_threshold_0.6_quality_20	Unassigned							PUSHER-v1.34	4.3.1	0.3.19	v0.1.12	FALSE	fail	Ambiguous_content:0.45		Unassigned	UT-UPHL-250328761162	seqkit	100
Consensus_UT-UPHL-250328761162_seqkit_10_threshold_0.6_quality_20	Unassigned							PUSHER-v1.34	4.3.1	0.3.19	v0.1.12	FALSE	fail	Ambiguous_content:0.82		Unassigned	UT-UPHL-250328761162	seqkit	10
Consensus_UT-UPHL-250328761162_seqkit_200_threshold_0.6_quality_20	Unassigned			Probable Omicron (Unassigned)	0.38	0	scorpio call: Alt alleles 12; Ref alleles 0; Amb alleles 19; Oth alleles 1	PUSHER-v1.34	4.3.1	0.3.19	v0.1.12	FALSE	fail	Ambiguous_content:0.39		Unassigned	UT-UPHL-250328761162	seqkit	200
Consensus_UT-UPHL-250328761162_seqkit_300_threshold_0.6_quality_20	Unassigned			Probable Omicron (Unassigned)	0.47	0	scorpio call: Alt alleles 15; Ref alleles 0; Amb alleles 16; Oth alleles 1	PUSHER-v1.34	4.3.1	0.3.19	v0.1.12	FALSE	fail	Ambiguous_content:0.35		Unassigned	UT-UPHL-250328761162	seqkit	300
Consensus_UT-UPHL-250328761162_seqkit_30_threshold_0.6_quality_20	Unassigned							PUSHER-v1.34	4.3.1	0.3.19	v0.1.12	FALSE	fail	Ambiguous_content:0.64		Unassigned	UT-UPHL-250328761162	seqkit	30
Consensus_UT-UPHL-250328761162_seqkit_400_threshold_0.6_quality_20	XES	0		Probable Omicron (Unassigned)	0.53	0	scorpio call: Alt alleles 17; Ref alleles 0; Amb alleles 14; Oth alleles 1	PUSHER-v1.34	4.3.1	0.3.19	v0.1.12	FALSE	pass	Ambiguous_content:0.28	Usher placements: XES(1/1); scorpio found insufficient support to assign a specific lineage	XES	UT-UPHL-250328761162	seqkit	400
Consensus_UT-UPHL-250328761162_seqkit_5000_threshold_0.6_quality_20	XES	0		Omicron (BA.2-like)	0.74	0.02	scorpio call: Alt alleles 46; Ref alleles 1; Amb alleles 3; Oth alleles 12	PUSHER-v1.34	4.3.1	0.3.19	v0.1.12	FALSE	pass	Ambiguous_content:0.08	Usher placements: XES(1/1); scorpio lineage BA.2 conflicts with inference lineage XES	XES	UT-UPHL-250328761162	seqkit	5000
Consensus_UT-UPHL-250328761162_seqkit_500_threshold_0.6_quality_20	XES	0		Omicron (BA.2-like)	0.74	0.02	scorpio call: Alt alleles 46; Ref alleles 1; Amb alleles 13; Oth alleles 2	PUSHER-v1.34	4.3.1	0.3.19	v0.1.12	FALSE	pass	Ambiguous_content:0.22	Usher placements: XES(1/1); scorpio lineage BA.2 conflicts with inference lineage XES	XES	UT-UPHL-250328761162	seqkit	500
Consensus_UT-UPHL-250328761162_seqkit_50_threshold_0.6_quality_20	Unassigned							PUSHER-v1.34	4.3.1	0.3.19	v0.1.12	FALSE	fail	Ambiguous_content:0.54		Unassigned	UT-UPHL-250328761162	seqkit	50
Consensus_UT-UPHL-250328785520_bbnorm_10000_threshold_0.6_quality_20	LP.8.1	0.5		Omicron (BA.2-like)	0.81	0.02	scorpio call: Alt alleles 50; Ref alleles 1; Amb alleles 2; Oth alleles 9	PUSHER-v1.34	4.3.1	0.3.19	v0.1.12	FALSE	pass	Ambiguous_content:0.09	Usher placements: LP.8.1(1/2) PF.2(1/2)	B.1.1.529.2.86.1.1.11.1.1.1.3.8.1	UT-UPHL-250328785520	bbnorm	10000
Consensus_UT-UPHL-250328785520_bbnorm_1000_threshold_0.6_quality_20	LP.8.1	0.5		Omicron (BA.2-like)	0.81	0.02	scorpio call: Alt alleles 50; Ref alleles 1; Amb alleles 4; Oth alleles 7	PUSHER-v1.34	4.3.1	0.3.19	v0.1.12	FALSE	pass	Ambiguous_content:0.08	Usher placements: LP.8.1(1/2) PF.2(1/2)	B.1.1.529.2.86.1.1.11.1.1.1.3.8.1	UT-UPHL-250328785520	bbnorm	1000
Consensus_UT-UPHL-250328785520_bbnorm_100_threshold_0.6_quality_20	LP.8.1	0		Omicron (BA.2-like)	0.85	0.02	scorpio call: Alt alleles 53; Ref alleles 1; Amb alleles 2; Oth alleles 6	PUSHER-v1.34	4.3.1	0.3.19	v0.1.12	FALSE	pass	Ambiguous_content:0.07	Usher placements: LP.8.1(1/1)	B.1.1.529.2.86.1.1.11.1.1.1.3.8.1	UT-UPHL-250328785520	bbnorm	100
Consensus_UT-UPHL-250328785520_bbnorm_10_threshold_0.6_quality_20	LP.8.1	0		Omicron (BA.2-like)	0.9	0.02	scorpio call: Alt alleles 56; Ref alleles 1; Amb alleles 1; Oth alleles 4	PUSHER-v1.34	4.3.1	0.3.19	v0.1.12	FALSE	pass	Ambiguous_content:0.03	Usher placements: LP.8.1(1/1)	B.1.1.529.2.86.1.1.11.1.1.1.3.8.1	UT-UPHL-250328785520	bbnorm	10
Consensus_UT-UPHL-250328785520_bbnorm_200_threshold_0.6_quality_20	LP.8.1	0		Omicron (BA.2-like)	0.84	0.02	scorpio call: Alt alleles 52; Ref alleles 1; Amb alleles 2; Oth alleles 7	PUSHER-v1.34	4.3.1	0.3.19	v0.1.12	FALSE	pass	Ambiguous_content:0.06	Usher placements: LP.8.1(1/1)	B.1.1.529.2.86.1.1.11.1.1.1.3.8.1	UT-UPHL-250328785520	bbnorm	200
Consensus_UT-UPHL-250328785520_bbnorm_300_threshold_0.6_quality_20	LP.8.1	0		Omicron (BA.2-like)	0.84	0.02	scorpio call: Alt alleles 52; Ref alleles 1; Amb alleles 2; Oth alleles 7	PUSHER-v1.34	4.3.1	0.3.19	v0.1.12	FALSE	pass	Ambiguous_content:0.07	Usher placements: LP.8.1(1/1)	B.1.1.529.2.86.1.1.11.1.1.1.3.8.1	UT-UPHL-250328785520	bbnorm	300
Consensus_UT-UPHL-250328785520_bbnorm_30_threshold_0.6_quality_20	LP.8.1	0		Omicron (BA.2-like)	0.9	0.02	scorpio call: Alt alleles 56; Ref alleles 1; Amb alleles 1; Oth alleles 4	PUSHER-v1.34	4.3.1	0.3.19	v0.1.12	FALSE	pass	Ambiguous_content:0.04	Usher placements: LP.8.1(1/1)	B.1.1.529.2.86.1.1.11.1.1.1.3.8.1	UT-UPHL-250328785520	bbnorm	30
Consensus_UT-UPHL-250328785520_bbnorm_400_threshold_0.6_quality_20	LP.8.1	0		Omicron (BA.2-like)	0.84	0.02	scorpio call: Alt alleles 52; Ref alleles 1; Amb alleles 2; Oth alleles 7	PUSHER-v1.34	4.3.1	0.3.19	v0.1.12	FALSE	pass	Ambiguous_content:0.07	Usher placements: LP.8.1(1/1)	B.1.1.529.2.86.1.1.11.1.1.1.3.8.1	UT-UPHL-250328785520	bbnorm	400
Consensus_UT-UPHL-250328785520_bbnorm_5000_threshold_0.6_quality_20	LP.8.1	0.5		Omicron (BA.2-like)	0.81	0.02	scorpio call: Alt alleles 50; Ref alleles 1; Amb alleles 2; Oth alleles 9	PUSHER-v1.34	4.3.1	0.3.19	v0.1.12	FALSE	pass	Ambiguous_content:0.09	Usher placements: LP.8.1(1/2) PF.2(1/2)	B.1.1.529.2.86.1.1.11.1.1.1.3.8.1	UT-UPHL-250328785520	bbnorm	5000
Consensus_UT-UPHL-250328785520_bbnorm_500_threshold_0.6_quality_20	LP.8.1	0		Omicron (BA.2-like)	0.84	0.02	scorpio call: Alt alleles 52; Ref alleles 1; Amb alleles 2; Oth alleles 7	PUSHER-v1.34	4.3.1	0.3.19	v0.1.12	FALSE	pass	Ambiguous_content:0.07	Usher placements: LP.8.1(1/1)	B.1.1.529.2.86.1.1.11.1.1.1.3.8.1	UT-UPHL-250328785520	bbnorm	500
Consensus_UT-UPHL-250328785520_bbnorm_50_threshold_0.6_quality_20	LP.8.1	0		Omicron (BA.2-like)	0.89	0.02	scorpio call: Alt alleles 55; Ref alleles 1; Amb alleles 2; Oth alleles 4	PUSHER-v1.34	4.3.1	0.3.19	v0.1.12	FALSE	pass	Ambiguous_content:0.04	Usher placements: LP.8.1(1/1)	B.1.1.529.2.86.1.1.11.1.1.1.3.8.1	UT-UPHL-250328785520	bbnorm	50
Consensus_UT-UPHL-250328785520_raw_all_threshold_0.6_quality_20	LP.8.1	0.5		Omicron (BA.2-like)	0.81	0.02	scorpio call: Alt alleles 50; Ref alleles 1; Amb alleles 3; Oth alleles 8	PUSHER-v1.34	4.3.1	0.3.19	v0.1.12	FALSE	pass	Ambiguous_content:0.09	Usher placements: LP.8.1(1/2) PF.2(1/2)	B.1.1.529.2.86.1.1.11.1.1.1.3.8.1	UT-UPHL-250328785520	raw	all
Consensus_UT-UPHL-250328785520_seqkit_10000_threshold_0.6_quality_20	LP.8.1	0.5		Omicron (BA.2-like)	0.81	0.02	scorpio call: Alt alleles 50; Ref alleles 1; Amb alleles 3; Oth alleles 8	PUSHER-v1.34	4.3.1	0.3.19	v0.1.12	FALSE	pass	Ambiguous_content:0.09	Usher placements: LP.8.1(1/2) PF.2(1/2)	B.1.1.529.2.86.1.1.11.1.1.1.3.8.1	UT-UPHL-250328785520	seqkit	10000
Consensus_UT-UPHL-250328785520_seqkit_1000_threshold_0.6_quality_20	LP.8.1	0.5		Omicron (BA.2-like)	0.81	0.02	scorpio call: Alt alleles 50; Ref alleles 1; Amb alleles 2; Oth alleles 9	PUSHER-v1.34	4.3.1	0.3.19	v0.1.12	FALSE	pass	Ambiguous_content:0.09	Usher placements: LP.8.1(1/2) PF.2(1/2)	B.1.1.529.2.86.1.1.11.1.1.1.3.8.1	UT-UPHL-250328785520	seqkit	1000
Consensus_UT-UPHL-250328785520_seqkit_100_threshold_0.6_quality_20	LP.8.1	0.5		Omicron (BA.2-like)	0.77	0.02	scorpio call: Alt alleles 48; Ref alleles 1; Amb alleles 9; Oth alleles 4	PUSHER-v1.34	4.3.1	0.3.19	v0.1.12	FALSE	pass	Ambiguous_content:0.17	Usher placements: LP.8.1(1/2) PF.2(1/2)	B.1.1.529.2.86.1.1.11.1.1.1.3.8.1	UT-UPHL-250328785520	seqkit	100
Consensus_UT-UPHL-250328785520_seqkit_10_threshold_0.6_quality_20	Unassigned							PUSHER-v1.34	4.3.1	0.3.19	v0.1.12	FALSE	fail	Ambiguous_content:0.69		Unassigned	UT-UPHL-250328785520	seqkit	10
Consensus_UT-UPHL-250328785520_seqkit_200_threshold_0.6_quality_20	LP.8.1	0.5		Omicron (BA.2-like)	0.81	0.02	scorpio call: Alt alleles 50; Ref alleles 1; Amb alleles 5; Oth alleles 6	PUSHER-v1.34	4.3.1	0.3.19	v0.1.12	FALSE	pass	Ambiguous_content:0.12	Usher placements: LP.8.1(1/2) PF.2(1/2)	B.1.1.529.2.86.1.1.11.1.1.1.3.8.1	UT-UPHL-250328785520	seqkit	200
Consensus_UT-UPHL-250328785520_seqkit_300_threshold_0.6_quality_20	LP.8.1	0.5		Omicron (BA.2-like)	0.79	0.02	scorpio call: Alt alleles 49; Ref alleles 1; Amb alleles 3; Oth alleles 9	PUSHER-v1.34	4.3.1	0.3.19	v0.1.12	FALSE	pass	Ambiguous_content:0.1	Usher placements: LP.8.1(1/2) PF.2(1/2)	B.1.1.529.2.86.1.1.11.1.1.1.3.8.1	UT-UPHL-250328785520	seqkit	300
Consensus_UT-UPHL-250328785520_seqkit_30_threshold_0.6_quality_20	Unassigned			Probable Omicron (Unassigned)	0.47	0	scorpio call: Alt alleles 15; Ref alleles 0; Amb alleles 17; Oth alleles 0	PUSHER-v1.34	4.3.1	0.3.19	v0.1.12	FALSE	fail	Ambiguous_content:0.4		Unassigned	UT-UPHL-250328785520	seqkit	30
Consensus_UT-UPHL-250328785520_seqkit_400_threshold_0.6_quality_20	LP.8.1	0.5		Omicron (BA.2-like)	0.81	0.02	scorpio call: Alt alleles 50; Ref alleles 1; Amb alleles 2; Oth alleles 9	PUSHER-v1.34	4.3.1	0.3.19	v0.1.12	FALSE	pass	Ambiguous_content:0.09	Usher placements: LP.8.1(1/2) PF.2(1/2)	B.1.1.529.2.86.1.1.11.1.1.1.3.8.1	UT-UPHL-250328785520	seqkit	400
Consensus_UT-UPHL-250328785520_seqkit_5000_threshold_0.6_quality_20	LP.8.1	0.5		Omicron (BA.2-like)	0.81	0.02	scorpio call: Alt alleles 50; Ref alleles 1; Amb alleles 3; Oth alleles 8	PUSHER-v1.34	4.3.1	0.3.19	v0.1.12	FALSE	pass	Ambiguous_content:0.09	Usher placements: LP.8.1(1/2) PF.2(1/2)	B.1.1.529.2.86.1.1.11.1.1.1.3.8.1	UT-UPHL-250328785520	seqkit	5000
Consensus_UT-UPHL-250328785520_seqkit_500_threshold_0.6_quality_20	LP.8.1	0.5		Omicron (BA.2-like)	0.81	0.02	scorpio call: Alt alleles 50; Ref alleles 1; Amb alleles 2; Oth alleles 9	PUSHER-v1.34	4.3.1	0.3.19	v0.1.12	FALSE	pass	Ambiguous_content:0.08	Usher placements: LP.8.1(1/2) PF.2(1/2)	B.1.1.529.2.86.1.1.11.1.1.1.3.8.1	UT-UPHL-250328785520	seqkit	500
Consensus_UT-UPHL-250328785520_seqkit_50_threshold_0.6_quality_20	PF.2	0		Omicron (BA.3-like)	0.58	0.04	scorpio call: Alt alleles 31; Ref alleles 2; Amb alleles 17; Oth alleles 3	PUSHER-v1.34	4.3.1	0.3.19	v0.1.12	FALSE	pass	Ambiguous_content:0.28	Usher placements: PF.2(1/1); scorpio lineage BA.3 conflicts with inference lineage PF.2	B.1.1.529.2.86.1.1.11.1.1.1.3.8.1.6.2	UT-UPHL-250328785520	seqkit	50
Consensus_UT-UPHL-250328804444_bbnorm_10000_threshold_0.6_quality_20	XEC.8	0		Omicron (BA.2-like)	0.9	0.02	scorpio call: Alt alleles 56; Ref alleles 1; Amb alleles 0; Oth alleles 5	PUSHER-v1.34	4.3.1	0.3.19	v0.1.12	FALSE	pass	Ambiguous_content:0.02	Usher placements: XEC.8(1/1); scorpio lineage BA.2 conflicts with inference lineage XEC.8	XEC.8	UT-UPHL-250328804444	bbnorm	10000
Consensus_UT-UPHL-250328804444_bbnorm_1000_threshold_0.6_quality_20	XEC.8	0		Omicron (BA.2-like)	0.9	0.02	scorpio call: Alt alleles 56; Ref alleles 1; Amb alleles 0; Oth alleles 5	PUSHER-v1.34	4.3.1	0.3.19	v0.1.12	FALSE	pass	Ambiguous_content:0.02	Usher placements: XEC.8(1/1); scorpio lineage BA.2 conflicts with inference lineage XEC.8	XEC.8	UT-UPHL-250328804444	bbnorm	1000
Consensus_UT-UPHL-250328804444_bbnorm_100_threshold_0.6_quality_20	XEC.8	0		Omicron (BA.2-like)	0.9	0.02	scorpio call: Alt alleles 56; Ref alleles 1; Amb alleles 0; Oth alleles 5	PUSHER-v1.34	4.3.1	0.3.19	v0.1.12	FALSE	pass	Ambiguous_content:0.02	Usher placements: XEC.8(1/1); scorpio lineage BA.2 conflicts with inference lineage XEC.8	XEC.8	UT-UPHL-250328804444	bbnorm	100
Consensus_UT-UPHL-250328804444_bbnorm_10_threshold_0.6_quality_20	XEC.8	0		Omicron (BA.2-like)	0.81	0.02	scorpio call: Alt alleles 50; Ref alleles 1; Amb alleles 7; Oth alleles 4	PUSHER-v1.34	4.3.1	0.3.19	v0.1.12	FALSE	pass	Ambiguous_content:0.09	Usher placements: XEC.8(1/1); scorpio lineage BA.2 conflicts with inference lineage XEC.8	XEC.8	UT-UPHL-250328804444	bbnorm	10
Consensus_UT-UPHL-250328804444_bbnorm_200_threshold_0.6_quality_20	XEC.8	0		Omicron (BA.2-like)	0.9	0.02	scorpio call: Alt alleles 56; Ref alleles 1; Amb alleles 0; Oth alleles 5	PUSHER-v1.34	4.3.1	0.3.19	v0.1.12	FALSE	pass	Ambiguous_content:0.02	Usher placements: XEC.8(1/1); scorpio lineage BA.2 conflicts with inference lineage XEC.8	XEC.8	UT-UPHL-250328804444	bbnorm	200
Consensus_UT-UPHL-250328804444_bbnorm_300_threshold_0.6_quality_20	XEC.8	0		Omicron (BA.2-like)	0.9	0.02	scorpio call: Alt alleles 56; Ref alleles 1; Amb alleles 0; Oth alleles 5	PUSHER-v1.34	4.3.1	0.3.19	v0.1.12	FALSE	pass	Ambiguous_content:0.02	Usher placements: XEC.8(1/1); scorpio lineage BA.2 conflicts with inference lineage XEC.8	XEC.8	UT-UPHL-250328804444	bbnorm	300
Consensus_UT-UPHL-250328804444_bbnorm_30_threshold_0.6_quality_20	XEC.8	0		Omicron (BA.2-like)	0.9	0.02	scorpio call: Alt alleles 56; Ref alleles 1; Amb alleles 0; Oth alleles 5	PUSHER-v1.34	4.3.1	0.3.19	v0.1.12	FALSE	pass	Ambiguous_content:0.02	Usher placements: XEC.8(1/1); scorpio lineage BA.2 conflicts with inference lineage XEC.8	XEC.8	UT-UPHL-250328804444	bbnorm	30
Consensus_UT-UPHL-250328804444_bbnorm_400_threshold_0.6_quality_20	XEC.8	0		Omicron (BA.2-like)	0.9	0.02	scorpio call: Alt alleles 56; Ref alleles 1; Amb alleles 0; Oth alleles 5	PUSHER-v1.34	4.3.1	0.3.19	v0.1.12	FALSE	pass	Ambiguous_content:0.02	Usher placements: XEC.8(1/1); scorpio lineage BA.2 conflicts with inference lineage XEC.8	XEC.8	UT-UPHL-250328804444	bbnorm	400
Consensus_UT-UPHL-250328804444_bbnorm_5000_threshold_0.6_quality_20	XEC.8	0		Omicron (BA.2-like)	0.9	0.02	scorpio call: Alt alleles 56; Ref alleles 1; Amb alleles 0; Oth alleles 5	PUSHER-v1.34	4.3.1	0.3.19	v0.1.12	FALSE	pass	Ambiguous_content:0.02	Usher placements: XEC.8(1/1); scorpio lineage BA.2 conflicts with inference lineage XEC.8	XEC.8	UT-UPHL-250328804444	bbnorm	5000
Consensus_UT-UPHL-250328804444_bbnorm_500_threshold_0.6_quality_20	XEC.8	0		Omicron (BA.2-like)	0.9	0.02	scorpio call: Alt alleles 56; Ref alleles 1; Amb alleles 0; Oth alleles 5	PUSHER-v1.34	4.3.1	0.3.19	v0.1.12	FALSE	pass	Ambiguous_content:0.02	Usher placements: XEC.8(1/1); scorpio lineage BA.2 conflicts with inference lineage XEC.8	XEC.8	UT-UPHL-250328804444	bbnorm	500
Consensus_UT-UPHL-250328804444_bbnorm_50_threshold_0.6_quality_20	XEC.8	0		Omicron (BA.2-like)	0.9	0.02	scorpio call: Alt alleles 56; Ref alleles 1; Amb alleles 0; Oth alleles 5	PUSHER-v1.34	4.3.1	0.3.19	v0.1.12	FALSE	pass	Ambiguous_content:0.02	Usher placements: XEC.8(1/1); scorpio lineage BA.2 conflicts with inference lineage XEC.8	XEC.8	UT-UPHL-250328804444	bbnorm	50
Consensus_UT-UPHL-250328804444_raw_all_threshold_0.6_quality_20	XEC.8	0		Omicron (BA.2-like)	0.9	0.02	scorpio call: Alt alleles 56; Ref alleles 1; Amb alleles 0; Oth alleles 5	PUSHER-v1.34	4.3.1	0.3.19	v0.1.12	FALSE	pass	Ambiguous_content:0.02	Usher placements: XEC.8(1/1); scorpio lineage BA.2 conflicts with inference lineage XEC.8	XEC.8	UT-UPHL-250328804444	raw	all
Consensus_UT-UPHL-250328804444_seqkit_10000_threshold_0.6_quality_20	XEC.8	0		Omicron (BA.2-like)	0.9	0.02	scorpio call: Alt alleles 56; Ref alleles 1; Amb alleles 0; Oth alleles 5	PUSHER-v1.34	4.3.1	0.3.19	v0.1.12	FALSE	pass	Ambiguous_content:0.02	Usher placements: XEC.8(1/1); scorpio lineage BA.2 conflicts with inference lineage XEC.8	XEC.8	UT-UPHL-250328804444	seqkit	10000
Consensus_UT-UPHL-250328804444_seqkit_1000_threshold_0.6_quality_20	XEC.8	0		Omicron (BA.2-like)	0.9	0.02	scorpio call: Alt alleles 56; Ref alleles 1; Amb alleles 0; Oth alleles 5	PUSHER-v1.34	4.3.1	0.3.19	v0.1.12	FALSE	pass	Ambiguous_content:0.02	Usher placements: XEC.8(1/1); scorpio lineage BA.2 conflicts with inference lineage XEC.8	XEC.8	UT-UPHL-250328804444	seqkit	1000
Consensus_UT-UPHL-250328804444_seqkit_100_threshold_0.6_quality_20	XEC.8	0		Omicron (BA.2-like)	0.9	0.02	scorpio call: Alt alleles 56; Ref alleles 1; Amb alleles 0; Oth alleles 5	PUSHER-v1.34	4.3.1	0.3.19	v0.1.12	FALSE	pass	Ambiguous_content:0.02	Usher placements: XEC.8(1/1); scorpio lineage BA.2 conflicts with inference lineage XEC.8	XEC.8	UT-UPHL-250328804444	seqkit	100
Consensus_UT-UPHL-250328804444_seqkit_10_threshold_0.6_quality_20	Unassigned							PUSHER-v1.34	4.3.1	0.3.19	v0.1.12	FALSE	fail	Ambiguous_content:0.66		Unassigned	UT-UPHL-250328804444	seqkit	10
Consensus_UT-UPHL-250328804444_seqkit_200_threshold_0.6_quality_20	XEC.8	0		Omicron (BA.2-like)	0.9	0.02	scorpio call: Alt alleles 56; Ref alleles 1; Amb alleles 0; Oth alleles 5	PUSHER-v1.34	4.3.1	0.3.19	v0.1.12	FALSE	pass	Ambiguous_content:0.02	Usher placements: XEC.8(1/1); scorpio lineage BA.2 conflicts with inference lineage XEC.8	XEC.8	UT-UPHL-250328804444	seqkit	200
Consensus_UT-UPHL-250328804444_seqkit_300_threshold_0.6_quality_20	XEC.8	0		Omicron (BA.2-like)	0.9	0.02	scorpio call: Alt alleles 56; Ref alleles 1; Amb alleles 0; Oth alleles 5	PUSHER-v1.34	4.3.1	0.3.19	v0.1.12	FALSE	pass	Ambiguous_content:0.02	Usher placements: XEC.8(1/1); scorpio lineage BA.2 conflicts with inference lineage XEC.8	XEC.8	UT-UPHL-250328804444	seqkit	300
Consensus_UT-UPHL-250328804444_seqkit_30_threshold_0.6_quality_20	XEC.8	0		Omicron (BA.2-like)	0.79	0.02	scorpio call: Alt alleles 49; Ref alleles 1; Amb alleles 8; Oth alleles 4	PUSHER-v1.34	4.3.1	0.3.19	v0.1.12	FALSE	pass	Ambiguous_content:0.13	Usher placements: XEC.8(1/1); scorpio lineage BA.2 conflicts with inference lineage XEC.8	XEC.8	UT-UPHL-250328804444	seqkit	30
Consensus_UT-UPHL-250328804444_seqkit_400_threshold_0.6_quality_20	XEC.8	0		Omicron (BA.2-like)	0.9	0.02	scorpio call: Alt alleles 56; Ref alleles 1; Amb alleles 0; Oth alleles 5	PUSHER-v1.34	4.3.1	0.3.19	v0.1.12	FALSE	pass	Ambiguous_content:0.02	Usher placements: XEC.8(1/1); scorpio lineage BA.2 conflicts with inference lineage XEC.8	XEC.8	UT-UPHL-250328804444	seqkit	400
Consensus_UT-UPHL-250328804444_seqkit_5000_threshold_0.6_quality_20	XEC.8	0		Omicron (BA.2-like)	0.9	0.02	scorpio call: Alt alleles 56; Ref alleles 1; Amb alleles 0; Oth alleles 5	PUSHER-v1.34	4.3.1	0.3.19	v0.1.12	FALSE	pass	Ambiguous_content:0.02	Usher placements: XEC.8(1/1); scorpio lineage BA.2 conflicts with inference lineage XEC.8	XEC.8	UT-UPHL-250328804444	seqkit	5000
Consensus_UT-UPHL-250328804444_seqkit_500_threshold_0.6_quality_20	XEC.8	0		Omicron (BA.2-like)	0.9	0.02	scorpio call: Alt alleles 56; Ref alleles 1; Amb alleles 0; Oth alleles 5	PUSHER-v1.34	4.3.1	0.3.19	v0.1.12	FALSE	pass	Ambiguous_content:0.02	Usher placements: XEC.8(1/1); scorpio lineage BA.2 conflicts with inference lineage XEC.8	XEC.8	UT-UPHL-250328804444	seqkit	500
Consensus_UT-UPHL-250328804444_seqkit_50_threshold_0.6_quality_20	XEC.8	0		Omicron (BA.2-like)	0.87	0.02	scorpio call: Alt alleles 54; Ref alleles 1; Amb alleles 3; Oth alleles 4	PUSHER-v1.34	4.3.1	0.3.19	v0.1.12	FALSE	pass	Ambiguous_content:0.06	Usher placements: XEC.8(1/1); scorpio lineage BA.2 conflicts with inference lineage XEC.8	XEC.8	UT-UPHL-250328804444	seqkit	50
Consensus_UT-UPHL-250328807183_bbnorm_10000_threshold_0.6_quality_20	MC.31	0		Omicron (BA.2-like)	0.85	0.02	scorpio call: Alt alleles 53; Ref alleles 1; Amb alleles 4; Oth alleles 4	PUSHER-v1.34	4.3.1	0.3.19	v0.1.12	FALSE	pass	Ambiguous_content:0.09	Usher placements: MC.31(1/1)	B.1.1.529.2.86.1.1.11.1.3.1.1.31	UT-UPHL-250328807183	bbnorm	10000
Consensus_UT-UPHL-250328807183_bbnorm_1000_threshold_0.6_quality_20	MC.31	0		Omicron (BA.2-like)	0.85	0.02	scorpio call: Alt alleles 53; Ref alleles 1; Amb alleles 4; Oth alleles 4	PUSHER-v1.34	4.3.1	0.3.19	v0.1.12	FALSE	pass	Ambiguous_content:0.08	Usher placements: MC.31(1/1)	B.1.1.529.2.86.1.1.11.1.3.1.1.31	UT-UPHL-250328807183	bbnorm	1000
Consensus_UT-UPHL-250328807183_bbnorm_100_threshold_0.6_quality_20	MC.31	0		Omicron (BA.2-like)	0.92	0.02	scorpio call: Alt alleles 57; Ref alleles 1; Amb alleles 0; Oth alleles 4	PUSHER-v1.34	4.3.1	0.3.19	v0.1.12	FALSE	pass	Ambiguous_content:0.02	Usher placements: MC.31(1/1)	B.1.1.529.2.86.1.1.11.1.3.1.1.31	UT-UPHL-250328807183	bbnorm	100
Consensus_UT-UPHL-250328807183_bbnorm_10_threshold_0.6_quality_20	MC.31	0		Omicron (BA.2-like)	0.9	0.02	scorpio call: Alt alleles 56; Ref alleles 1; Amb alleles 1; Oth alleles 4	PUSHER-v1.34	4.3.1	0.3.19	v0.1.12	FALSE	pass	Ambiguous_content:0.05	Usher placements: MC.31(1/1)	B.1.1.529.2.86.1.1.11.1.3.1.1.31	UT-UPHL-250328807183	bbnorm	10
Consensus_UT-UPHL-250328807183_bbnorm_200_threshold_0.6_quality_20	MC.31	0		Omicron (BA.2-like)	0.92	0.02	scorpio call: Alt alleles 57; Ref alleles 1; Amb alleles 0; Oth alleles 4	PUSHER-v1.34	4.3.1	0.3.19	v0.1.12	FALSE	pass	Ambiguous_content:0.02	Usher placements: MC.31(1/1)	B.1.1.529.2.86.1.1.11.1.3.1.1.31	UT-UPHL-250328807183	bbnorm	200
Consensus_UT-UPHL-250328807183_bbnorm_300_threshold_0.6_quality_20	MC.31	0		Omicron (BA.2-like)	0.92	0.02	scorpio call: Alt alleles 57; Ref alleles 1; Amb alleles 0; Oth alleles 4	PUSHER-v1.34	4.3.1	0.3.19	v0.1.12	FALSE	pass	Ambiguous_content:0.02	Usher placements: MC.31(1/1)	B.1.1.529.2.86.1.1.11.1.3.1.1.31	UT-UPHL-250328807183	bbnorm	300
Consensus_UT-UPHL-250328807183_bbnorm_30_threshold_0.6_quality_20	MC.31	0		Omicron (BA.2-like)	0.92	0.02	scorpio call: Alt alleles 57; Ref alleles 1; Amb alleles 0; Oth alleles 4	PUSHER-v1.34	4.3.1	0.3.19	v0.1.12	FALSE	pass	Ambiguous_content:0.02	Usher placements: MC.31(1/1)	B.1.1.529.2.86.1.1.11.1.3.1.1.31	UT-UPHL-250328807183	bbnorm	30
Consensus_UT-UPHL-250328807183_bbnorm_400_threshold_0.6_quality_20	MC.31	0		Omicron (BA.2-like)	0.92	0.02	scorpio call: Alt alleles 57; Ref alleles 1; Amb alleles 0; Oth alleles 4	PUSHER-v1.34	4.3.1	0.3.19	v0.1.12	FALSE	pass	Ambiguous_content:0.02	Usher placements: MC.31(1/1)	B.1.1.529.2.86.1.1.11.1.3.1.1.31	UT-UPHL-250328807183	bbnorm	400
Consensus_UT-UPHL-250328807183_bbnorm_5000_threshold_0.6_quality_20	MC.31	0		Omicron (BA.2-like)	0.85	0.02	scorpio call: Alt alleles 53; Ref alleles 1; Amb alleles 4; Oth alleles 4	PUSHER-v1.34	4.3.1	0.3.19	v0.1.12	FALSE	pass	Ambiguous_content:0.09	Usher placements: MC.31(1/1)	B.1.1.529.2.86.1.1.11.1.3.1.1.31	UT-UPHL-250328807183	bbnorm	5000
Consensus_UT-UPHL-250328807183_bbnorm_500_threshold_0.6_quality_20	MC.31	0		Omicron (BA.2-like)	0.92	0.02	scorpio call: Alt alleles 57; Ref alleles 1; Amb alleles 0; Oth alleles 4	PUSHER-v1.34	4.3.1	0.3.19	v0.1.12	FALSE	pass	Ambiguous_content:0.02	Usher placements: MC.31(1/1)	B.1.1.529.2.86.1.1.11.1.3.1.1.31	UT-UPHL-250328807183	bbnorm	500
Consensus_UT-UPHL-250328807183_bbnorm_50_threshold_0.6_quality_20	MC.31	0		Omicron (BA.2-like)	0.92	0.02	scorpio call: Alt alleles 57; Ref alleles 1; Amb alleles 0; Oth alleles 4	PUSHER-v1.34	4.3.1	0.3.19	v0.1.12	FALSE	pass	Ambiguous_content:0.02	Usher placements: MC.31(1/1)	B.1.1.529.2.86.1.1.11.1.3.1.1.31	UT-UPHL-250328807183	bbnorm	50
Consensus_UT-UPHL-250328807183_raw_all_threshold_0.6_quality_20	MC.31	0		Omicron (BA.2-like)	0.85	0.02	scorpio call: Alt alleles 53; Ref alleles 1; Amb alleles 4; Oth alleles 4	PUSHER-v1.34	4.3.1	0.3.19	v0.1.12	FALSE	pass	Ambiguous_content:0.09	Usher placements: MC.31(1/1)	B.1.1.529.2.86.1.1.11.1.3.1.1.31	UT-UPHL-250328807183	raw	all
Consensus_UT-UPHL-250328807183_seqkit_10000_threshold_0.6_quality_20	MC.31	0		Omicron (BA.2-like)	0.85	0.02	scorpio call: Alt alleles 53; Ref alleles 1; Amb alleles 4; Oth alleles 4	PUSHER-v1.34	4.3.1	0.3.19	v0.1.12	FALSE	pass	Ambiguous_content:0.09	Usher placements: MC.31(1/1)	B.1.1.529.2.86.1.1.11.1.3.1.1.31	UT-UPHL-250328807183	seqkit	10000
Consensus_UT-UPHL-250328807183_seqkit_1000_threshold_0.6_quality_20	MC.31	0		Omicron (BA.2-like)	0.85	0.02	scorpio call: Alt alleles 53; Ref alleles 1; Amb alleles 4; Oth alleles 4	PUSHER-v1.34	4.3.1	0.3.19	v0.1.12	FALSE	pass	Ambiguous_content:0.08	Usher placements: MC.31(1/1)	B.1.1.529.2.86.1.1.11.1.3.1.1.31	UT-UPHL-250328807183	seqkit	1000
Consensus_UT-UPHL-250328807183_seqkit_100_threshold_0.6_quality_20	MC.31	0		Omicron (BA.2-like)	0.89	0.02	scorpio call: Alt alleles 55; Ref alleles 1; Amb alleles 2; Oth alleles 4	PUSHER-v1.34	4.3.1	0.3.19	v0.1.12	FALSE	pass	Ambiguous_content:0.08	Usher placements: MC.31(1/1)	B.1.1.529.2.86.1.1.11.1.3.1.1.31	UT-UPHL-250328807183	seqkit	100
Consensus_UT-UPHL-250328807183_seqkit_10_threshold_0.6_quality_20	Unassigned							PUSHER-v1.34	4.3.1	0.3.19	v0.1.12	FALSE	fail	Ambiguous_content:0.63		Unassigned	UT-UPHL-250328807183	seqkit	10
Consensus_UT-UPHL-250328807183_seqkit_200_threshold_0.6_quality_20	MC.31	0		Omicron (BA.2-like)	0.87	0.02	scorpio call: Alt alleles 54; Ref alleles 1; Amb alleles 3; Oth alleles 4	PUSHER-v1.34	4.3.1	0.3.19	v0.1.12	FALSE	pass	Ambiguous_content:0.08	Usher placements: MC.31(1/1)	B.1.1.529.2.86.1.1.11.1.3.1.1.31	UT-UPHL-250328807183	seqkit	200
Consensus_UT-UPHL-250328807183_seqkit_300_threshold_0.6_quality_20	MC.31	0		Omicron (BA.2-like)	0.9	0.02	scorpio call: Alt alleles 56; Ref alleles 1; Amb alleles 1; Oth alleles 4	PUSHER-v1.34	4.3.1	0.3.19	v0.1.12	FALSE	pass	Ambiguous_content:0.06	Usher placements: MC.31(1/1)	B.1.1.529.2.86.1.1.11.1.3.1.1.31	UT-UPHL-250328807183	seqkit	300
Consensus_UT-UPHL-250328807183_seqkit_30_threshold_0.6_quality_20	MC.31	0		Omicron (BA.2-like)	0.69	0.02	scorpio call: Alt alleles 43; Ref alleles 1; Amb alleles 16; Oth alleles 2	PUSHER-v1.34	4.3.1	0.3.19	v0.1.12	FALSE	pass	Ambiguous_content:0.24	Usher placements: MC.31(1/1)	B.1.1.529.2.86.1.1.11.1.3.1.1.31	UT-UPHL-250328807183	seqkit	30
Consensus_UT-UPHL-250328807183_seqkit_400_threshold_0.6_quality_20	MC.31	0		Omicron (BA.2-like)	0.85	0.02	scorpio call: Alt alleles 53; Ref alleles 1; Amb alleles 4; Oth alleles 4	PUSHER-v1.34	4.3.1	0.3.19	v0.1.12	FALSE	pass	Ambiguous_content:0.08	Usher placements: MC.31(1/1)	B.1.1.529.2.86.1.1.11.1.3.1.1.31	UT-UPHL-250328807183	seqkit	400
Consensus_UT-UPHL-250328807183_seqkit_5000_threshold_0.6_quality_20	MC.31	0		Omicron (BA.2-like)	0.85	0.02	scorpio call: Alt alleles 53; Ref alleles 1; Amb alleles 4; Oth alleles 4	PUSHER-v1.34	4.3.1	0.3.19	v0.1.12	FALSE	pass	Ambiguous_content:0.09	Usher placements: MC.31(1/1)	B.1.1.529.2.86.1.1.11.1.3.1.1.31	UT-UPHL-250328807183	seqkit	5000
Consensus_UT-UPHL-250328807183_seqkit_500_threshold_0.6_quality_20	MC.31	0		Omicron (BA.2-like)	0.85	0.02	scorpio call: Alt alleles 53; Ref alleles 1; Amb alleles 4; Oth alleles 4	PUSHER-v1.34	4.3.1	0.3.19	v0.1.12	FALSE	pass	Ambiguous_content:0.08	Usher placements: MC.31(1/1)	B.1.1.529.2.86.1.1.11.1.3.1.1.31	UT-UPHL-250328807183	seqkit	500
Consensus_UT-UPHL-250328807183_seqkit_50_threshold_0.6_quality_20	MC.31	0		Omicron (BA.2-like)	0.84	0.02	scorpio call: Alt alleles 52; Ref alleles 1; Amb alleles 5; Oth alleles 4	PUSHER-v1.34	4.3.1	0.3.19	v0.1.12	FALSE	pass	Ambiguous_content:0.12	Usher placements: MC.31(1/1)	B.1.1.529.2.86.1.1.11.1.3.1.1.31	UT-UPHL-250328807183	seqkit	50
Consensus_UT-UPHL-250328843365_bbnorm_10000_threshold_0.6_quality_20	LF.7.7.2	0		Omicron (BA.2-like)	0.79	0.03	scorpio call: Alt alleles 49; Ref alleles 2; Amb alleles 3; Oth alleles 8	PUSHER-v1.34	4.3.1	0.3.19	v0.1.12	FALSE	pass	Ambiguous_content:0.08	Usher placements: LF.7.7.2(1/1)	B.1.1.529.2.86.1.1.16.1.7.7.2	UT-UPHL-250328843365	bbnorm	10000
Consensus_UT-UPHL-250328843365_bbnorm_1000_threshold_0.6_quality_20	LF.7.7.2	0		Omicron (BA.2-like)	0.79	0.03	scorpio call: Alt alleles 49; Ref alleles 2; Amb alleles 4; Oth alleles 7	PUSHER-v1.34	4.3.1	0.3.19	v0.1.12	FALSE	pass	Ambiguous_content:0.08	Usher placements: LF.7.7.2(1/1)	B.1.1.529.2.86.1.1.16.1.7.7.2	UT-UPHL-250328843365	bbnorm	1000
Consensus_UT-UPHL-250328843365_bbnorm_100_threshold_0.6_quality_20	LF.7.7.2	0		Omicron (BA.3-like)	0.72	0.04	scorpio call: Alt alleles 38; Ref alleles 2; Amb alleles 4; Oth alleles 9	PUSHER-v1.34	4.3.1	0.3.19	v0.1.12	FALSE	pass	Ambiguous_content:0.14	Usher placements: LF.7.7.2(1/1); scorpio lineage BA.3 conflicts with inference lineage LF.7.7.2	B.1.1.529.2.86.1.1.16.1.7.7.2	UT-UPHL-250328843365	bbnorm	100
Consensus_UT-UPHL-250328843365_bbnorm_10_threshold_0.6_quality_20	Unassigned							PUSHER-v1.34	4.3.1	0.3.19	v0.1.12	FALSE	fail	Ambiguous_content:0.75		Unassigned	UT-UPHL-250328843365	bbnorm	10
Consensus_UT-UPHL-250328843365_bbnorm_200_threshold_0.6_quality_20	LF.7.7.2	0		Omicron (BA.2-like)	0.79	0.03	scorpio call: Alt alleles 49; Ref alleles 2; Amb alleles 3; Oth alleles 8	PUSHER-v1.34	4.3.1	0.3.19	v0.1.12	FALSE	pass	Ambiguous_content:0.1	Usher placements: LF.7.7.2(1/1)	B.1.1.529.2.86.1.1.16.1.7.7.2	UT-UPHL-250328843365	bbnorm	200
Consensus_UT-UPHL-250328843365_bbnorm_300_threshold_0.6_quality_20	LF.7.7.2	0		Omicron (BA.2-like)	0.79	0.03	scorpio call: Alt alleles 49; Ref alleles 2; Amb alleles 3; Oth alleles 8	PUSHER-v1.34	4.3.1	0.3.19	v0.1.12	FALSE	pass	Ambiguous_content:0.08	Usher placements: LF.7.7.2(1/1)	B.1.1.529.2.86.1.1.16.1.7.7.2	UT-UPHL-250328843365	bbnorm	300
Consensus_UT-UPHL-250328843365_bbnorm_30_threshold_0.6_quality_20	LF.7.7.2	0		Probable Omicron (Unassigned)	0.66	0	scorpio call: Alt alleles 21; Ref alleles 0; Amb alleles 4; Oth alleles 7	PUSHER-v1.34	4.3.1	0.3.19	v0.1.12	FALSE	pass	Ambiguous_content:0.29	Usher placements: LF.7.7.2(1/1); scorpio found insufficient support to assign a specific lineage	B.1.1.529.2.86.1.1.16.1.7.7.2	UT-UPHL-250328843365	bbnorm	30
Consensus_UT-UPHL-250328843365_bbnorm_400_threshold_0.6_quality_20	LF.7.7.2	0		Omicron (BA.2-like)	0.79	0.03	scorpio call: Alt alleles 49; Ref alleles 2; Amb alleles 4; Oth alleles 7	PUSHER-v1.34	4.3.1	0.3.19	v0.1.12	FALSE	pass	Ambiguous_content:0.08	Usher placements: LF.7.7.2(1/1)	B.1.1.529.2.86.1.1.16.1.7.7.2	UT-UPHL-250328843365	bbnorm	400
Consensus_UT-UPHL-250328843365_bbnorm_5000_threshold_0.6_quality_20	LF.7.7.2	0		Omicron (BA.2-like)	0.79	0.03	scorpio call: Alt alleles 49; Ref alleles 2; Amb alleles 3; Oth alleles 8	PUSHER-v1.34	4.3.1	0.3.19	v0.1.12	FALSE	pass	Ambiguous_content:0.08	Usher placements: LF.7.7.2(1/1)	B.1.1.529.2.86.1.1.16.1.7.7.2	UT-UPHL-250328843365	bbnorm	5000
Consensus_UT-UPHL-250328843365_bbnorm_500_threshold_0.6_quality_20	LF.7.7.2	0		Omicron (BA.2-like)	0.79	0.03	scorpio call: Alt alleles 49; Ref alleles 2; Amb alleles 4; Oth alleles 7	PUSHER-v1.34	4.3.1	0.3.19	v0.1.12	FALSE	pass	Ambiguous_content:0.08	Usher placements: LF.7.7.2(1/1)	B.1.1.529.2.86.1.1.16.1.7.7.2	UT-UPHL-250328843365	bbnorm	500
Consensus_UT-UPHL-250328843365_bbnorm_50_threshold_0.6_quality_20	LF.7.7.2	0		Omicron (Unassigned)	0.75	0	scorpio call: Alt alleles 24; Ref alleles 0; Amb alleles 3; Oth alleles 5	PUSHER-v1.34	4.3.1	0.3.19	v0.1.12	FALSE	pass	Ambiguous_content:0.21	Usher placements: LF.7.7.2(1/1); scorpio found insufficient support to assign a specific lineage	B.1.1.529.2.86.1.1.16.1.7.7.2	UT-UPHL-250328843365	bbnorm	50
Consensus_UT-UPHL-250328843365_raw_all_threshold_0.6_quality_20	LF.7.7.2	0		Omicron (BA.2-like)	0.77	0.03	scorpio call: Alt alleles 48; Ref alleles 2; Amb alleles 3; Oth alleles 9	PUSHER-v1.34	4.3.1	0.3.19	v0.1.12	FALSE	pass	Ambiguous_content:0.1	Usher placements: LF.7.7.2(1/1)	B.1.1.529.2.86.1.1.16.1.7.7.2	UT-UPHL-250328843365	raw	all
Consensus_UT-UPHL-250328843365_seqkit_10000_threshold_0.6_quality_20	LF.7.7.2	0		Omicron (BA.2-like)	0.77	0.03	scorpio call: Alt alleles 48; Ref alleles 2; Amb alleles 3; Oth alleles 9	PUSHER-v1.34	4.3.1	0.3.19	v0.1.12	FALSE	pass	Ambiguous_content:0.1	Usher placements: LF.7.7.2(1/1)	B.1.1.529.2.86.1.1.16.1.7.7.2	UT-UPHL-250328843365	seqkit	10000
Consensus_UT-UPHL-250328843365_seqkit_1000_threshold_0.6_quality_20	LF.7.7.2	0		Omicron (BA.3-like)	0.75	0.04	scorpio call: Alt alleles 40; Ref alleles 2; Amb alleles 5; Oth alleles 6	PUSHER-v1.34	4.3.1	0.3.19	v0.1.12	FALSE	pass	Ambiguous_content:0.16	Usher placements: LF.7.7.2(1/1); scorpio lineage BA.3 conflicts with inference lineage LF.7.7.2	B.1.1.529.2.86.1.1.16.1.7.7.2	UT-UPHL-250328843365	seqkit	1000
Consensus_UT-UPHL-250328843365_seqkit_100_threshold_0.6_quality_20	Unassigned			Probable Omicron (Unassigned)	0.38	0	scorpio call: Alt alleles 12; Ref alleles 0; Amb alleles 20; Oth alleles 0	PUSHER-v1.34	4.3.1	0.3.19	v0.1.12	FALSE	fail	Ambiguous_content:0.45		Unassigned	UT-UPHL-250328843365	seqkit	100
Consensus_UT-UPHL-250328843365_seqkit_10_threshold_0.6_quality_20	Unassigned							PUSHER-v1.34	4.3.1	0.3.19	v0.1.12	FALSE	fail	Ambiguous_content:0.81		Unassigned	UT-UPHL-250328843365	seqkit	10
Consensus_UT-UPHL-250328843365_seqkit_200_threshold_0.6_quality_20	Unassigned			Probable Omicron (Unassigned)	0.38	0	scorpio call: Alt alleles 12; Ref alleles 0; Amb alleles 20; Oth alleles 0	PUSHER-v1.34	4.3.1	0.3.19	v0.1.12	FALSE	fail	Ambiguous_content:0.4		Unassigned	UT-UPHL-250328843365	seqkit	200
Consensus_UT-UPHL-250328843365_seqkit_300_threshold_0.6_quality_20	Unassigned			Probable Omicron (Unassigned)	0.47	0	scorpio call: Alt alleles 15; Ref alleles 0; Amb alleles 17; Oth alleles 0	PUSHER-v1.34	4.3.1	0.3.19	v0.1.12	FALSE	fail	Ambiguous_content:0.35		Unassigned	UT-UPHL-250328843365	seqkit	300
Consensus_UT-UPHL-250328843365_seqkit_30_threshold_0.6_quality_20	Unassigned							PUSHER-v1.34	4.3.1	0.3.19	v0.1.12	FALSE	fail	Ambiguous_content:0.63		Unassigned	UT-UPHL-250328843365	seqkit	30
Consensus_UT-UPHL-250328843365_seqkit_400_threshold_0.6_quality_20	LF.7.7.2	0		Probable Omicron (Unassigned)	0.47	0	scorpio call: Alt alleles 15; Ref alleles 0; Amb alleles 17; Oth alleles 0	PUSHER-v1.34	4.3.1	0.3.19	v0.1.12	FALSE	pass	Ambiguous_content:0.3	Usher placements: LF.7.7.2(1/1); scorpio found insufficient support to assign a specific lineage	B.1.1.529.2.86.1.1.16.1.7.7.2	UT-UPHL-250328843365	seqkit	400
Consensus_UT-UPHL-250328843365_seqkit_5000_threshold_0.6_quality_20	LF.7.7.2	0		Omicron (BA.2-like)	0.77	0.03	scorpio call: Alt alleles 48; Ref alleles 2; Amb alleles 0; Oth alleles 12	PUSHER-v1.34	4.3.1	0.3.19	v0.1.12	FALSE	pass	Ambiguous_content:0.1	Usher placements: LF.7.7.2(1/1)	B.1.1.529.2.86.1.1.16.1.7.7.2	UT-UPHL-250328843365	seqkit	5000
Consensus_UT-UPHL-250328843365_seqkit_500_threshold_0.6_quality_20	LF.7.7.2	0		Omicron (Unassigned)	0.75	0	scorpio call: Alt alleles 24; Ref alleles 0; Amb alleles 5; Oth alleles 3	PUSHER-v1.34	4.3.1	0.3.19	v0.1.12	FALSE	pass	Ambiguous_content:0.23	Usher placements: LF.7.7.2(1/1); scorpio found insufficient support to assign a specific lineage	B.1.1.529.2.86.1.1.16.1.7.7.2	UT-UPHL-250328843365	seqkit	500
Consensus_UT-UPHL-250328843365_seqkit_50_threshold_0.6_quality_20	Unassigned							PUSHER-v1.34	4.3.1	0.3.19	v0.1.12	FALSE	fail	Ambiguous_content:0.54		Unassigned	UT-UPHL-250328843365	seqkit	50
Consensus_UT-UPHL-250328872024_bbnorm_10000_threshold_0.6_quality_20	XEC	0.5		Omicron (BA.2-like)	0.9	0.02	scorpio call: Alt alleles 56; Ref alleles 1; Amb alleles 0; Oth alleles 5	PUSHER-v1.34	4.3.1	0.3.19	v0.1.12	FALSE	pass	Ambiguous_content:0.02	Usher placements: XEC(1/2) XEC.18(1/2); scorpio lineage BA.2 conflicts with inference lineage XEC	XEC	UT-UPHL-250328872024	bbnorm	10000
Consensus_UT-UPHL-250328872024_bbnorm_1000_threshold_0.6_quality_20	XEC	0.5		Omicron (BA.2-like)	0.9	0.02	scorpio call: Alt alleles 56; Ref alleles 1; Amb alleles 0; Oth alleles 5	PUSHER-v1.34	4.3.1	0.3.19	v0.1.12	FALSE	pass	Ambiguous_content:0.02	Usher placements: XEC(1/2) XEC.18(1/2); scorpio lineage BA.2 conflicts with inference lineage XEC	XEC	UT-UPHL-250328872024	bbnorm	1000
Consensus_UT-UPHL-250328872024_bbnorm_100_threshold_0.6_quality_20	XEC	0.5		Omicron (BA.2-like)	0.9	0.02	scorpio call: Alt alleles 56; Ref alleles 1; Amb alleles 0; Oth alleles 5	PUSHER-v1.34	4.3.1	0.3.19	v0.1.12	FALSE	pass	Ambiguous_content:0.02	Usher placements: XEC(1/2) XEC.18(1/2); scorpio lineage BA.2 conflicts with inference lineage XEC	XEC	UT-UPHL-250328872024	bbnorm	100
Consensus_UT-UPHL-250328872024_bbnorm_10_threshold_0.6_quality_20	XEC	0.6666666666666666		Omicron (BA.2-like)	0.81	0.02	scorpio call: Alt alleles 50; Ref alleles 1; Amb alleles 8; Oth alleles 3	PUSHER-v1.34	4.3.1	0.3.19	v0.1.12	FALSE	pass	Ambiguous_content:0.07	Usher placements: XEC(1/3) XEC.18(1/3) XEC.2(1/3); scorpio lineage BA.2 conflicts with inference lineage XEC	XEC	UT-UPHL-250328872024	bbnorm	10
Consensus_UT-UPHL-250328872024_bbnorm_200_threshold_0.6_quality_20	XEC	0.5		Omicron (BA.2-like)	0.9	0.02	scorpio call: Alt alleles 56; Ref alleles 1; Amb alleles 0; Oth alleles 5	PUSHER-v1.34	4.3.1	0.3.19	v0.1.12	FALSE	pass	Ambiguous_content:0.02	Usher placements: XEC(1/2) XEC.18(1/2); scorpio lineage BA.2 conflicts with inference lineage XEC	XEC	UT-UPHL-250328872024	bbnorm	200
Consensus_UT-UPHL-250328872024_bbnorm_300_threshold_0.6_quality_20	XEC	0.5		Omicron (BA.2-like)	0.9	0.02	scorpio call: Alt alleles 56; Ref alleles 1; Amb alleles 0; Oth alleles 5	PUSHER-v1.34	4.3.1	0.3.19	v0.1.12	FALSE	pass	Ambiguous_content:0.02	Usher placements: XEC(1/2) XEC.18(1/2); scorpio lineage BA.2 conflicts with inference lineage XEC	XEC	UT-UPHL-250328872024	bbnorm	300
Consensus_UT-UPHL-250328872024_bbnorm_30_threshold_0.6_quality_20	XEC	0.5		Omicron (BA.2-like)	0.9	0.02	scorpio call: Alt alleles 56; Ref alleles 1; Amb alleles 0; Oth alleles 5	PUSHER-v1.34	4.3.1	0.3.19	v0.1.12	FALSE	pass	Ambiguous_content:0.02	Usher placements: XEC(1/2) XEC.18(1/2); scorpio lineage BA.2 conflicts with inference lineage XEC	XEC	UT-UPHL-250328872024	bbnorm	30
Consensus_UT-UPHL-250328872024_bbnorm_400_threshold_0.6_quality_20	XEC	0.5		Omicron (BA.2-like)	0.9	0.02	scorpio call: Alt alleles 56; Ref alleles 1; Amb alleles 0; Oth alleles 5	PUSHER-v1.34	4.3.1	0.3.19	v0.1.12	FALSE	pass	Ambiguous_content:0.02	Usher placements: XEC(1/2) XEC.18(1/2); scorpio lineage BA.2 conflicts with inference lineage XEC	XEC	UT-UPHL-250328872024	bbnorm	400
Consensus_UT-UPHL-250328872024_bbnorm_5000_threshold_0.6_quality_20	XEC	0.5		Omicron (BA.2-like)	0.9	0.02	scorpio call: Alt alleles 56; Ref alleles 1; Amb alleles 0; Oth alleles 5	PUSHER-v1.34	4.3.1	0.3.19	v0.1.12	FALSE	pass	Ambiguous_content:0.02	Usher placements: XEC(1/2) XEC.18(1/2); scorpio lineage BA.2 conflicts with inference lineage XEC	XEC	UT-UPHL-250328872024	bbnorm	5000
Consensus_UT-UPHL-250328872024_bbnorm_500_threshold_0.6_quality_20	XEC	0.5		Omicron (BA.2-like)	0.9	0.02	scorpio call: Alt alleles 56; Ref alleles 1; Amb alleles 0; Oth alleles 5	PUSHER-v1.34	4.3.1	0.3.19	v0.1.12	FALSE	pass	Ambiguous_content:0.02	Usher placements: XEC(1/2) XEC.18(1/2); scorpio lineage BA.2 conflicts with inference lineage XEC	XEC	UT-UPHL-250328872024	bbnorm	500
Consensus_UT-UPHL-250328872024_bbnorm_50_threshold_0.6_quality_20	XEC	0.5		Omicron (BA.2-like)	0.9	0.02	scorpio call: Alt alleles 56; Ref alleles 1; Amb alleles 0; Oth alleles 5	PUSHER-v1.34	4.3.1	0.3.19	v0.1.12	FALSE	pass	Ambiguous_content:0.02	Usher placements: XEC(1/2) XEC.18(1/2); scorpio lineage BA.2 conflicts with inference lineage XEC	XEC	UT-UPHL-250328872024	bbnorm	50
Consensus_UT-UPHL-250328872024_raw_all_threshold_0.6_quality_20	XEC	0.5		Omicron (BA.2-like)	0.9	0.02	scorpio call: Alt alleles 56; Ref alleles 1; Amb alleles 0; Oth alleles 5	PUSHER-v1.34	4.3.1	0.3.19	v0.1.12	FALSE	pass	Ambiguous_content:0.02	Usher placements: XEC(1/2) XEC.18(1/2); scorpio lineage BA.2 conflicts with inference lineage XEC	XEC	UT-UPHL-250328872024	raw	all
Consensus_UT-UPHL-250328872024_seqkit_10000_threshold_0.6_quality_20	XEC	0.5		Omicron (BA.2-like)	0.89	0.02	scorpio call: Alt alleles 55; Ref alleles 1; Amb alleles 1; Oth alleles 5	PUSHER-v1.34	4.3.1	0.3.19	v0.1.12	FALSE	pass	Ambiguous_content:0.02	Usher placements: XEC(1/2) XEC.18(1/2); scorpio lineage BA.2 conflicts with inference lineage XEC	XEC	UT-UPHL-250328872024	seqkit	10000
Consensus_UT-UPHL-250328872024_seqkit_1000_threshold_0.6_quality_20	XEC	0.5		Omicron (BA.2-like)	0.9	0.02	scorpio call: Alt alleles 56; Ref alleles 1; Amb alleles 0; Oth alleles 5	PUSHER-v1.34	4.3.1	0.3.19	v0.1.12	FALSE	pass	Ambiguous_content:0.02	Usher placements: XEC(1/2) XEC.18(1/2); scorpio lineage BA.2 conflicts with inference lineage XEC	XEC	UT-UPHL-250328872024	seqkit	1000
Consensus_UT-UPHL-250328872024_seqkit_100_threshold_0.6_quality_20	XEC	0.5		Omicron (BA.2-like)	0.76	0.02	scorpio call: Alt alleles 47; Ref alleles 1; Amb alleles 11; Oth alleles 3	PUSHER-v1.34	4.3.1	0.3.19	v0.1.12	FALSE	pass	Ambiguous_content:0.08	Usher placements: XEC(1/2) XEC.18(1/2); scorpio lineage BA.2 conflicts with inference lineage XEC	XEC	UT-UPHL-250328872024	seqkit	100
Consensus_UT-UPHL-250328872024_seqkit_10_threshold_0.6_quality_20	Unassigned							PUSHER-v1.34	4.3.1	0.3.19	v0.1.12	FALSE	fail	Ambiguous_content:0.68		Unassigned	UT-UPHL-250328872024	seqkit	10
Consensus_UT-UPHL-250328872024_seqkit_200_threshold_0.6_quality_20	XEC	0.5		Omicron (BA.2-like)	0.84	0.02	scorpio call: Alt alleles 52; Ref alleles 1; Amb alleles 5; Oth alleles 4	PUSHER-v1.34	4.3.1	0.3.19	v0.1.12	FALSE	pass	Ambiguous_content:0.06	Usher placements: XEC(1/2) XEC.18(1/2); scorpio lineage BA.2 conflicts with inference lineage XEC	XEC	UT-UPHL-250328872024	seqkit	200
Consensus_UT-UPHL-250328872024_seqkit_300_threshold_0.6_quality_20	XEC	0.5		Omicron (BA.2-like)	0.85	0.02	scorpio call: Alt alleles 53; Ref alleles 1; Amb alleles 3; Oth alleles 5	PUSHER-v1.34	4.3.1	0.3.19	v0.1.12	FALSE	pass	Ambiguous_content:0.03	Usher placements: XEC(1/2) XEC.18(1/2); scorpio lineage BA.2 conflicts with inference lineage XEC	XEC	UT-UPHL-250328872024	seqkit	300
Consensus_UT-UPHL-250328872024_seqkit_30_threshold_0.6_quality_20	XEC	0		Omicron (BA.2-like)	0.68	0.02	scorpio call: Alt alleles 42; Ref alleles 1; Amb alleles 17; Oth alleles 2	PUSHER-v1.34	4.3.1	0.3.19	v0.1.12	FALSE	pass	Ambiguous_content:0.24	Usher placements: XEC(1/1); scorpio lineage BA.2 conflicts with inference lineage XEC	XEC	UT-UPHL-250328872024	seqkit	30
Consensus_UT-UPHL-250328872024_seqkit_400_threshold_0.6_quality_20	XEC	0.5		Omicron (BA.2-like)	0.87	0.02	scorpio call: Alt alleles 54; Ref alleles 1; Amb alleles 2; Oth alleles 5	PUSHER-v1.34	4.3.1	0.3.19	v0.1.12	FALSE	pass	Ambiguous_content:0.02	Usher placements: XEC(1/2) XEC.18(1/2); scorpio lineage BA.2 conflicts with inference lineage XEC	XEC	UT-UPHL-250328872024	seqkit	400
Consensus_UT-UPHL-250328872024_seqkit_5000_threshold_0.6_quality_20	XEC	0.5		Omicron (BA.2-like)	0.89	0.02	scorpio call: Alt alleles 55; Ref alleles 1; Amb alleles 1; Oth alleles 5	PUSHER-v1.34	4.3.1	0.3.19	v0.1.12	FALSE	pass	Ambiguous_content:0.02	Usher placements: XEC(1/2) XEC.18(1/2); scorpio lineage BA.2 conflicts with inference lineage XEC	XEC	UT-UPHL-250328872024	seqkit	5000
Consensus_UT-UPHL-250328872024_seqkit_500_threshold_0.6_quality_20	XEC	0.5		Omicron (BA.2-like)	0.9	0.02	scorpio call: Alt alleles 56; Ref alleles 1; Amb alleles 0; Oth alleles 5	PUSHER-v1.34	4.3.1	0.3.19	v0.1.12	FALSE	pass	Ambiguous_content:0.02	Usher placements: XEC(1/2) XEC.18(1/2); scorpio lineage BA.2 conflicts with inference lineage XEC	XEC	UT-UPHL-250328872024	seqkit	500
Consensus_UT-UPHL-250328872024_seqkit_50_threshold_0.6_quality_20	XEC	0.5		Omicron (BA.2-like)	0.73	0.02	scorpio call: Alt alleles 45; Ref alleles 1; Amb alleles 14; Oth alleles 2	PUSHER-v1.34	4.3.1	0.3.19	v0.1.12	FALSE	pass	Ambiguous_content:0.15	Usher placements: XEC(1/2) XEC.18(1/2); scorpio lineage BA.2 conflicts with inference lineage XEC	XEC	UT-UPHL-250328872024	seqkit	50
Consensus_UT-UPHL-250328921186_bbnorm_10000_threshold_0.6_quality_20	MC.21.1	0		Omicron (BA.2-like)	0.87	0.02	scorpio call: Alt alleles 54; Ref alleles 1; Amb alleles 3; Oth alleles 4	PUSHER-v1.34	4.3.1	0.3.19	v0.1.12	FALSE	pass	Ambiguous_content:0.06	Usher placements: MC.21.1(1/1)	B.1.1.529.2.86.1.1.11.1.3.1.1.21.1	UT-UPHL-250328921186	bbnorm	10000
Consensus_UT-UPHL-250328921186_bbnorm_1000_threshold_0.6_quality_20	MC.21.1	0		Omicron (BA.2-like)	0.92	0.02	scorpio call: Alt alleles 57; Ref alleles 1; Amb alleles 0; Oth alleles 4	PUSHER-v1.34	4.3.1	0.3.19	v0.1.12	FALSE	pass	Ambiguous_content:0.03	Usher placements: MC.21.1(1/1)	B.1.1.529.2.86.1.1.11.1.3.1.1.21.1	UT-UPHL-250328921186	bbnorm	1000
Consensus_UT-UPHL-250328921186_bbnorm_100_threshold_0.6_quality_20	MC.21.1	0		Omicron (BA.2-like)	0.87	0.02	scorpio call: Alt alleles 54; Ref alleles 1; Amb alleles 2; Oth alleles 5	PUSHER-v1.34	4.3.1	0.3.19	v0.1.12	FALSE	pass	Ambiguous_content:0.09	Usher placements: MC.21.1(1/1)	B.1.1.529.2.86.1.1.11.1.3.1.1.21.1	UT-UPHL-250328921186	bbnorm	100
Consensus_UT-UPHL-250328921186_bbnorm_10_threshold_0.6_quality_20	Unassigned							PUSHER-v1.34	4.3.1	0.3.19	v0.1.12	FALSE	fail	Ambiguous_content:0.83		Unassigned	UT-UPHL-250328921186	bbnorm	10
Consensus_UT-UPHL-250328921186_bbnorm_200_threshold_0.6_quality_20	MC.21.1	0		Omicron (BA.2-like)	0.9	0.02	scorpio call: Alt alleles 56; Ref alleles 1; Amb alleles 1; Oth alleles 4	PUSHER-v1.34	4.3.1	0.3.19	v0.1.12	FALSE	pass	Ambiguous_content:0.03	Usher placements: MC.21.1(1/1)	B.1.1.529.2.86.1.1.11.1.3.1.1.21.1	UT-UPHL-250328921186	bbnorm	200
Consensus_UT-UPHL-250328921186_bbnorm_300_threshold_0.6_quality_20	MC.21.1	0		Omicron (BA.2-like)	0.92	0.02	scorpio call: Alt alleles 57; Ref alleles 1; Amb alleles 0; Oth alleles 4	PUSHER-v1.34	4.3.1	0.3.19	v0.1.12	FALSE	pass	Ambiguous_content:0.03	Usher placements: MC.21.1(1/1)	B.1.1.529.2.86.1.1.11.1.3.1.1.21.1	UT-UPHL-250328921186	bbnorm	300
Consensus_UT-UPHL-250328921186_bbnorm_30_threshold_0.6_quality_20	Unassigned							PUSHER-v1.34	4.3.1	0.3.19	v0.1.12	FALSE	fail	Ambiguous_content:0.82		Unassigned	UT-UPHL-250328921186	bbnorm	30
Consensus_UT-UPHL-250328921186_bbnorm_400_threshold_0.6_quality_20	MC.21.1	0		Omicron (BA.2-like)	0.92	0.02	scorpio call: Alt alleles 57; Ref alleles 1; Amb alleles 0; Oth alleles 4	PUSHER-v1.34	4.3.1	0.3.19	v0.1.12	FALSE	pass	Ambiguous_content:0.03	Usher placements: MC.21.1(1/1)	B.1.1.529.2.86.1.1.11.1.3.1.1.21.1	UT-UPHL-250328921186	bbnorm	400
Consensus_UT-UPHL-250328921186_bbnorm_5000_threshold_0.6_quality_20	MC.21.1	0		Omicron (BA.2-like)	0.89	0.02	scorpio call: Alt alleles 55; Ref alleles 1; Amb alleles 2; Oth alleles 4	PUSHER-v1.34	4.3.1	0.3.19	v0.1.12	FALSE	pass	Ambiguous_content:0.05	Usher placements: MC.21.1(1/1)	B.1.1.529.2.86.1.1.11.1.3.1.1.21.1	UT-UPHL-250328921186	bbnorm	5000
Consensus_UT-UPHL-250328921186_bbnorm_500_threshold_0.6_quality_20	MC.21.1	0		Omicron (BA.2-like)	0.92	0.02	scorpio call: Alt alleles 57; Ref alleles 1; Amb alleles 0; Oth alleles 4	PUSHER-v1.34	4.3.1	0.3.19	v0.1.12	FALSE	pass	Ambiguous_content:0.03	Usher placements: MC.21.1(1/1)	B.1.1.529.2.86.1.1.11.1.3.1.1.21.1	UT-UPHL-250328921186	bbnorm	500
Consensus_UT-UPHL-250328921186_bbnorm_50_threshold_0.6_quality_20	Unassigned							PUSHER-v1.34	4.3.1	0.3.19	v0.1.12	FALSE	fail	Ambiguous_content:0.82		Unassigned	UT-UPHL-250328921186	bbnorm	50
Consensus_UT-UPHL-250328921186_raw_all_threshold_0.6_quality_20	MC.21.1	0		Omicron (BA.2-like)	0.87	0.02	scorpio call: Alt alleles 54; Ref alleles 1; Amb alleles 3; Oth alleles 4	PUSHER-v1.34	4.3.1	0.3.19	v0.1.12	FALSE	pass	Ambiguous_content:0.06	Usher placements: MC.21.1(1/1)	B.1.1.529.2.86.1.1.11.1.3.1.1.21.1	UT-UPHL-250328921186	raw	all
Consensus_UT-UPHL-250328921186_seqkit_10000_threshold_0.6_quality_20	MC.21.1	0		Omicron (BA.2-like)	0.87	0.02	scorpio call: Alt alleles 54; Ref alleles 1; Amb alleles 3; Oth alleles 4	PUSHER-v1.34	4.3.1	0.3.19	v0.1.12	FALSE	pass	Ambiguous_content:0.06	Usher placements: MC.21.1(1/1)	B.1.1.529.2.86.1.1.11.1.3.1.1.21.1	UT-UPHL-250328921186	seqkit	10000
Consensus_UT-UPHL-250328921186_seqkit_1000_threshold_0.6_quality_20	MC.21.1	0		Omicron (BA.2-like)	0.85	0.02	scorpio call: Alt alleles 53; Ref alleles 1; Amb alleles 3; Oth alleles 5	PUSHER-v1.34	4.3.1	0.3.19	v0.1.12	FALSE	pass	Ambiguous_content:0.09	Usher placements: MC.21.1(1/1)	B.1.1.529.2.86.1.1.11.1.3.1.1.21.1	UT-UPHL-250328921186	seqkit	1000
Consensus_UT-UPHL-250328921186_seqkit_100_threshold_0.6_quality_20	MC.21.1	0		Omicron (BA.2-like)	0.84	0.02	scorpio call: Alt alleles 52; Ref alleles 1; Amb alleles 5; Oth alleles 4	PUSHER-v1.34	4.3.1	0.3.19	v0.1.12	FALSE	pass	Ambiguous_content:0.16	Usher placements: MC.21.1(1/1)	B.1.1.529.2.86.1.1.11.1.3.1.1.21.1	UT-UPHL-250328921186	seqkit	100
Consensus_UT-UPHL-250328921186_seqkit_10_threshold_0.6_quality_20	Unassigned							PUSHER-v1.34	4.3.1	0.3.19	v0.1.12	FALSE	fail	Ambiguous_content:0.68		Unassigned	UT-UPHL-250328921186	seqkit	10
Consensus_UT-UPHL-250328921186_seqkit_200_threshold_0.6_quality_20	MC.21.1	0		Omicron (BA.2-like)	0.85	0.02	scorpio call: Alt alleles 53; Ref alleles 1; Amb alleles 4; Oth alleles 4	PUSHER-v1.34	4.3.1	0.3.19	v0.1.12	FALSE	pass	Ambiguous_content:0.13	Usher placements: MC.21.1(1/1)	B.1.1.529.2.86.1.1.11.1.3.1.1.21.1	UT-UPHL-250328921186	seqkit	200
Consensus_UT-UPHL-250328921186_seqkit_300_threshold_0.6_quality_20	MC.21.1	0		Omicron (BA.2-like)	0.87	0.02	scorpio call: Alt alleles 54; Ref alleles 1; Amb alleles 3; Oth alleles 4	PUSHER-v1.34	4.3.1	0.3.19	v0.1.12	FALSE	pass	Ambiguous_content:0.11	Usher placements: MC.21.1(1/1)	B.1.1.529.2.86.1.1.11.1.3.1.1.21.1	UT-UPHL-250328921186	seqkit	300
Consensus_UT-UPHL-250328921186_seqkit_30_threshold_0.6_quality_20	Unassigned			Probable Omicron (Unassigned)	0.53	0	scorpio call: Alt alleles 17; Ref alleles 0; Amb alleles 13; Oth alleles 2	PUSHER-v1.34	4.3.1	0.3.19	v0.1.12	FALSE	fail	Ambiguous_content:0.38		Unassigned	UT-UPHL-250328921186	seqkit	30
Consensus_UT-UPHL-250328921186_seqkit_400_threshold_0.6_quality_20	MC.21.1	0		Omicron (BA.2-like)	0.84	0.02	scorpio call: Alt alleles 52; Ref alleles 1; Amb alleles 5; Oth alleles 4	PUSHER-v1.34	4.3.1	0.3.19	v0.1.12	FALSE	pass	Ambiguous_content:0.11	Usher placements: MC.21.1(1/1)	B.1.1.529.2.86.1.1.11.1.3.1.1.21.1	UT-UPHL-250328921186	seqkit	400
Consensus_UT-UPHL-250328921186_seqkit_5000_threshold_0.6_quality_20	MC.21.1	0		Omicron (BA.2-like)	0.85	0.02	scorpio call: Alt alleles 53; Ref alleles 1; Amb alleles 3; Oth alleles 5	PUSHER-v1.34	4.3.1	0.3.19	v0.1.12	FALSE	pass	Ambiguous_content:0.09	Usher placements: MC.21.1(1/1)	B.1.1.529.2.86.1.1.11.1.3.1.1.21.1	UT-UPHL-250328921186	seqkit	5000
Consensus_UT-UPHL-250328921186_seqkit_500_threshold_0.6_quality_20	MC.21.1	0		Omicron (BA.2-like)	0.85	0.02	scorpio call: Alt alleles 53; Ref alleles 1; Amb alleles 4; Oth alleles 4	PUSHER-v1.34	4.3.1	0.3.19	v0.1.12	FALSE	pass	Ambiguous_content:0.09	Usher placements: MC.21.1(1/1)	B.1.1.529.2.86.1.1.11.1.3.1.1.21.1	UT-UPHL-250328921186	seqkit	500
Consensus_UT-UPHL-250328921186_seqkit_50_threshold_0.6_quality_20	MC.21.1	0		Omicron (BA.3-like)	0.64	0.04	scorpio call: Alt alleles 34; Ref alleles 2; Amb alleles 12; Oth alleles 5	PUSHER-v1.34	4.3.1	0.3.19	v0.1.12	FALSE	pass	Ambiguous_content:0.26	Usher placements: MC.21.1(1/1); scorpio lineage BA.3 conflicts with inference lineage MC.21.1	B.1.1.529.2.86.1.1.11.1.3.1.1.21.1	UT-UPHL-250328921186	seqkit	50
Consensus_UT-UPHL-250328932628_bbnorm_10000_threshold_0.6_quality_20	XES	0		Omicron (BA.2-like)	0.9	0.02	scorpio call: Alt alleles 56; Ref alleles 1; Amb alleles 0; Oth alleles 5	PUSHER-v1.34	4.3.1	0.3.19	v0.1.12	FALSE	pass	Ambiguous_content:0.02	Usher placements: XES(1/1); scorpio lineage BA.2 conflicts with inference lineage XES	XES	UT-UPHL-250328932628	bbnorm	10000
Consensus_UT-UPHL-250328932628_bbnorm_1000_threshold_0.6_quality_20	XES	0		Omicron (BA.2-like)	0.9	0.02	scorpio call: Alt alleles 56; Ref alleles 1; Amb alleles 0; Oth alleles 5	PUSHER-v1.34	4.3.1	0.3.19	v0.1.12	FALSE	pass	Ambiguous_content:0.02	Usher placements: XES(1/1); scorpio lineage BA.2 conflicts with inference lineage XES	XES	UT-UPHL-250328932628	bbnorm	1000
Consensus_UT-UPHL-250328932628_bbnorm_100_threshold_0.6_quality_20	XES	0		Omicron (BA.2-like)	0.9	0.02	scorpio call: Alt alleles 56; Ref alleles 1; Amb alleles 0; Oth alleles 5	PUSHER-v1.34	4.3.1	0.3.19	v0.1.12	FALSE	pass	Ambiguous_content:0.02	Usher placements: XES(1/1); scorpio lineage BA.2 conflicts with inference lineage XES	XES	UT-UPHL-250328932628	bbnorm	100
Consensus_UT-UPHL-250328932628_bbnorm_10_threshold_0.6_quality_20	XES	0		Omicron (BA.2-like)	0.81	0.02	scorpio call: Alt alleles 50; Ref alleles 1; Amb alleles 7; Oth alleles 4	PUSHER-v1.34	4.3.1	0.3.19	v0.1.12	FALSE	pass	Ambiguous_content:0.12	Usher placements: XES(1/1); scorpio lineage BA.2 conflicts with inference lineage XES	XES	UT-UPHL-250328932628	bbnorm	10
Consensus_UT-UPHL-250328932628_bbnorm_200_threshold_0.6_quality_20	XES	0		Omicron (BA.2-like)	0.9	0.02	scorpio call: Alt alleles 56; Ref alleles 1; Amb alleles 0; Oth alleles 5	PUSHER-v1.34	4.3.1	0.3.19	v0.1.12	FALSE	pass	Ambiguous_content:0.02	Usher placements: XES(1/1); scorpio lineage BA.2 conflicts with inference lineage XES	XES	UT-UPHL-250328932628	bbnorm	200
Consensus_UT-UPHL-250328932628_bbnorm_300_threshold_0.6_quality_20	XES	0		Omicron (BA.2-like)	0.9	0.02	scorpio call: Alt alleles 56; Ref alleles 1; Amb alleles 0; Oth alleles 5	PUSHER-v1.34	4.3.1	0.3.19	v0.1.12	FALSE	pass	Ambiguous_content:0.02	Usher placements: XES(1/1); scorpio lineage BA.2 conflicts with inference lineage XES	XES	UT-UPHL-250328932628	bbnorm	300
Consensus_UT-UPHL-250328932628_bbnorm_30_threshold_0.6_quality_20	XES	0		Omicron (BA.2-like)	0.9	0.02	scorpio call: Alt alleles 56; Ref alleles 1; Amb alleles 0; Oth alleles 5	PUSHER-v1.34	4.3.1	0.3.19	v0.1.12	FALSE	pass	Ambiguous_content:0.02	Usher placements: XES(1/1); scorpio lineage BA.2 conflicts with inference lineage XES	XES	UT-UPHL-250328932628	bbnorm	30
Consensus_UT-UPHL-250328932628_bbnorm_400_threshold_0.6_quality_20	XES	0		Omicron (BA.2-like)	0.9	0.02	scorpio call: Alt alleles 56; Ref alleles 1; Amb alleles 0; Oth alleles 5	PUSHER-v1.34	4.3.1	0.3.19	v0.1.12	FALSE	pass	Ambiguous_content:0.02	Usher placements: XES(1/1); scorpio lineage BA.2 conflicts with inference lineage XES	XES	UT-UPHL-250328932628	bbnorm	400
Consensus_UT-UPHL-250328932628_bbnorm_5000_threshold_0.6_quality_20	XES	0		Omicron (BA.2-like)	0.9	0.02	scorpio call: Alt alleles 56; Ref alleles 1; Amb alleles 0; Oth alleles 5	PUSHER-v1.34	4.3.1	0.3.19	v0.1.12	FALSE	pass	Ambiguous_content:0.02	Usher placements: XES(1/1); scorpio lineage BA.2 conflicts with inference lineage XES	XES	UT-UPHL-250328932628	bbnorm	5000
Consensus_UT-UPHL-250328932628_bbnorm_500_threshold_0.6_quality_20	XES	0		Omicron (BA.2-like)	0.9	0.02	scorpio call: Alt alleles 56; Ref alleles 1; Amb alleles 0; Oth alleles 5	PUSHER-v1.34	4.3.1	0.3.19	v0.1.12	FALSE	pass	Ambiguous_content:0.02	Usher placements: XES(1/1); scorpio lineage BA.2 conflicts with inference lineage XES	XES	UT-UPHL-250328932628	bbnorm	500
Consensus_UT-UPHL-250328932628_bbnorm_50_threshold_0.6_quality_20	XES	0		Omicron (BA.2-like)	0.9	0.02	scorpio call: Alt alleles 56; Ref alleles 1; Amb alleles 0; Oth alleles 5	PUSHER-v1.34	4.3.1	0.3.19	v0.1.12	FALSE	pass	Ambiguous_content:0.02	Usher placements: XES(1/1); scorpio lineage BA.2 conflicts with inference lineage XES	XES	UT-UPHL-250328932628	bbnorm	50
Consensus_UT-UPHL-250328932628_raw_all_threshold_0.6_quality_20	XES	0		Omicron (BA.2-like)	0.9	0.02	scorpio call: Alt alleles 56; Ref alleles 1; Amb alleles 0; Oth alleles 5	PUSHER-v1.34	4.3.1	0.3.19	v0.1.12	FALSE	pass	Ambiguous_content:0.02	Usher placements: XES(1/1); scorpio lineage BA.2 conflicts with inference lineage XES	XES	UT-UPHL-250328932628	raw	all
Consensus_UT-UPHL-250328932628_seqkit_10000_threshold_0.6_quality_20	XES	0		Omicron (BA.2-like)	0.9	0.02	scorpio call: Alt alleles 56; Ref alleles 1; Amb alleles 0; Oth alleles 5	PUSHER-v1.34	4.3.1	0.3.19	v0.1.12	FALSE	pass	Ambiguous_content:0.02	Usher placements: XES(1/1); scorpio lineage BA.2 conflicts with inference lineage XES	XES	UT-UPHL-250328932628	seqkit	10000
Consensus_UT-UPHL-250328932628_seqkit_1000_threshold_0.6_quality_20	XES	0		Omicron (BA.2-like)	0.9	0.02	scorpio call: Alt alleles 56; Ref alleles 1; Amb alleles 0; Oth alleles 5	PUSHER-v1.34	4.3.1	0.3.19	v0.1.12	FALSE	pass	Ambiguous_content:0.02	Usher placements: XES(1/1); scorpio lineage BA.2 conflicts with inference lineage XES	XES	UT-UPHL-250328932628	seqkit	1000
Consensus_UT-UPHL-250328932628_seqkit_100_threshold_0.6_quality_20	XES	0		Omicron (BA.2-like)	0.9	0.02	scorpio call: Alt alleles 56; Ref alleles 1; Amb alleles 0; Oth alleles 5	PUSHER-v1.34	4.3.1	0.3.19	v0.1.12	FALSE	pass	Ambiguous_content:0.02	Usher placements: XES(1/1); scorpio lineage BA.2 conflicts with inference lineage XES	XES	UT-UPHL-250328932628	seqkit	100
Consensus_UT-UPHL-250328932628_seqkit_10_threshold_0.6_quality_20	Unassigned							PUSHER-v1.34	4.3.1	0.3.19	v0.1.12	FALSE	fail	Ambiguous_content:0.64		Unassigned	UT-UPHL-250328932628	seqkit	10
Consensus_UT-UPHL-250328932628_seqkit_200_threshold_0.6_quality_20	XES	0		Omicron (BA.2-like)	0.9	0.02	scorpio call: Alt alleles 56; Ref alleles 1; Amb alleles 0; Oth alleles 5	PUSHER-v1.34	4.3.1	0.3.19	v0.1.12	FALSE	pass	Ambiguous_content:0.02	Usher placements: XES(1/1); scorpio lineage BA.2 conflicts with inference lineage XES	XES	UT-UPHL-250328932628	seqkit	200
Consensus_UT-UPHL-250328932628_seqkit_300_threshold_0.6_quality_20	XES	0		Omicron (BA.2-like)	0.9	0.02	scorpio call: Alt alleles 56; Ref alleles 1; Amb alleles 0; Oth alleles 5	PUSHER-v1.34	4.3.1	0.3.19	v0.1.12	FALSE	pass	Ambiguous_content:0.02	Usher placements: XES(1/1); scorpio lineage BA.2 conflicts with inference lineage XES	XES	UT-UPHL-250328932628	seqkit	300
Consensus_UT-UPHL-250328932628_seqkit_30_threshold_0.6_quality_20	XES	0		Omicron (BA.2-like)	0.79	0.02	scorpio call: Alt alleles 49; Ref alleles 1; Amb alleles 8; Oth alleles 4	PUSHER-v1.34	4.3.1	0.3.19	v0.1.12	FALSE	pass	Ambiguous_content:0.12	Usher placements: XES(1/1); scorpio lineage BA.2 conflicts with inference lineage XES	XES	UT-UPHL-250328932628	seqkit	30
Consensus_UT-UPHL-250328932628_seqkit_400_threshold_0.6_quality_20	XES	0		Omicron (BA.2-like)	0.9	0.02	scorpio call: Alt alleles 56; Ref alleles 1; Amb alleles 0; Oth alleles 5	PUSHER-v1.34	4.3.1	0.3.19	v0.1.12	FALSE	pass	Ambiguous_content:0.02	Usher placements: XES(1/1); scorpio lineage BA.2 conflicts with inference lineage XES	XES	UT-UPHL-250328932628	seqkit	400
Consensus_UT-UPHL-250328932628_seqkit_5000_threshold_0.6_quality_20	XES	0		Omicron (BA.2-like)	0.9	0.02	scorpio call: Alt alleles 56; Ref alleles 1; Amb alleles 0; Oth alleles 5	PUSHER-v1.34	4.3.1	0.3.19	v0.1.12	FALSE	pass	Ambiguous_content:0.02	Usher placements: XES(1/1); scorpio lineage BA.2 conflicts with inference lineage XES	XES	UT-UPHL-250328932628	seqkit	5000
Consensus_UT-UPHL-250328932628_seqkit_500_threshold_0.6_quality_20	XES	0		Omicron (BA.2-like)	0.9	0.02	scorpio call: Alt alleles 56; Ref alleles 1; Amb alleles 0; Oth alleles 5	PUSHER-v1.34	4.3.1	0.3.19	v0.1.12	FALSE	pass	Ambiguous_content:0.02	Usher placements: XES(1/1); scorpio lineage BA.2 conflicts with inference lineage XES	XES	UT-UPHL-250328932628	seqkit	500
Consensus_UT-UPHL-250328932628_seqkit_50_threshold_0.6_quality_20	XES	0		Omicron (BA.2-like)	0.87	0.02	scorpio call: Alt alleles 54; Ref alleles 1; Amb alleles 2; Oth alleles 5	PUSHER-v1.34	4.3.1	0.3.19	v0.1.12	FALSE	pass	Ambiguous_content:0.04	Usher placements: XES(1/1); scorpio lineage BA.2 conflicts with inference lineage XES	XES	UT-UPHL-250328932628	seqkit	50
Consensus_UT-UPHL-250328955576_bbnorm_10000_threshold_0.6_quality_20	XEC.11.1.1	0		Omicron (BA.2-like)	0.9	0.02	scorpio call: Alt alleles 56; Ref alleles 1; Amb alleles 0; Oth alleles 5	PUSHER-v1.34	4.3.1	0.3.19	v0.1.12	FALSE	pass	Ambiguous_content:0.02	Usher placements: XEC.11.1.1(1/1); scorpio lineage BA.2 conflicts with inference lineage XEC.11.1.1	XEC.11.1.1	UT-UPHL-250328955576	bbnorm	10000
Consensus_UT-UPHL-250328955576_bbnorm_1000_threshold_0.6_quality_20	XEC.11.1.1	0		Omicron (BA.2-like)	0.9	0.02	scorpio call: Alt alleles 56; Ref alleles 1; Amb alleles 0; Oth alleles 5	PUSHER-v1.34	4.3.1	0.3.19	v0.1.12	FALSE	pass	Ambiguous_content:0.02	Usher placements: XEC.11.1.1(1/1); scorpio lineage BA.2 conflicts with inference lineage XEC.11.1.1	XEC.11.1.1	UT-UPHL-250328955576	bbnorm	1000
Consensus_UT-UPHL-250328955576_bbnorm_100_threshold_0.6_quality_20	XEC.11.1.1	0		Omicron (BA.2-like)	0.9	0.02	scorpio call: Alt alleles 56; Ref alleles 1; Amb alleles 0; Oth alleles 5	PUSHER-v1.34	4.3.1	0.3.19	v0.1.12	FALSE	pass	Ambiguous_content:0.02	Usher placements: XEC.11.1.1(1/1); scorpio lineage BA.2 conflicts with inference lineage XEC.11.1.1	XEC.11.1.1	UT-UPHL-250328955576	bbnorm	100
Consensus_UT-UPHL-250328955576_bbnorm_10_threshold_0.6_quality_20	XEC.11.1.1	0		Omicron (BA.2-like)	0.85	0.02	scorpio call: Alt alleles 53; Ref alleles 1; Amb alleles 3; Oth alleles 5	PUSHER-v1.34	4.3.1	0.3.19	v0.1.12	FALSE	pass	Ambiguous_content:0.06	Usher placements: XEC.11.1.1(1/1); scorpio lineage BA.2 conflicts with inference lineage XEC.11.1.1	XEC.11.1.1	UT-UPHL-250328955576	bbnorm	10
Consensus_UT-UPHL-250328955576_bbnorm_200_threshold_0.6_quality_20	XEC.11.1.1	0		Omicron (BA.2-like)	0.9	0.02	scorpio call: Alt alleles 56; Ref alleles 1; Amb alleles 0; Oth alleles 5	PUSHER-v1.34	4.3.1	0.3.19	v0.1.12	FALSE	pass	Ambiguous_content:0.02	Usher placements: XEC.11.1.1(1/1); scorpio lineage BA.2 conflicts with inference lineage XEC.11.1.1	XEC.11.1.1	UT-UPHL-250328955576	bbnorm	200
Consensus_UT-UPHL-250328955576_bbnorm_300_threshold_0.6_quality_20	XEC.11.1.1	0		Omicron (BA.2-like)	0.9	0.02	scorpio call: Alt alleles 56; Ref alleles 1; Amb alleles 0; Oth alleles 5	PUSHER-v1.34	4.3.1	0.3.19	v0.1.12	FALSE	pass	Ambiguous_content:0.02	Usher placements: XEC.11.1.1(1/1); scorpio lineage BA.2 conflicts with inference lineage XEC.11.1.1	XEC.11.1.1	UT-UPHL-250328955576	bbnorm	300
Consensus_UT-UPHL-250328955576_bbnorm_30_threshold_0.6_quality_20	XEC.11.1.1	0		Omicron (BA.2-like)	0.9	0.02	scorpio call: Alt alleles 56; Ref alleles 1; Amb alleles 0; Oth alleles 5	PUSHER-v1.34	4.3.1	0.3.19	v0.1.12	FALSE	pass	Ambiguous_content:0.02	Usher placements: XEC.11.1.1(1/1); scorpio lineage BA.2 conflicts with inference lineage XEC.11.1.1	XEC.11.1.1	UT-UPHL-250328955576	bbnorm	30
Consensus_UT-UPHL-250328955576_bbnorm_400_threshold_0.6_quality_20	XEC.11.1.1	0		Omicron (BA.2-like)	0.9	0.02	scorpio call: Alt alleles 56; Ref alleles 1; Amb alleles 0; Oth alleles 5	PUSHER-v1.34	4.3.1	0.3.19	v0.1.12	FALSE	pass	Ambiguous_content:0.02	Usher placements: XEC.11.1.1(1/1); scorpio lineage BA.2 conflicts with inference lineage XEC.11.1.1	XEC.11.1.1	UT-UPHL-250328955576	bbnorm	400
Consensus_UT-UPHL-250328955576_bbnorm_5000_threshold_0.6_quality_20	XEC.11.1.1	0		Omicron (BA.2-like)	0.9	0.02	scorpio call: Alt alleles 56; Ref alleles 1; Amb alleles 0; Oth alleles 5	PUSHER-v1.34	4.3.1	0.3.19	v0.1.12	FALSE	pass	Ambiguous_content:0.02	Usher placements: XEC.11.1.1(1/1); scorpio lineage BA.2 conflicts with inference lineage XEC.11.1.1	XEC.11.1.1	UT-UPHL-250328955576	bbnorm	5000
Consensus_UT-UPHL-250328955576_bbnorm_500_threshold_0.6_quality_20	XEC.11.1.1	0		Omicron (BA.2-like)	0.9	0.02	scorpio call: Alt alleles 56; Ref alleles 1; Amb alleles 0; Oth alleles 5	PUSHER-v1.34	4.3.1	0.3.19	v0.1.12	FALSE	pass	Ambiguous_content:0.02	Usher placements: XEC.11.1.1(1/1); scorpio lineage BA.2 conflicts with inference lineage XEC.11.1.1	XEC.11.1.1	UT-UPHL-250328955576	bbnorm	500
Consensus_UT-UPHL-250328955576_bbnorm_50_threshold_0.6_quality_20	XEC.11.1.1	0		Omicron (BA.2-like)	0.9	0.02	scorpio call: Alt alleles 56; Ref alleles 1; Amb alleles 0; Oth alleles 5	PUSHER-v1.34	4.3.1	0.3.19	v0.1.12	FALSE	pass	Ambiguous_content:0.02	Usher placements: XEC.11.1.1(1/1); scorpio lineage BA.2 conflicts with inference lineage XEC.11.1.1	XEC.11.1.1	UT-UPHL-250328955576	bbnorm	50
Consensus_UT-UPHL-250328955576_raw_all_threshold_0.6_quality_20	XEC.11.1.1	0		Omicron (BA.2-like)	0.9	0.02	scorpio call: Alt alleles 56; Ref alleles 1; Amb alleles 0; Oth alleles 5	PUSHER-v1.34	4.3.1	0.3.19	v0.1.12	FALSE	pass	Ambiguous_content:0.02	Usher placements: XEC.11.1.1(1/1); scorpio lineage BA.2 conflicts with inference lineage XEC.11.1.1	XEC.11.1.1	UT-UPHL-250328955576	raw	all
Consensus_UT-UPHL-250328955576_seqkit_10000_threshold_0.6_quality_20	XEC.11.1.1	0		Omicron (BA.2-like)	0.9	0.02	scorpio call: Alt alleles 56; Ref alleles 1; Amb alleles 0; Oth alleles 5	PUSHER-v1.34	4.3.1	0.3.19	v0.1.12	FALSE	pass	Ambiguous_content:0.02	Usher placements: XEC.11.1.1(1/1); scorpio lineage BA.2 conflicts with inference lineage XEC.11.1.1	XEC.11.1.1	UT-UPHL-250328955576	seqkit	10000
Consensus_UT-UPHL-250328955576_seqkit_1000_threshold_0.6_quality_20	XEC.11.1.1	0		Omicron (BA.2-like)	0.89	0.02	scorpio call: Alt alleles 55; Ref alleles 1; Amb alleles 1; Oth alleles 5	PUSHER-v1.34	4.3.1	0.3.19	v0.1.12	FALSE	pass	Ambiguous_content:0.02	Usher placements: XEC.11.1.1(1/1); scorpio lineage BA.2 conflicts with inference lineage XEC.11.1.1	XEC.11.1.1	UT-UPHL-250328955576	seqkit	1000
Consensus_UT-UPHL-250328955576_seqkit_100_threshold_0.6_quality_20	XEC.11.1.1	0		Omicron (BA.2-like)	0.85	0.02	scorpio call: Alt alleles 53; Ref alleles 1; Amb alleles 3; Oth alleles 5	PUSHER-v1.34	4.3.1	0.3.19	v0.1.12	FALSE	pass	Ambiguous_content:0.05	Usher placements: XEC.11.1.1(1/1); scorpio lineage BA.2 conflicts with inference lineage XEC.11.1.1	XEC.11.1.1	UT-UPHL-250328955576	seqkit	100
Consensus_UT-UPHL-250328955576_seqkit_10_threshold_0.6_quality_20	Unassigned							PUSHER-v1.34	4.3.1	0.3.19	v0.1.12	FALSE	fail	Ambiguous_content:0.65		Unassigned	UT-UPHL-250328955576	seqkit	10
Consensus_UT-UPHL-250328955576_seqkit_200_threshold_0.6_quality_20	XEC.11.1.1	0		Omicron (BA.2-like)	0.89	0.02	scorpio call: Alt alleles 55; Ref alleles 1; Amb alleles 1; Oth alleles 5	PUSHER-v1.34	4.3.1	0.3.19	v0.1.12	FALSE	pass	Ambiguous_content:0.03	Usher placements: XEC.11.1.1(1/1); scorpio lineage BA.2 conflicts with inference lineage XEC.11.1.1	XEC.11.1.1	UT-UPHL-250328955576	seqkit	200
Consensus_UT-UPHL-250328955576_seqkit_300_threshold_0.6_quality_20	XEC.11.1.1	0		Omicron (BA.2-like)	0.9	0.02	scorpio call: Alt alleles 56; Ref alleles 1; Amb alleles 0; Oth alleles 5	PUSHER-v1.34	4.3.1	0.3.19	v0.1.12	FALSE	pass	Ambiguous_content:0.02	Usher placements: XEC.11.1.1(1/1); scorpio lineage BA.2 conflicts with inference lineage XEC.11.1.1	XEC.11.1.1	UT-UPHL-250328955576	seqkit	300
Consensus_UT-UPHL-250328955576_seqkit_30_threshold_0.6_quality_20	XEC.11.1.1	0		Omicron (BA.2-like)	0.79	0.02	scorpio call: Alt alleles 49; Ref alleles 1; Amb alleles 9; Oth alleles 3	PUSHER-v1.34	4.3.1	0.3.19	v0.1.12	FALSE	pass	Ambiguous_content:0.2	Usher placements: XEC.11.1.1(1/1); scorpio lineage BA.2 conflicts with inference lineage XEC.11.1.1	XEC.11.1.1	UT-UPHL-250328955576	seqkit	30
Consensus_UT-UPHL-250328955576_seqkit_400_threshold_0.6_quality_20	XEC.11.1.1	0		Omicron (BA.2-like)	0.9	0.02	scorpio call: Alt alleles 56; Ref alleles 1; Amb alleles 0; Oth alleles 5	PUSHER-v1.34	4.3.1	0.3.19	v0.1.12	FALSE	pass	Ambiguous_content:0.02	Usher placements: XEC.11.1.1(1/1); scorpio lineage BA.2 conflicts with inference lineage XEC.11.1.1	XEC.11.1.1	UT-UPHL-250328955576	seqkit	400
Consensus_UT-UPHL-250328955576_seqkit_5000_threshold_0.6_quality_20	XEC.11.1.1	0		Omicron (BA.2-like)	0.9	0.02	scorpio call: Alt alleles 56; Ref alleles 1; Amb alleles 0; Oth alleles 5	PUSHER-v1.34	4.3.1	0.3.19	v0.1.12	FALSE	pass	Ambiguous_content:0.02	Usher placements: XEC.11.1.1(1/1); scorpio lineage BA.2 conflicts with inference lineage XEC.11.1.1	XEC.11.1.1	UT-UPHL-250328955576	seqkit	5000
Consensus_UT-UPHL-250328955576_seqkit_500_threshold_0.6_quality_20	XEC.11.1.1	0		Omicron (BA.2-like)	0.9	0.02	scorpio call: Alt alleles 56; Ref alleles 1; Amb alleles 0; Oth alleles 5	PUSHER-v1.34	4.3.1	0.3.19	v0.1.12	FALSE	pass	Ambiguous_content:0.02	Usher placements: XEC.11.1.1(1/1); scorpio lineage BA.2 conflicts with inference lineage XEC.11.1.1	XEC.11.1.1	UT-UPHL-250328955576	seqkit	500
Consensus_UT-UPHL-250328955576_seqkit_50_threshold_0.6_quality_20	XEC.11.1.1	0		Omicron (BA.2-like)	0.84	0.02	scorpio call: Alt alleles 52; Ref alleles 1; Amb alleles 4; Oth alleles 5	PUSHER-v1.34	4.3.1	0.3.19	v0.1.12	FALSE	pass	Ambiguous_content:0.13	Usher placements: XEC.11.1.1(1/1); scorpio lineage BA.2 conflicts with inference lineage XEC.11.1.1	XEC.11.1.1	UT-UPHL-250328955576	seqkit	50
Consensus_UT-UPHL-250328999046_bbnorm_10000_threshold_0.6_quality_20	XEC	0.3333333333333333		Omicron (BA.2-like)	0.9	0.02	scorpio call: Alt alleles 56; Ref alleles 1; Amb alleles 0; Oth alleles 5	PUSHER-v1.34	4.3.1	0.3.19	v0.1.12	FALSE	pass	Ambiguous_content:0.02	Usher placements: XEC(2/3) XEC.32(1/3); scorpio lineage BA.2 conflicts with inference lineage XEC	XEC	UT-UPHL-250328999046	bbnorm	10000
Consensus_UT-UPHL-250328999046_bbnorm_1000_threshold_0.6_quality_20	XEC	0.3333333333333333		Omicron (BA.2-like)	0.9	0.02	scorpio call: Alt alleles 56; Ref alleles 1; Amb alleles 0; Oth alleles 5	PUSHER-v1.34	4.3.1	0.3.19	v0.1.12	FALSE	pass	Ambiguous_content:0.02	Usher placements: XEC(2/3) XEC.32(1/3); scorpio lineage BA.2 conflicts with inference lineage XEC	XEC	UT-UPHL-250328999046	bbnorm	1000
Consensus_UT-UPHL-250328999046_bbnorm_100_threshold_0.6_quality_20	XEC	0.3333333333333333		Omicron (BA.2-like)	0.9	0.02	scorpio call: Alt alleles 56; Ref alleles 1; Amb alleles 0; Oth alleles 5	PUSHER-v1.34	4.3.1	0.3.19	v0.1.12	FALSE	pass	Ambiguous_content:0.02	Usher placements: XEC(2/3) XEC.32(1/3); scorpio lineage BA.2 conflicts with inference lineage XEC	XEC	UT-UPHL-250328999046	bbnorm	100
Consensus_UT-UPHL-250328999046_bbnorm_10_threshold_0.6_quality_20	XEC	0		Omicron (BA.2-like)	0.84	0.02	scorpio call: Alt alleles 52; Ref alleles 1; Amb alleles 4; Oth alleles 5	PUSHER-v1.34	4.3.1	0.3.19	v0.1.12	FALSE	pass	Ambiguous_content:0.1	Usher placements: XEC(2/2); scorpio lineage BA.2 conflicts with inference lineage XEC	XEC	UT-UPHL-250328999046	bbnorm	10
Consensus_UT-UPHL-250328999046_bbnorm_200_threshold_0.6_quality_20	XEC	0.3333333333333333		Omicron (BA.2-like)	0.9	0.02	scorpio call: Alt alleles 56; Ref alleles 1; Amb alleles 0; Oth alleles 5	PUSHER-v1.34	4.3.1	0.3.19	v0.1.12	FALSE	pass	Ambiguous_content:0.02	Usher placements: XEC(2/3) XEC.32(1/3); scorpio lineage BA.2 conflicts with inference lineage XEC	XEC	UT-UPHL-250328999046	bbnorm	200
Consensus_UT-UPHL-250328999046_bbnorm_300_threshold_0.6_quality_20	XEC	0		Omicron (BA.2-like)	0.9	0.02	scorpio call: Alt alleles 56; Ref alleles 1; Amb alleles 0; Oth alleles 5	PUSHER-v1.34	4.3.1	0.3.19	v0.1.12	FALSE	pass	Ambiguous_content:0.02	Usher placements: XEC(2/2); scorpio lineage BA.2 conflicts with inference lineage XEC	XEC	UT-UPHL-250328999046	bbnorm	300
Consensus_UT-UPHL-250328999046_bbnorm_30_threshold_0.6_quality_20	XEC	0		Omicron (BA.2-like)	0.9	0.02	scorpio call: Alt alleles 56; Ref alleles 1; Amb alleles 0; Oth alleles 5	PUSHER-v1.34	4.3.1	0.3.19	v0.1.12	FALSE	pass	Ambiguous_content:0.02	Usher placements: XEC(2/2); scorpio lineage BA.2 conflicts with inference lineage XEC	XEC	UT-UPHL-250328999046	bbnorm	30
Consensus_UT-UPHL-250328999046_bbnorm_400_threshold_0.6_quality_20	XEC	0.3333333333333333		Omicron (BA.2-like)	0.9	0.02	scorpio call: Alt alleles 56; Ref alleles 1; Amb alleles 0; Oth alleles 5	PUSHER-v1.34	4.3.1	0.3.19	v0.1.12	FALSE	pass	Ambiguous_content:0.02	Usher placements: XEC(2/3) XEC.32(1/3); scorpio lineage BA.2 conflicts with inference lineage XEC	XEC	UT-UPHL-250328999046	bbnorm	400
Consensus_UT-UPHL-250328999046_bbnorm_5000_threshold_0.6_quality_20	XEC	0.3333333333333333		Omicron (BA.2-like)	0.9	0.02	scorpio call: Alt alleles 56; Ref alleles 1; Amb alleles 0; Oth alleles 5	PUSHER-v1.34	4.3.1	0.3.19	v0.1.12	FALSE	pass	Ambiguous_content:0.02	Usher placements: XEC(2/3) XEC.32(1/3); scorpio lineage BA.2 conflicts with inference lineage XEC	XEC	UT-UPHL-250328999046	bbnorm	5000
Consensus_UT-UPHL-250328999046_bbnorm_500_threshold_0.6_quality_20	XEC	0.3333333333333333		Omicron (BA.2-like)	0.9	0.02	scorpio call: Alt alleles 56; Ref alleles 1; Amb alleles 0; Oth alleles 5	PUSHER-v1.34	4.3.1	0.3.19	v0.1.12	FALSE	pass	Ambiguous_content:0.02	Usher placements: XEC(2/3) XEC.32(1/3); scorpio lineage BA.2 conflicts with inference lineage XEC	XEC	UT-UPHL-250328999046	bbnorm	500
Consensus_UT-UPHL-250328999046_bbnorm_50_threshold_0.6_quality_20	XEC	0		Omicron (BA.2-like)	0.9	0.02	scorpio call: Alt alleles 56; Ref alleles 1; Amb alleles 0; Oth alleles 5	PUSHER-v1.34	4.3.1	0.3.19	v0.1.12	FALSE	pass	Ambiguous_content:0.02	Usher placements: XEC(2/2); scorpio lineage BA.2 conflicts with inference lineage XEC	XEC	UT-UPHL-250328999046	bbnorm	50
Consensus_UT-UPHL-250328999046_raw_all_threshold_0.6_quality_20	XEC	0.3333333333333333		Omicron (BA.2-like)	0.9	0.02	scorpio call: Alt alleles 56; Ref alleles 1; Amb alleles 0; Oth alleles 5	PUSHER-v1.34	4.3.1	0.3.19	v0.1.12	FALSE	pass	Ambiguous_content:0.02	Usher placements: XEC(2/3) XEC.32(1/3); scorpio lineage BA.2 conflicts with inference lineage XEC	XEC	UT-UPHL-250328999046	raw	all
Consensus_UT-UPHL-250328999046_seqkit_10000_threshold_0.6_quality_20	XEC	0.3333333333333333		Omicron (BA.2-like)	0.9	0.02	scorpio call: Alt alleles 56; Ref alleles 1; Amb alleles 0; Oth alleles 5	PUSHER-v1.34	4.3.1	0.3.19	v0.1.12	FALSE	pass	Ambiguous_content:0.02	Usher placements: XEC(2/3) XEC.32(1/3); scorpio lineage BA.2 conflicts with inference lineage XEC	XEC	UT-UPHL-250328999046	seqkit	10000
Consensus_UT-UPHL-250328999046_seqkit_1000_threshold_0.6_quality_20	XEC	0.3333333333333333		Omicron (BA.2-like)	0.9	0.02	scorpio call: Alt alleles 56; Ref alleles 1; Amb alleles 0; Oth alleles 5	PUSHER-v1.34	4.3.1	0.3.19	v0.1.12	FALSE	pass	Ambiguous_content:0.02	Usher placements: XEC(2/3) XEC.32(1/3); scorpio lineage BA.2 conflicts with inference lineage XEC	XEC	UT-UPHL-250328999046	seqkit	1000
Consensus_UT-UPHL-250328999046_seqkit_100_threshold_0.6_quality_20	XEC	0.3333333333333333		Omicron (BA.2-like)	0.84	0.02	scorpio call: Alt alleles 52; Ref alleles 1; Amb alleles 4; Oth alleles 5	PUSHER-v1.34	4.3.1	0.3.19	v0.1.12	FALSE	pass	Ambiguous_content:0.09	Usher placements: XEC(2/3) XEC.32(1/3); scorpio lineage BA.2 conflicts with inference lineage XEC	XEC	UT-UPHL-250328999046	seqkit	100
Consensus_UT-UPHL-250328999046_seqkit_10_threshold_0.6_quality_20	Unassigned							PUSHER-v1.34	4.3.1	0.3.19	v0.1.12	FALSE	fail	Ambiguous_content:0.66		Unassigned	UT-UPHL-250328999046	seqkit	10
Consensus_UT-UPHL-250328999046_seqkit_200_threshold_0.6_quality_20	XEC	0.3333333333333333		Omicron (BA.2-like)	0.85	0.02	scorpio call: Alt alleles 53; Ref alleles 1; Amb alleles 3; Oth alleles 5	PUSHER-v1.34	4.3.1	0.3.19	v0.1.12	FALSE	pass	Ambiguous_content:0.07	Usher placements: XEC(2/3) XEC.32(1/3); scorpio lineage BA.2 conflicts with inference lineage XEC	XEC	UT-UPHL-250328999046	seqkit	200
Consensus_UT-UPHL-250328999046_seqkit_300_threshold_0.6_quality_20	XEC	0.3333333333333333		Omicron (BA.2-like)	0.87	0.02	scorpio call: Alt alleles 54; Ref alleles 1; Amb alleles 2; Oth alleles 5	PUSHER-v1.34	4.3.1	0.3.19	v0.1.12	FALSE	pass	Ambiguous_content:0.04	Usher placements: XEC(2/3) XEC.32(1/3); scorpio lineage BA.2 conflicts with inference lineage XEC	XEC	UT-UPHL-250328999046	seqkit	300
Consensus_UT-UPHL-250328999046_seqkit_30_threshold_0.6_quality_20	XEC.32	0.5		Omicron (BA.2-like)	0.69	0.02	scorpio call: Alt alleles 43; Ref alleles 1; Amb alleles 15; Oth alleles 3	PUSHER-v1.34	4.3.1	0.3.19	v0.1.12	FALSE	pass	Ambiguous_content:0.26	Usher placements: XEC.32(1/2) XEC.38(1/2); scorpio lineage BA.2 conflicts with inference lineage XEC.32	XEC.32	UT-UPHL-250328999046	seqkit	30
Consensus_UT-UPHL-250328999046_seqkit_400_threshold_0.6_quality_20	XEC	0.3333333333333333		Omicron (BA.2-like)	0.87	0.02	scorpio call: Alt alleles 54; Ref alleles 1; Amb alleles 2; Oth alleles 5	PUSHER-v1.34	4.3.1	0.3.19	v0.1.12	FALSE	pass	Ambiguous_content:0.02	Usher placements: XEC(2/3) XEC.32(1/3); scorpio lineage BA.2 conflicts with inference lineage XEC	XEC	UT-UPHL-250328999046	seqkit	400
Consensus_UT-UPHL-250328999046_seqkit_5000_threshold_0.6_quality_20	XEC	0.3333333333333333		Omicron (BA.2-like)	0.9	0.02	scorpio call: Alt alleles 56; Ref alleles 1; Amb alleles 0; Oth alleles 5	PUSHER-v1.34	4.3.1	0.3.19	v0.1.12	FALSE	pass	Ambiguous_content:0.02	Usher placements: XEC(2/3) XEC.32(1/3); scorpio lineage BA.2 conflicts with inference lineage XEC	XEC	UT-UPHL-250328999046	seqkit	5000
Consensus_UT-UPHL-250328999046_seqkit_500_threshold_0.6_quality_20	XEC	0.3333333333333333		Omicron (BA.2-like)	0.89	0.02	scorpio call: Alt alleles 55; Ref alleles 1; Amb alleles 1; Oth alleles 5	PUSHER-v1.34	4.3.1	0.3.19	v0.1.12	FALSE	pass	Ambiguous_content:0.02	Usher placements: XEC(2/3) XEC.32(1/3); scorpio lineage BA.2 conflicts with inference lineage XEC	XEC	UT-UPHL-250328999046	seqkit	500
Consensus_UT-UPHL-250328999046_seqkit_50_threshold_0.6_quality_20	XEC	0		Omicron (BA.2-like)	0.74	0.02	scorpio call: Alt alleles 46; Ref alleles 1; Amb alleles 12; Oth alleles 3	PUSHER-v1.34	4.3.1	0.3.19	v0.1.12	FALSE	pass	Ambiguous_content:0.16	Usher placements: XEC(2/2); scorpio lineage BA.2 conflicts with inference lineage XEC	XEC	UT-UPHL-250328999046	seqkit	50
Consensus_UT-UPHL-250411000775_bbnorm_10000_threshold_0.6_quality_20	LP.8.1.1	0.75		Omicron (BA.2-like)	0.9	0.02	scorpio call: Alt alleles 56; Ref alleles 1; Amb alleles 0; Oth alleles 5	PUSHER-v1.34	4.3.1	0.3.19	v0.1.12	FALSE	pass	Ambiguous_content:0.02	Usher placements: LP.8.1(3/4) LP.8.1.1(1/4)	B.1.1.529.2.86.1.1.11.1.1.1.3.8.1.1	UT-UPHL-250411000775	bbnorm	10000
Consensus_UT-UPHL-250411000775_bbnorm_1000_threshold_0.6_quality_20	LP.8.1.1	0.75		Omicron (BA.2-like)	0.9	0.02	scorpio call: Alt alleles 56; Ref alleles 1; Amb alleles 0; Oth alleles 5	PUSHER-v1.34	4.3.1	0.3.19	v0.1.12	FALSE	pass	Ambiguous_content:0.02	Usher placements: LP.8.1(3/4) LP.8.1.1(1/4)	B.1.1.529.2.86.1.1.11.1.1.1.3.8.1.1	UT-UPHL-250411000775	bbnorm	1000
Consensus_UT-UPHL-250411000775_bbnorm_100_threshold_0.6_quality_20	LP.8.1.1	0.75		Omicron (BA.2-like)	0.9	0.02	scorpio call: Alt alleles 56; Ref alleles 1; Amb alleles 0; Oth alleles 5	PUSHER-v1.34	4.3.1	0.3.19	v0.1.12	FALSE	pass	Ambiguous_content:0.02	Usher placements: LP.8.1(3/4) LP.8.1.1(1/4)	B.1.1.529.2.86.1.1.11.1.1.1.3.8.1.1	UT-UPHL-250411000775	bbnorm	100
Consensus_UT-UPHL-250411000775_bbnorm_10_threshold_0.6_quality_20	LP.8.1.1	0.75		Omicron (BA.2-like)	0.79	0.02	scorpio call: Alt alleles 49; Ref alleles 1; Amb alleles 8; Oth alleles 4	PUSHER-v1.34	4.3.1	0.3.19	v0.1.12	FALSE	pass	Ambiguous_content:0.11	Usher placements: LP.8.1(3/4) LP.8.1.1(1/4)	B.1.1.529.2.86.1.1.11.1.1.1.3.8.1.1	UT-UPHL-250411000775	bbnorm	10
Consensus_UT-UPHL-250411000775_bbnorm_200_threshold_0.6_quality_20	LP.8.1.1	0.75		Omicron (BA.2-like)	0.9	0.02	scorpio call: Alt alleles 56; Ref alleles 1; Amb alleles 0; Oth alleles 5	PUSHER-v1.34	4.3.1	0.3.19	v0.1.12	FALSE	pass	Ambiguous_content:0.02	Usher placements: LP.8.1(3/4) LP.8.1.1(1/4)	B.1.1.529.2.86.1.1.11.1.1.1.3.8.1.1	UT-UPHL-250411000775	bbnorm	200
Consensus_UT-UPHL-250411000775_bbnorm_300_threshold_0.6_quality_20	LP.8.1.1	0.75		Omicron (BA.2-like)	0.9	0.02	scorpio call: Alt alleles 56; Ref alleles 1; Amb alleles 0; Oth alleles 5	PUSHER-v1.34	4.3.1	0.3.19	v0.1.12	FALSE	pass	Ambiguous_content:0.02	Usher placements: LP.8.1(3/4) LP.8.1.1(1/4)	B.1.1.529.2.86.1.1.11.1.1.1.3.8.1.1	UT-UPHL-250411000775	bbnorm	300
Consensus_UT-UPHL-250411000775_bbnorm_30_threshold_0.6_quality_20	LP.8.1.1	0.75		Omicron (BA.2-like)	0.9	0.02	scorpio call: Alt alleles 56; Ref alleles 1; Amb alleles 0; Oth alleles 5	PUSHER-v1.34	4.3.1	0.3.19	v0.1.12	FALSE	pass	Ambiguous_content:0.02	Usher placements: LP.8.1(3/4) LP.8.1.1(1/4)	B.1.1.529.2.86.1.1.11.1.1.1.3.8.1.1	UT-UPHL-250411000775	bbnorm	30
Consensus_UT-UPHL-250411000775_bbnorm_400_threshold_0.6_quality_20	LP.8.1.1	0.75		Omicron (BA.2-like)	0.9	0.02	scorpio call: Alt alleles 56; Ref alleles 1; Amb alleles 0; Oth alleles 5	PUSHER-v1.34	4.3.1	0.3.19	v0.1.12	FALSE	pass	Ambiguous_content:0.02	Usher placements: LP.8.1(3/4) LP.8.1.1(1/4)	B.1.1.529.2.86.1.1.11.1.1.1.3.8.1.1	UT-UPHL-250411000775	bbnorm	400
Consensus_UT-UPHL-250411000775_bbnorm_5000_threshold_0.6_quality_20	LP.8.1.1	0.75		Omicron (BA.2-like)	0.9	0.02	scorpio call: Alt alleles 56; Ref alleles 1; Amb alleles 0; Oth alleles 5	PUSHER-v1.34	4.3.1	0.3.19	v0.1.12	FALSE	pass	Ambiguous_content:0.02	Usher placements: LP.8.1(3/4) LP.8.1.1(1/4)	B.1.1.529.2.86.1.1.11.1.1.1.3.8.1.1	UT-UPHL-250411000775	bbnorm	5000
Consensus_UT-UPHL-250411000775_bbnorm_500_threshold_0.6_quality_20	LP.8.1.1	0.75		Omicron (BA.2-like)	0.9	0.02	scorpio call: Alt alleles 56; Ref alleles 1; Amb alleles 0; Oth alleles 5	PUSHER-v1.34	4.3.1	0.3.19	v0.1.12	FALSE	pass	Ambiguous_content:0.02	Usher placements: LP.8.1(3/4) LP.8.1.1(1/4)	B.1.1.529.2.86.1.1.11.1.1.1.3.8.1.1	UT-UPHL-250411000775	bbnorm	500
Consensus_UT-UPHL-250411000775_bbnorm_50_threshold_0.6_quality_20	LP.8.1.1	0.75		Omicron (BA.2-like)	0.9	0.02	scorpio call: Alt alleles 56; Ref alleles 1; Amb alleles 0; Oth alleles 5	PUSHER-v1.34	4.3.1	0.3.19	v0.1.12	FALSE	pass	Ambiguous_content:0.02	Usher placements: LP.8.1(3/4) LP.8.1.1(1/4)	B.1.1.529.2.86.1.1.11.1.1.1.3.8.1.1	UT-UPHL-250411000775	bbnorm	50
Consensus_UT-UPHL-250411000775_raw_all_threshold_0.6_quality_20	LP.8.1.1	0.75		Omicron (BA.2-like)	0.9	0.02	scorpio call: Alt alleles 56; Ref alleles 1; Amb alleles 0; Oth alleles 5	PUSHER-v1.34	4.3.1	0.3.19	v0.1.12	FALSE	pass	Ambiguous_content:0.02	Usher placements: LP.8.1(3/4) LP.8.1.1(1/4)	B.1.1.529.2.86.1.1.11.1.1.1.3.8.1.1	UT-UPHL-250411000775	raw	all
Consensus_UT-UPHL-250411000775_seqkit_10000_threshold_0.6_quality_20	LP.8.1.1	0.75		Omicron (BA.2-like)	0.9	0.02	scorpio call: Alt alleles 56; Ref alleles 1; Amb alleles 0; Oth alleles 5	PUSHER-v1.34	4.3.1	0.3.19	v0.1.12	FALSE	pass	Ambiguous_content:0.02	Usher placements: LP.8.1(3/4) LP.8.1.1(1/4)	B.1.1.529.2.86.1.1.11.1.1.1.3.8.1.1	UT-UPHL-250411000775	seqkit	10000
Consensus_UT-UPHL-250411000775_seqkit_1000_threshold_0.6_quality_20	LP.8.1.1	0.75		Omicron (BA.2-like)	0.9	0.02	scorpio call: Alt alleles 56; Ref alleles 1; Amb alleles 0; Oth alleles 5	PUSHER-v1.34	4.3.1	0.3.19	v0.1.12	FALSE	pass	Ambiguous_content:0.02	Usher placements: LP.8.1(3/4) LP.8.1.1(1/4)	B.1.1.529.2.86.1.1.11.1.1.1.3.8.1.1	UT-UPHL-250411000775	seqkit	1000
Consensus_UT-UPHL-250411000775_seqkit_100_threshold_0.6_quality_20	LP.8.1.1	0.8		Omicron (BA.2-like)	0.81	0.02	scorpio call: Alt alleles 50; Ref alleles 1; Amb alleles 6; Oth alleles 5	PUSHER-v1.34	4.3.1	0.3.19	v0.1.12	FALSE	pass	Ambiguous_content:0.11	Usher placements: LP.8.1(4/5) LP.8.1.1(1/5)	B.1.1.529.2.86.1.1.11.1.1.1.3.8.1.1	UT-UPHL-250411000775	seqkit	100
Consensus_UT-UPHL-250411000775_seqkit_10_threshold_0.6_quality_20	Unassigned							PUSHER-v1.34	4.3.1	0.3.19	v0.1.12	FALSE	fail	Ambiguous_content:0.66		Unassigned	UT-UPHL-250411000775	seqkit	10
Consensus_UT-UPHL-250411000775_seqkit_200_threshold_0.6_quality_20	LP.8.1.1	0.8		Omicron (BA.2-like)	0.82	0.02	scorpio call: Alt alleles 51; Ref alleles 1; Amb alleles 5; Oth alleles 5	PUSHER-v1.34	4.3.1	0.3.19	v0.1.12	FALSE	pass	Ambiguous_content:0.09	Usher placements: LP.8.1(4/5) LP.8.1.1(1/5)	B.1.1.529.2.86.1.1.11.1.1.1.3.8.1.1	UT-UPHL-250411000775	seqkit	200
Consensus_UT-UPHL-250411000775_seqkit_300_threshold_0.6_quality_20	LP.8.1.1	0.8		Omicron (BA.2-like)	0.85	0.02	scorpio call: Alt alleles 53; Ref alleles 1; Amb alleles 3; Oth alleles 5	PUSHER-v1.34	4.3.1	0.3.19	v0.1.12	FALSE	pass	Ambiguous_content:0.06	Usher placements: LP.8.1(4/5) LP.8.1.1(1/5)	B.1.1.529.2.86.1.1.11.1.1.1.3.8.1.1	UT-UPHL-250411000775	seqkit	300
Consensus_UT-UPHL-250411000775_seqkit_30_threshold_0.6_quality_20	LP.8.1	0		Omicron (BA.2-like)	0.68	0.02	scorpio call: Alt alleles 42; Ref alleles 1; Amb alleles 18; Oth alleles 1	PUSHER-v1.34	4.3.1	0.3.19	v0.1.12	FALSE	pass	Ambiguous_content:0.26	Usher placements: LP.8.1(2/2)	B.1.1.529.2.86.1.1.11.1.1.1.3.8.1	UT-UPHL-250411000775	seqkit	30
Consensus_UT-UPHL-250411000775_seqkit_400_threshold_0.6_quality_20	LP.8.1.1	0.75		Omicron (BA.2-like)	0.87	0.02	scorpio call: Alt alleles 54; Ref alleles 1; Amb alleles 2; Oth alleles 5	PUSHER-v1.34	4.3.1	0.3.19	v0.1.12	FALSE	pass	Ambiguous_content:0.04	Usher placements: LP.8.1(3/4) LP.8.1.1(1/4)	B.1.1.529.2.86.1.1.11.1.1.1.3.8.1.1	UT-UPHL-250411000775	seqkit	400
Consensus_UT-UPHL-250411000775_seqkit_5000_threshold_0.6_quality_20	LP.8.1.1	0.75		Omicron (BA.2-like)	0.9	0.02	scorpio call: Alt alleles 56; Ref alleles 1; Amb alleles 0; Oth alleles 5	PUSHER-v1.34	4.3.1	0.3.19	v0.1.12	FALSE	pass	Ambiguous_content:0.02	Usher placements: LP.8.1(3/4) LP.8.1.1(1/4)	B.1.1.529.2.86.1.1.11.1.1.1.3.8.1.1	UT-UPHL-250411000775	seqkit	5000
Consensus_UT-UPHL-250411000775_seqkit_500_threshold_0.6_quality_20	LP.8.1.1	0.75		Omicron (BA.2-like)	0.89	0.02	scorpio call: Alt alleles 55; Ref alleles 1; Amb alleles 1; Oth alleles 5	PUSHER-v1.34	4.3.1	0.3.19	v0.1.12	FALSE	pass	Ambiguous_content:0.02	Usher placements: LP.8.1(3/4) LP.8.1.1(1/4)	B.1.1.529.2.86.1.1.11.1.1.1.3.8.1.1	UT-UPHL-250411000775	seqkit	500
Consensus_UT-UPHL-250411000775_seqkit_50_threshold_0.6_quality_20	LP.8.1.1	0.8		Omicron (BA.2-like)	0.79	0.02	scorpio call: Alt alleles 49; Ref alleles 1; Amb alleles 7; Oth alleles 5	PUSHER-v1.34	4.3.1	0.3.19	v0.1.12	FALSE	pass	Ambiguous_content:0.16	Usher placements: LP.8.1(4/5) LP.8.1.1(1/5)	B.1.1.529.2.86.1.1.11.1.1.1.3.8.1.1	UT-UPHL-250411000775	seqkit	50
Consensus_UT-UPHL-250411017124_bbnorm_10000_threshold_0.6_quality_20	XEC	0						PUSHER-v1.34	4.3.1	0.3.19	v0.1.12	FALSE	pass	Ambiguous_content:0.17	Usher placements: XEC(1/1)	XEC	UT-UPHL-250411017124	bbnorm	10000
Consensus_UT-UPHL-250411017124_bbnorm_1000_threshold_0.6_quality_20	XEC	0		Probable Omicron (Unassigned)	0.5	0	scorpio call: Alt alleles 16; Ref alleles 0; Amb alleles 7; Oth alleles 9	PUSHER-v1.34	4.3.1	0.3.19	v0.1.12	FALSE	pass	Ambiguous_content:0.16	Usher placements: XEC(1/1); scorpio found insufficient support to assign a specific lineage	XEC	UT-UPHL-250411017124	bbnorm	1000
Consensus_UT-UPHL-250411017124_bbnorm_100_threshold_0.6_quality_20	XEC	0		Omicron (BA.2-like)	0.87	0.02	scorpio call: Alt alleles 54; Ref alleles 1; Amb alleles 0; Oth alleles 7	PUSHER-v1.34	4.3.1	0.3.19	v0.1.12	FALSE	pass	Ambiguous_content:0.05	Usher placements: XEC(1/1); scorpio lineage BA.2 conflicts with inference lineage XEC	XEC	UT-UPHL-250411017124	bbnorm	100
Consensus_UT-UPHL-250411017124_bbnorm_10_threshold_0.6_quality_20	XEC	0		Omicron (BA.2-like)	0.81	0.02	scorpio call: Alt alleles 50; Ref alleles 1; Amb alleles 6; Oth alleles 5	PUSHER-v1.34	4.3.1	0.3.19	v0.1.12	FALSE	pass	Ambiguous_content:0.13	Usher placements: XEC(1/1); scorpio lineage BA.2 conflicts with inference lineage XEC	XEC	UT-UPHL-250411017124	bbnorm	10
Consensus_UT-UPHL-250411017124_bbnorm_200_threshold_0.6_quality_20	XEC	0		Omicron (BA.2-like)	0.82	0.02	scorpio call: Alt alleles 51; Ref alleles 1; Amb alleles 4; Oth alleles 6	PUSHER-v1.34	4.3.1	0.3.19	v0.1.12	FALSE	pass	Ambiguous_content:0.08	Usher placements: XEC(1/1); scorpio lineage BA.2 conflicts with inference lineage XEC	XEC	UT-UPHL-250411017124	bbnorm	200
Consensus_UT-UPHL-250411017124_bbnorm_300_threshold_0.6_quality_20	XEC	0		Omicron (BA.2-like)	0.79	0.02	scorpio call: Alt alleles 49; Ref alleles 1; Amb alleles 5; Oth alleles 7	PUSHER-v1.34	4.3.1	0.3.19	v0.1.12	FALSE	pass	Ambiguous_content:0.09	Usher placements: XEC(1/1); scorpio lineage BA.2 conflicts with inference lineage XEC	XEC	UT-UPHL-250411017124	bbnorm	300
Consensus_UT-UPHL-250411017124_bbnorm_30_threshold_0.6_quality_20	XEC	0		Omicron (BA.2-like)	0.9	0.02	scorpio call: Alt alleles 56; Ref alleles 1; Amb alleles 0; Oth alleles 5	PUSHER-v1.34	4.3.1	0.3.19	v0.1.12	FALSE	pass	Ambiguous_content:0.05	Usher placements: XEC(1/1); scorpio lineage BA.2 conflicts with inference lineage XEC	XEC	UT-UPHL-250411017124	bbnorm	30
Consensus_UT-UPHL-250411017124_bbnorm_400_threshold_0.6_quality_20	XEC	0		Omicron (BA.2-like)	0.77	0.02	scorpio call: Alt alleles 48; Ref alleles 1; Amb alleles 8; Oth alleles 5	PUSHER-v1.34	4.3.1	0.3.19	v0.1.12	FALSE	pass	Ambiguous_content:0.12	Usher placements: XEC(1/1); scorpio lineage BA.2 conflicts with inference lineage XEC	XEC	UT-UPHL-250411017124	bbnorm	400
Consensus_UT-UPHL-250411017124_bbnorm_5000_threshold_0.6_quality_20	XEC	0						PUSHER-v1.34	4.3.1	0.3.19	v0.1.12	FALSE	pass	Ambiguous_content:0.17	Usher placements: XEC(1/1)	XEC	UT-UPHL-250411017124	bbnorm	5000
Consensus_UT-UPHL-250411017124_bbnorm_500_threshold_0.6_quality_20	XEC	0		Omicron (BA.2-like)	0.77	0.02	scorpio call: Alt alleles 48; Ref alleles 1; Amb alleles 8; Oth alleles 5	PUSHER-v1.34	4.3.1	0.3.19	v0.1.12	FALSE	pass	Ambiguous_content:0.12	Usher placements: XEC(1/1); scorpio lineage BA.2 conflicts with inference lineage XEC	XEC	UT-UPHL-250411017124	bbnorm	500
Consensus_UT-UPHL-250411017124_bbnorm_50_threshold_0.6_quality_20	XEC	0		Omicron (BA.2-like)	0.9	0.02	scorpio call: Alt alleles 56; Ref alleles 1; Amb alleles 0; Oth alleles 5	PUSHER-v1.34	4.3.1	0.3.19	v0.1.12	FALSE	pass	Ambiguous_content:0.05	Usher placements: XEC(1/1); scorpio lineage BA.2 conflicts with inference lineage XEC	XEC	UT-UPHL-250411017124	bbnorm	50
Consensus_UT-UPHL-250411017124_raw_all_threshold_0.6_quality_20	XEC	0						PUSHER-v1.34	4.3.1	0.3.19	v0.1.12	FALSE	pass	Ambiguous_content:0.18	Usher placements: XEC(1/1)	XEC	UT-UPHL-250411017124	raw	all
Consensus_UT-UPHL-250411017124_seqkit_10000_threshold_0.6_quality_20	XEC	0						PUSHER-v1.34	4.3.1	0.3.19	v0.1.12	FALSE	pass	Ambiguous_content:0.18	Usher placements: XEC(1/1)	XEC	UT-UPHL-250411017124	seqkit	10000
Consensus_UT-UPHL-250411017124_seqkit_1000_threshold_0.6_quality_20	XEC	0						PUSHER-v1.34	4.3.1	0.3.19	v0.1.12	FALSE	pass	Ambiguous_content:0.19	Usher placements: XEC(1/1)	XEC	UT-UPHL-250411017124	seqkit	1000
Consensus_UT-UPHL-250411017124_seqkit_100_threshold_0.6_quality_20	Unassigned							PUSHER-v1.34	4.3.1	0.3.19	v0.1.12	FALSE	fail	Ambiguous_content:0.43		Unassigned	UT-UPHL-250411017124	seqkit	100
Consensus_UT-UPHL-250411017124_seqkit_10_threshold_0.6_quality_20	Unassigned							PUSHER-v1.34	4.3.1	0.3.19	v0.1.12	FALSE	fail	Ambiguous_content:0.77		Unassigned	UT-UPHL-250411017124	seqkit	10
Consensus_UT-UPHL-250411017124_seqkit_200_threshold_0.6_quality_20	XEC	0						PUSHER-v1.34	4.3.1	0.3.19	v0.1.12	FALSE	pass	Ambiguous_content:0.24	Usher placements: XEC(1/1)	XEC	UT-UPHL-250411017124	seqkit	200
Consensus_UT-UPHL-250411017124_seqkit_300_threshold_0.6_quality_20	XEC	0						PUSHER-v1.34	4.3.1	0.3.19	v0.1.12	FALSE	pass	Ambiguous_content:0.19	Usher placements: XEC(1/1)	XEC	UT-UPHL-250411017124	seqkit	300
Consensus_UT-UPHL-250411017124_seqkit_30_threshold_0.6_quality_20	Unassigned							PUSHER-v1.34	4.3.1	0.3.19	v0.1.12	FALSE	fail	Ambiguous_content:0.64		Unassigned	UT-UPHL-250411017124	seqkit	30
Consensus_UT-UPHL-250411017124_seqkit_400_threshold_0.6_quality_20	XEC	0						PUSHER-v1.34	4.3.1	0.3.19	v0.1.12	FALSE	pass	Ambiguous_content:0.19	Usher placements: XEC(1/1)	XEC	UT-UPHL-250411017124	seqkit	400
Consensus_UT-UPHL-250411017124_seqkit_5000_threshold_0.6_quality_20	XEC	0						PUSHER-v1.34	4.3.1	0.3.19	v0.1.12	FALSE	pass	Ambiguous_content:0.28	Usher placements: XEC(1/1)	XEC	UT-UPHL-250411017124	seqkit	5000
Consensus_UT-UPHL-250411017124_seqkit_500_threshold_0.6_quality_20	XEC	0						PUSHER-v1.34	4.3.1	0.3.19	v0.1.12	FALSE	pass	Ambiguous_content:0.18	Usher placements: XEC(1/1)	XEC	UT-UPHL-250411017124	seqkit	500
Consensus_UT-UPHL-250411017124_seqkit_50_threshold_0.6_quality_20	Unassigned							PUSHER-v1.34	4.3.1	0.3.19	v0.1.12	FALSE	fail	Ambiguous_content:0.58		Unassigned	UT-UPHL-250411017124	seqkit	50
Consensus_UT-UPHL-250411047375_bbnorm_10000_threshold_0.6_quality_20	LP.8.1.6	0		Omicron (BA.2-like)	0.68	0.02	scorpio call: Alt alleles 42; Ref alleles 1; Amb alleles 11; Oth alleles 8	PUSHER-v1.34	4.3.1	0.3.19	v0.1.12	FALSE	pass	Ambiguous_content:0.13	Usher placements: LP.8.1.6(1/1)	B.1.1.529.2.86.1.1.11.1.1.1.3.8.1.6	UT-UPHL-250411047375	bbnorm	10000
Consensus_UT-UPHL-250411047375_bbnorm_1000_threshold_0.6_quality_20	LP.8.1.6	0		Omicron (BA.2-like)	0.69	0.02	scorpio call: Alt alleles 43; Ref alleles 1; Amb alleles 11; Oth alleles 7	PUSHER-v1.34	4.3.1	0.3.19	v0.1.12	FALSE	pass	Ambiguous_content:0.12	Usher placements: LP.8.1.6(1/1)	B.1.1.529.2.86.1.1.11.1.1.1.3.8.1.6	UT-UPHL-250411047375	bbnorm	1000
Consensus_UT-UPHL-250411047375_bbnorm_100_threshold_0.6_quality_20	Unassigned							PUSHER-v1.34	4.3.1	0.3.19	v0.1.12	FALSE	fail	Ambiguous_content:0.88		Unassigned	UT-UPHL-250411047375	bbnorm	100
Consensus_UT-UPHL-250411047375_bbnorm_10_threshold_0.6_quality_20	Unassigned							PUSHER-v1.34	4.3.1	0.3.19	v0.1.12	FALSE	fail	Ambiguous_content:0.76		Unassigned	UT-UPHL-250411047375	bbnorm	10
Consensus_UT-UPHL-250411047375_bbnorm_200_threshold_0.6_quality_20	Unassigned							PUSHER-v1.34	4.3.1	0.3.19	v0.1.12	FALSE	fail	Ambiguous_content:0.8		Unassigned	UT-UPHL-250411047375	bbnorm	200
Consensus_UT-UPHL-250411047375_bbnorm_300_threshold_0.6_quality_20	Unassigned							PUSHER-v1.34	4.3.1	0.3.19	v0.1.12	FALSE	fail	Ambiguous_content:0.7		Unassigned	UT-UPHL-250411047375	bbnorm	300
Consensus_UT-UPHL-250411047375_bbnorm_30_threshold_0.6_quality_20	Unassigned							PUSHER-v1.34	4.3.1	0.3.19	v0.1.12	FALSE	fail	Ambiguous_content:0.84		Unassigned	UT-UPHL-250411047375	bbnorm	30
Consensus_UT-UPHL-250411047375_bbnorm_400_threshold_0.6_quality_20	LP.8.1.6	0		Omicron (BA.3-like)	0.47	0.04	scorpio call: Alt alleles 25; Ref alleles 2; Amb alleles 22; Oth alleles 4	PUSHER-v1.34	4.3.1	0.3.19	v0.1.12	FALSE	pass	Ambiguous_content:0.29	Usher placements: LP.8.1.6(1/1); scorpio lineage BA.3 conflicts with inference lineage LP.8.1.6	B.1.1.529.2.86.1.1.11.1.1.1.3.8.1.6	UT-UPHL-250411047375	bbnorm	400
Consensus_UT-UPHL-250411047375_bbnorm_5000_threshold_0.6_quality_20	LP.8.1.6	0		Omicron (BA.2-like)	0.69	0.02	scorpio call: Alt alleles 43; Ref alleles 1; Amb alleles 11; Oth alleles 7	PUSHER-v1.34	4.3.1	0.3.19	v0.1.12	FALSE	pass	Ambiguous_content:0.13	Usher placements: LP.8.1.6(1/1)	B.1.1.529.2.86.1.1.11.1.1.1.3.8.1.6	UT-UPHL-250411047375	bbnorm	5000
Consensus_UT-UPHL-250411047375_bbnorm_500_threshold_0.6_quality_20	LP.8.1.6	0		Omicron (BA.3-like)	0.51	0.04	scorpio call: Alt alleles 27; Ref alleles 2; Amb alleles 18; Oth alleles 6	PUSHER-v1.34	4.3.1	0.3.19	v0.1.12	FALSE	pass	Ambiguous_content:0.17	Usher placements: LP.8.1.6(1/1); scorpio lineage BA.3 conflicts with inference lineage LP.8.1.6	B.1.1.529.2.86.1.1.11.1.1.1.3.8.1.6	UT-UPHL-250411047375	bbnorm	500
Consensus_UT-UPHL-250411047375_bbnorm_50_threshold_0.6_quality_20	Unassigned							PUSHER-v1.34	4.3.1	0.3.19	v0.1.12	FALSE	fail	Ambiguous_content:0.9		Unassigned	UT-UPHL-250411047375	bbnorm	50
Consensus_UT-UPHL-250411047375_raw_all_threshold_0.6_quality_20	LP.8.1.6	0		Omicron (BA.2-like)	0.68	0.02	scorpio call: Alt alleles 42; Ref alleles 1; Amb alleles 12; Oth alleles 7	PUSHER-v1.34	4.3.1	0.3.19	v0.1.12	FALSE	pass	Ambiguous_content:0.14	Usher placements: LP.8.1.6(1/1)	B.1.1.529.2.86.1.1.11.1.1.1.3.8.1.6	UT-UPHL-250411047375	raw	all
Consensus_UT-UPHL-250411047375_seqkit_10000_threshold_0.6_quality_20	LP.8.1.6	0		Omicron (BA.2-like)	0.68	0.02	scorpio call: Alt alleles 42; Ref alleles 1; Amb alleles 11; Oth alleles 8	PUSHER-v1.34	4.3.1	0.3.19	v0.1.12	FALSE	pass	Ambiguous_content:0.14	Usher placements: LP.8.1.6(1/1)	B.1.1.529.2.86.1.1.11.1.1.1.3.8.1.6	UT-UPHL-250411047375	seqkit	10000
Consensus_UT-UPHL-250411047375_seqkit_1000_threshold_0.6_quality_20	LP.8.1.6	0		Omicron (BA.2-like)	0.69	0.02	scorpio call: Alt alleles 43; Ref alleles 1; Amb alleles 11; Oth alleles 7	PUSHER-v1.34	4.3.1	0.3.19	v0.1.12	FALSE	pass	Ambiguous_content:0.12	Usher placements: LP.8.1.6(1/1)	B.1.1.529.2.86.1.1.11.1.1.1.3.8.1.6	UT-UPHL-250411047375	seqkit	1000
Consensus_UT-UPHL-250411047375_seqkit_100_threshold_0.6_quality_20	LP.8.1.6	0		Omicron (BA.3-like)	0.58	0.04	scorpio call: Alt alleles 31; Ref alleles 2; Amb alleles 17; Oth alleles 3	PUSHER-v1.34	4.3.1	0.3.19	v0.1.12	FALSE	pass	Ambiguous_content:0.23	Usher placements: LP.8.1.6(1/1); scorpio lineage BA.3 conflicts with inference lineage LP.8.1.6	B.1.1.529.2.86.1.1.11.1.1.1.3.8.1.6	UT-UPHL-250411047375	seqkit	100
Consensus_UT-UPHL-250411047375_seqkit_10_threshold_0.6_quality_20	Unassigned							PUSHER-v1.34	4.3.1	0.3.19	v0.1.12	FALSE	fail	Ambiguous_content:0.71		Unassigned	UT-UPHL-250411047375	seqkit	10
Consensus_UT-UPHL-250411047375_seqkit_200_threshold_0.6_quality_20	LP.8.1.6	0		Omicron (BA.2-like)	0.68	0.02	scorpio call: Alt alleles 42; Ref alleles 1; Amb alleles 14; Oth alleles 5	PUSHER-v1.34	4.3.1	0.3.19	v0.1.12	FALSE	pass	Ambiguous_content:0.2	Usher placements: LP.8.1.6(1/1)	B.1.1.529.2.86.1.1.11.1.1.1.3.8.1.6	UT-UPHL-250411047375	seqkit	200
Consensus_UT-UPHL-250411047375_seqkit_300_threshold_0.6_quality_20	LP.8.1.6	0		Omicron (BA.2-like)	0.73	0.02	scorpio call: Alt alleles 45; Ref alleles 1; Amb alleles 10; Oth alleles 6	PUSHER-v1.34	4.3.1	0.3.19	v0.1.12	FALSE	pass	Ambiguous_content:0.17	Usher placements: LP.8.1.6(1/1)	B.1.1.529.2.86.1.1.11.1.1.1.3.8.1.6	UT-UPHL-250411047375	seqkit	300
Consensus_UT-UPHL-250411047375_seqkit_30_threshold_0.6_quality_20	Unassigned			Probable Omicron (Unassigned)	0.38	0	scorpio call: Alt alleles 12; Ref alleles 0; Amb alleles 19; Oth alleles 1	PUSHER-v1.34	4.3.1	0.3.19	v0.1.12	FALSE	fail	Ambiguous_content:0.43		Unassigned	UT-UPHL-250411047375	seqkit	30
Consensus_UT-UPHL-250411047375_seqkit_400_threshold_0.6_quality_20	LP.8.1.6	0		Omicron (BA.2-like)	0.74	0.02	scorpio call: Alt alleles 46; Ref alleles 1; Amb alleles 8; Oth alleles 7	PUSHER-v1.34	4.3.1	0.3.19	v0.1.12	FALSE	pass	Ambiguous_content:0.12	Usher placements: LP.8.1.6(1/1)	B.1.1.529.2.86.1.1.11.1.1.1.3.8.1.6	UT-UPHL-250411047375	seqkit	400
Consensus_UT-UPHL-250411047375_seqkit_5000_threshold_0.6_quality_20	LP.8.1.6	0		Omicron (BA.2-like)	0.68	0.02	scorpio call: Alt alleles 42; Ref alleles 1; Amb alleles 12; Oth alleles 7	PUSHER-v1.34	4.3.1	0.3.19	v0.1.12	FALSE	pass	Ambiguous_content:0.14	Usher placements: LP.8.1.6(1/1)	B.1.1.529.2.86.1.1.11.1.1.1.3.8.1.6	UT-UPHL-250411047375	seqkit	5000
Consensus_UT-UPHL-250411047375_seqkit_500_threshold_0.6_quality_20	LP.8.1.6	0		Omicron (BA.2-like)	0.69	0.02	scorpio call: Alt alleles 43; Ref alleles 1; Amb alleles 9; Oth alleles 9	PUSHER-v1.34	4.3.1	0.3.19	v0.1.12	FALSE	pass	Ambiguous_content:0.09	Usher placements: LP.8.1.6(1/1)	B.1.1.529.2.86.1.1.11.1.1.1.3.8.1.6	UT-UPHL-250411047375	seqkit	500
Consensus_UT-UPHL-250411047375_seqkit_50_threshold_0.6_quality_20	BA.3			Omicron (BA.3-like)	0.53	0.04	scorpio call: Alt alleles 28; Ref alleles 2; Amb alleles 21; Oth alleles 2	SCORPIO_v0.1.12	4.3.1	0.3.19	v0.1.12	FALSE	fail	Ambiguous_content:0.35	scorpio called lineage BA.3	B.1.1.529.3	UT-UPHL-250411047375	seqkit	50
Consensus_UT-UPHL-250411068396_bbnorm_10000_threshold_0.6_quality_20	LP.8.1	0		Omicron (BA.2-like)	0.92	0.02	scorpio call: Alt alleles 57; Ref alleles 1; Amb alleles 0; Oth alleles 4	PUSHER-v1.34	4.3.1	0.3.19	v0.1.12	FALSE	pass	Ambiguous_content:0.02	Usher placements: LP.8.1(1/1)	B.1.1.529.2.86.1.1.11.1.1.1.3.8.1	UT-UPHL-250411068396	bbnorm	10000
Consensus_UT-UPHL-250411068396_bbnorm_1000_threshold_0.6_quality_20	LP.8.1	0		Omicron (BA.2-like)	0.92	0.02	scorpio call: Alt alleles 57; Ref alleles 1; Amb alleles 0; Oth alleles 4	PUSHER-v1.34	4.3.1	0.3.19	v0.1.12	FALSE	pass	Ambiguous_content:0.02	Usher placements: LP.8.1(1/1)	B.1.1.529.2.86.1.1.11.1.1.1.3.8.1	UT-UPHL-250411068396	bbnorm	1000
Consensus_UT-UPHL-250411068396_bbnorm_100_threshold_0.6_quality_20	LP.8.1	0		Omicron (BA.2-like)	0.92	0.02	scorpio call: Alt alleles 57; Ref alleles 1; Amb alleles 0; Oth alleles 4	PUSHER-v1.34	4.3.1	0.3.19	v0.1.12	FALSE	pass	Ambiguous_content:0.02	Usher placements: LP.8.1(1/1)	B.1.1.529.2.86.1.1.11.1.1.1.3.8.1	UT-UPHL-250411068396	bbnorm	100
Consensus_UT-UPHL-250411068396_bbnorm_10_threshold_0.6_quality_20	LP.8.1	0		Omicron (BA.2-like)	0.85	0.02	scorpio call: Alt alleles 53; Ref alleles 1; Amb alleles 4; Oth alleles 4	PUSHER-v1.34	4.3.1	0.3.19	v0.1.12	FALSE	pass	Ambiguous_content:0.1	Usher placements: LP.8.1(1/1)	B.1.1.529.2.86.1.1.11.1.1.1.3.8.1	UT-UPHL-250411068396	bbnorm	10
Consensus_UT-UPHL-250411068396_bbnorm_200_threshold_0.6_quality_20	LP.8.1	0		Omicron (BA.2-like)	0.92	0.02	scorpio call: Alt alleles 57; Ref alleles 1; Amb alleles 0; Oth alleles 4	PUSHER-v1.34	4.3.1	0.3.19	v0.1.12	FALSE	pass	Ambiguous_content:0.02	Usher placements: LP.8.1(1/1)	B.1.1.529.2.86.1.1.11.1.1.1.3.8.1	UT-UPHL-250411068396	bbnorm	200
Consensus_UT-UPHL-250411068396_bbnorm_300_threshold_0.6_quality_20	LP.8.1	0		Omicron (BA.2-like)	0.92	0.02	scorpio call: Alt alleles 57; Ref alleles 1; Amb alleles 0; Oth alleles 4	PUSHER-v1.34	4.3.1	0.3.19	v0.1.12	FALSE	pass	Ambiguous_content:0.02	Usher placements: LP.8.1(1/1)	B.1.1.529.2.86.1.1.11.1.1.1.3.8.1	UT-UPHL-250411068396	bbnorm	300
Consensus_UT-UPHL-250411068396_bbnorm_30_threshold_0.6_quality_20	LP.8.1	0		Omicron (BA.2-like)	0.92	0.02	scorpio call: Alt alleles 57; Ref alleles 1; Amb alleles 0; Oth alleles 4	PUSHER-v1.34	4.3.1	0.3.19	v0.1.12	FALSE	pass	Ambiguous_content:0.02	Usher placements: LP.8.1(1/1)	B.1.1.529.2.86.1.1.11.1.1.1.3.8.1	UT-UPHL-250411068396	bbnorm	30
Consensus_UT-UPHL-250411068396_bbnorm_400_threshold_0.6_quality_20	LP.8.1	0		Omicron (BA.2-like)	0.92	0.02	scorpio call: Alt alleles 57; Ref alleles 1; Amb alleles 0; Oth alleles 4	PUSHER-v1.34	4.3.1	0.3.19	v0.1.12	FALSE	pass	Ambiguous_content:0.02	Usher placements: LP.8.1(1/1)	B.1.1.529.2.86.1.1.11.1.1.1.3.8.1	UT-UPHL-250411068396	bbnorm	400
Consensus_UT-UPHL-250411068396_bbnorm_5000_threshold_0.6_quality_20	LP.8.1	0		Omicron (BA.2-like)	0.92	0.02	scorpio call: Alt alleles 57; Ref alleles 1; Amb alleles 0; Oth alleles 4	PUSHER-v1.34	4.3.1	0.3.19	v0.1.12	FALSE	pass	Ambiguous_content:0.02	Usher placements: LP.8.1(1/1)	B.1.1.529.2.86.1.1.11.1.1.1.3.8.1	UT-UPHL-250411068396	bbnorm	5000
Consensus_UT-UPHL-250411068396_bbnorm_500_threshold_0.6_quality_20	LP.8.1	0		Omicron (BA.2-like)	0.92	0.02	scorpio call: Alt alleles 57; Ref alleles 1; Amb alleles 0; Oth alleles 4	PUSHER-v1.34	4.3.1	0.3.19	v0.1.12	FALSE	pass	Ambiguous_content:0.02	Usher placements: LP.8.1(1/1)	B.1.1.529.2.86.1.1.11.1.1.1.3.8.1	UT-UPHL-250411068396	bbnorm	500
Consensus_UT-UPHL-250411068396_bbnorm_50_threshold_0.6_quality_20	LP.8.1	0		Omicron (BA.2-like)	0.92	0.02	scorpio call: Alt alleles 57; Ref alleles 1; Amb alleles 0; Oth alleles 4	PUSHER-v1.34	4.3.1	0.3.19	v0.1.12	FALSE	pass	Ambiguous_content:0.02	Usher placements: LP.8.1(1/1)	B.1.1.529.2.86.1.1.11.1.1.1.3.8.1	UT-UPHL-250411068396	bbnorm	50
Consensus_UT-UPHL-250411068396_raw_all_threshold_0.6_quality_20	LP.8.1	0		Omicron (BA.2-like)	0.92	0.02	scorpio call: Alt alleles 57; Ref alleles 1; Amb alleles 0; Oth alleles 4	PUSHER-v1.34	4.3.1	0.3.19	v0.1.12	FALSE	pass	Ambiguous_content:0.02	Usher placements: LP.8.1(1/1)	B.1.1.529.2.86.1.1.11.1.1.1.3.8.1	UT-UPHL-250411068396	raw	all
Consensus_UT-UPHL-250411068396_seqkit_10000_threshold_0.6_quality_20	LP.8.1	0		Omicron (BA.2-like)	0.92	0.02	scorpio call: Alt alleles 57; Ref alleles 1; Amb alleles 0; Oth alleles 4	PUSHER-v1.34	4.3.1	0.3.19	v0.1.12	FALSE	pass	Ambiguous_content:0.02	Usher placements: LP.8.1(1/1)	B.1.1.529.2.86.1.1.11.1.1.1.3.8.1	UT-UPHL-250411068396	seqkit	10000
Consensus_UT-UPHL-250411068396_seqkit_1000_threshold_0.6_quality_20	LP.8.1	0		Omicron (BA.2-like)	0.92	0.02	scorpio call: Alt alleles 57; Ref alleles 1; Amb alleles 0; Oth alleles 4	PUSHER-v1.34	4.3.1	0.3.19	v0.1.12	FALSE	pass	Ambiguous_content:0.02	Usher placements: LP.8.1(1/1)	B.1.1.529.2.86.1.1.11.1.1.1.3.8.1	UT-UPHL-250411068396	seqkit	1000
Consensus_UT-UPHL-250411068396_seqkit_100_threshold_0.6_quality_20	LP.8.1	0		Omicron (BA.2-like)	0.87	0.02	scorpio call: Alt alleles 54; Ref alleles 1; Amb alleles 3; Oth alleles 4	PUSHER-v1.34	4.3.1	0.3.19	v0.1.12	FALSE	pass	Ambiguous_content:0.1	Usher placements: LP.8.1(1/1)	B.1.1.529.2.86.1.1.11.1.1.1.3.8.1	UT-UPHL-250411068396	seqkit	100
Consensus_UT-UPHL-250411068396_seqkit_10_threshold_0.6_quality_20	Unassigned							PUSHER-v1.34	4.3.1	0.3.19	v0.1.12	FALSE	fail	Ambiguous_content:0.66		Unassigned	UT-UPHL-250411068396	seqkit	10
Consensus_UT-UPHL-250411068396_seqkit_200_threshold_0.6_quality_20	LP.8.1	0		Omicron (BA.2-like)	0.89	0.02	scorpio call: Alt alleles 55; Ref alleles 1; Amb alleles 2; Oth alleles 4	PUSHER-v1.34	4.3.1	0.3.19	v0.1.12	FALSE	pass	Ambiguous_content:0.06	Usher placements: LP.8.1(1/1)	B.1.1.529.2.86.1.1.11.1.1.1.3.8.1	UT-UPHL-250411068396	seqkit	200
Consensus_UT-UPHL-250411068396_seqkit_300_threshold_0.6_quality_20	LP.8.1	0		Omicron (BA.2-like)	0.9	0.02	scorpio call: Alt alleles 56; Ref alleles 1; Amb alleles 1; Oth alleles 4	PUSHER-v1.34	4.3.1	0.3.19	v0.1.12	FALSE	pass	Ambiguous_content:0.04	Usher placements: LP.8.1(1/1)	B.1.1.529.2.86.1.1.11.1.1.1.3.8.1	UT-UPHL-250411068396	seqkit	300
Consensus_UT-UPHL-250411068396_seqkit_30_threshold_0.6_quality_20	LP.8.1	0		Omicron (BA.2-like)	0.61	0.02	scorpio call: Alt alleles 38; Ref alleles 1; Amb alleles 22; Oth alleles 1	PUSHER-v1.34	4.3.1	0.3.19	v0.1.12	FALSE	pass	Ambiguous_content:0.23	Usher placements: LP.8.1(2/2)	B.1.1.529.2.86.1.1.11.1.1.1.3.8.1	UT-UPHL-250411068396	seqkit	30
Consensus_UT-UPHL-250411068396_seqkit_400_threshold_0.6_quality_20	LP.8.1	0		Omicron (BA.2-like)	0.92	0.02	scorpio call: Alt alleles 57; Ref alleles 1; Amb alleles 0; Oth alleles 4	PUSHER-v1.34	4.3.1	0.3.19	v0.1.12	FALSE	pass	Ambiguous_content:0.02	Usher placements: LP.8.1(1/1)	B.1.1.529.2.86.1.1.11.1.1.1.3.8.1	UT-UPHL-250411068396	seqkit	400
Consensus_UT-UPHL-250411068396_seqkit_5000_threshold_0.6_quality_20	LP.8.1	0		Omicron (BA.2-like)	0.92	0.02	scorpio call: Alt alleles 57; Ref alleles 1; Amb alleles 0; Oth alleles 4	PUSHER-v1.34	4.3.1	0.3.19	v0.1.12	FALSE	pass	Ambiguous_content:0.02	Usher placements: LP.8.1(1/1)	B.1.1.529.2.86.1.1.11.1.1.1.3.8.1	UT-UPHL-250411068396	seqkit	5000
Consensus_UT-UPHL-250411068396_seqkit_500_threshold_0.6_quality_20	LP.8.1	0		Omicron (BA.2-like)	0.92	0.02	scorpio call: Alt alleles 57; Ref alleles 1; Amb alleles 0; Oth alleles 4	PUSHER-v1.34	4.3.1	0.3.19	v0.1.12	FALSE	pass	Ambiguous_content:0.02	Usher placements: LP.8.1(1/1)	B.1.1.529.2.86.1.1.11.1.1.1.3.8.1	UT-UPHL-250411068396	seqkit	500
Consensus_UT-UPHL-250411068396_seqkit_50_threshold_0.6_quality_20	LP.8.1	0		Omicron (BA.2-like)	0.76	0.02	scorpio call: Alt alleles 47; Ref alleles 1; Amb alleles 10; Oth alleles 4	PUSHER-v1.34	4.3.1	0.3.19	v0.1.12	FALSE	pass	Ambiguous_content:0.15	Usher placements: LP.8.1(1/1)	B.1.1.529.2.86.1.1.11.1.1.1.3.8.1	UT-UPHL-250411068396	seqkit	50
Consensus_UT-UPHL-250411104473_bbnorm_10000_threshold_0.6_quality_20	NY.3	0		Omicron (BA.2-like)	0.9	0.02	scorpio call: Alt alleles 56; Ref alleles 1; Amb alleles 0; Oth alleles 5	PUSHER-v1.34	4.3.1	0.3.19	v0.1.12	FALSE	pass	Ambiguous_content:0.02	Usher placements: NY.3(1/1)	B.1.1.529.2.86.1.1.11.1.1.1.3.8.1.1.3	UT-UPHL-250411104473	bbnorm	10000
Consensus_UT-UPHL-250411104473_bbnorm_1000_threshold_0.6_quality_20	NY.3	0		Omicron (BA.2-like)	0.9	0.02	scorpio call: Alt alleles 56; Ref alleles 1; Amb alleles 0; Oth alleles 5	PANGO-v1.34	4.3.1	0.3.19	v0.1.12	TRUE	pass	Ambiguous_content:0.02	Assigned from designation hash.	B.1.1.529.2.86.1.1.11.1.1.1.3.8.1.1.3	UT-UPHL-250411104473	bbnorm	1000
Consensus_UT-UPHL-250411104473_bbnorm_100_threshold_0.6_quality_20	NY.3	0		Omicron (BA.2-like)	0.9	0.02	scorpio call: Alt alleles 56; Ref alleles 1; Amb alleles 0; Oth alleles 5	PANGO-v1.34	4.3.1	0.3.19	v0.1.12	TRUE	pass	Ambiguous_content:0.02	Assigned from designation hash.	B.1.1.529.2.86.1.1.11.1.1.1.3.8.1.1.3	UT-UPHL-250411104473	bbnorm	100
Consensus_UT-UPHL-250411104473_bbnorm_10_threshold_0.6_quality_20	NY.3	0		Omicron (BA.2-like)	0.82	0.02	scorpio call: Alt alleles 51; Ref alleles 1; Amb alleles 5; Oth alleles 5	PUSHER-v1.34	4.3.1	0.3.19	v0.1.12	FALSE	pass	Ambiguous_content:0.07	Usher placements: NY.3(1/1)	B.1.1.529.2.86.1.1.11.1.1.1.3.8.1.1.3	UT-UPHL-250411104473	bbnorm	10
Consensus_UT-UPHL-250411104473_bbnorm_200_threshold_0.6_quality_20	NY.3	0		Omicron (BA.2-like)	0.9	0.02	scorpio call: Alt alleles 56; Ref alleles 1; Amb alleles 0; Oth alleles 5	PUSHER-v1.34	4.3.1	0.3.19	v0.1.12	FALSE	pass	Ambiguous_content:0.02	Usher placements: NY.3(1/1)	B.1.1.529.2.86.1.1.11.1.1.1.3.8.1.1.3	UT-UPHL-250411104473	bbnorm	200
Consensus_UT-UPHL-250411104473_bbnorm_300_threshold_0.6_quality_20	NY.3	0		Omicron (BA.2-like)	0.9	0.02	scorpio call: Alt alleles 56; Ref alleles 1; Amb alleles 0; Oth alleles 5	PANGO-v1.34	4.3.1	0.3.19	v0.1.12	TRUE	pass	Ambiguous_content:0.02	Assigned from designation hash.	B.1.1.529.2.86.1.1.11.1.1.1.3.8.1.1.3	UT-UPHL-250411104473	bbnorm	300
Consensus_UT-UPHL-250411104473_bbnorm_30_threshold_0.6_quality_20	NY.3	0		Omicron (BA.2-like)	0.9	0.02	scorpio call: Alt alleles 56; Ref alleles 1; Amb alleles 0; Oth alleles 5	PANGO-v1.34	4.3.1	0.3.19	v0.1.12	TRUE	pass	Ambiguous_content:0.02	Assigned from designation hash.	B.1.1.529.2.86.1.1.11.1.1.1.3.8.1.1.3	UT-UPHL-250411104473	bbnorm	30
Consensus_UT-UPHL-250411104473_bbnorm_400_threshold_0.6_quality_20	NY.3	0		Omicron (BA.2-like)	0.9	0.02	scorpio call: Alt alleles 56; Ref alleles 1; Amb alleles 0; Oth alleles 5	PANGO-v1.34	4.3.1	0.3.19	v0.1.12	TRUE	pass	Ambiguous_content:0.02	Assigned from designation hash.	B.1.1.529.2.86.1.1.11.1.1.1.3.8.1.1.3	UT-UPHL-250411104473	bbnorm	400
Consensus_UT-UPHL-250411104473_bbnorm_5000_threshold_0.6_quality_20	NY.3	0		Omicron (BA.2-like)	0.9	0.02	scorpio call: Alt alleles 56; Ref alleles 1; Amb alleles 0; Oth alleles 5	PUSHER-v1.34	4.3.1	0.3.19	v0.1.12	FALSE	pass	Ambiguous_content:0.02	Usher placements: NY.3(1/1)	B.1.1.529.2.86.1.1.11.1.1.1.3.8.1.1.3	UT-UPHL-250411104473	bbnorm	5000
Consensus_UT-UPHL-250411104473_bbnorm_500_threshold_0.6_quality_20	NY.3	0		Omicron (BA.2-like)	0.9	0.02	scorpio call: Alt alleles 56; Ref alleles 1; Amb alleles 0; Oth alleles 5	PANGO-v1.34	4.3.1	0.3.19	v0.1.12	TRUE	pass	Ambiguous_content:0.02	Assigned from designation hash.	B.1.1.529.2.86.1.1.11.1.1.1.3.8.1.1.3	UT-UPHL-250411104473	bbnorm	500
Consensus_UT-UPHL-250411104473_bbnorm_50_threshold_0.6_quality_20	NY.3	0		Omicron (BA.2-like)	0.9	0.02	scorpio call: Alt alleles 56; Ref alleles 1; Amb alleles 0; Oth alleles 5	PANGO-v1.34	4.3.1	0.3.19	v0.1.12	TRUE	pass	Ambiguous_content:0.02	Assigned from designation hash.	B.1.1.529.2.86.1.1.11.1.1.1.3.8.1.1.3	UT-UPHL-250411104473	bbnorm	50
Consensus_UT-UPHL-250411104473_raw_all_threshold_0.6_quality_20	NY.3	0		Omicron (BA.2-like)	0.9	0.02	scorpio call: Alt alleles 56; Ref alleles 1; Amb alleles 0; Oth alleles 5	PUSHER-v1.34	4.3.1	0.3.19	v0.1.12	FALSE	pass	Ambiguous_content:0.02	Usher placements: NY.3(1/1)	B.1.1.529.2.86.1.1.11.1.1.1.3.8.1.1.3	UT-UPHL-250411104473	raw	all
Consensus_UT-UPHL-250411104473_seqkit_10000_threshold_0.6_quality_20	NY.3	0		Omicron (BA.2-like)	0.9	0.02	scorpio call: Alt alleles 56; Ref alleles 1; Amb alleles 0; Oth alleles 5	PUSHER-v1.34	4.3.1	0.3.19	v0.1.12	FALSE	pass	Ambiguous_content:0.02	Usher placements: NY.3(1/1)	B.1.1.529.2.86.1.1.11.1.1.1.3.8.1.1.3	UT-UPHL-250411104473	seqkit	10000
Consensus_UT-UPHL-250411104473_seqkit_1000_threshold_0.6_quality_20	NY.3	0		Omicron (BA.2-like)	0.9	0.02	scorpio call: Alt alleles 56; Ref alleles 1; Amb alleles 0; Oth alleles 5	PANGO-v1.34	4.3.1	0.3.19	v0.1.12	TRUE	pass	Ambiguous_content:0.02	Assigned from designation hash.	B.1.1.529.2.86.1.1.11.1.1.1.3.8.1.1.3	UT-UPHL-250411104473	seqkit	1000
Consensus_UT-UPHL-250411104473_seqkit_100_threshold_0.6_quality_20	NY.3	0		Omicron (BA.2-like)	0.87	0.02	scorpio call: Alt alleles 54; Ref alleles 1; Amb alleles 2; Oth alleles 5	PUSHER-v1.34	4.3.1	0.3.19	v0.1.12	FALSE	pass	Ambiguous_content:0.04	Usher placements: NY.3(1/1)	B.1.1.529.2.86.1.1.11.1.1.1.3.8.1.1.3	UT-UPHL-250411104473	seqkit	100
Consensus_UT-UPHL-250411104473_seqkit_10_threshold_0.6_quality_20	Unassigned							PUSHER-v1.34	4.3.1	0.3.19	v0.1.12	FALSE	fail	Ambiguous_content:0.64		Unassigned	UT-UPHL-250411104473	seqkit	10
Consensus_UT-UPHL-250411104473_seqkit_200_threshold_0.6_quality_20	NY.3	0		Omicron (BA.2-like)	0.89	0.02	scorpio call: Alt alleles 55; Ref alleles 1; Amb alleles 1; Oth alleles 5	PUSHER-v1.34	4.3.1	0.3.19	v0.1.12	FALSE	pass	Ambiguous_content:0.02	Usher placements: NY.3(1/1)	B.1.1.529.2.86.1.1.11.1.1.1.3.8.1.1.3	UT-UPHL-250411104473	seqkit	200
Consensus_UT-UPHL-250411104473_seqkit_300_threshold_0.6_quality_20	NY.3	0		Omicron (BA.2-like)	0.89	0.02	scorpio call: Alt alleles 55; Ref alleles 1; Amb alleles 1; Oth alleles 5	PUSHER-v1.34	4.3.1	0.3.19	v0.1.12	FALSE	pass	Ambiguous_content:0.02	Usher placements: NY.3(1/1)	B.1.1.529.2.86.1.1.11.1.1.1.3.8.1.1.3	UT-UPHL-250411104473	seqkit	300
Consensus_UT-UPHL-250411104473_seqkit_30_threshold_0.6_quality_20	NY.3	0		Omicron (BA.2-like)	0.69	0.02	scorpio call: Alt alleles 43; Ref alleles 1; Amb alleles 16; Oth alleles 2	PUSHER-v1.34	4.3.1	0.3.19	v0.1.12	FALSE	pass	Ambiguous_content:0.17	Usher placements: NY.3(1/1)	B.1.1.529.2.86.1.1.11.1.1.1.3.8.1.1.3	UT-UPHL-250411104473	seqkit	30
Consensus_UT-UPHL-250411104473_seqkit_400_threshold_0.6_quality_20	NY.3	0		Omicron (BA.2-like)	0.9	0.02	scorpio call: Alt alleles 56; Ref alleles 1; Amb alleles 0; Oth alleles 5	PANGO-v1.34	4.3.1	0.3.19	v0.1.12	TRUE	pass	Ambiguous_content:0.02	Assigned from designation hash.	B.1.1.529.2.86.1.1.11.1.1.1.3.8.1.1.3	UT-UPHL-250411104473	seqkit	400
Consensus_UT-UPHL-250411104473_seqkit_5000_threshold_0.6_quality_20	NY.3	0		Omicron (BA.2-like)	0.9	0.02	scorpio call: Alt alleles 56; Ref alleles 1; Amb alleles 0; Oth alleles 5	PUSHER-v1.34	4.3.1	0.3.19	v0.1.12	FALSE	pass	Ambiguous_content:0.02	Usher placements: NY.3(1/1)	B.1.1.529.2.86.1.1.11.1.1.1.3.8.1.1.3	UT-UPHL-250411104473	seqkit	5000
Consensus_UT-UPHL-250411104473_seqkit_500_threshold_0.6_quality_20	NY.3	0		Omicron (BA.2-like)	0.9	0.02	scorpio call: Alt alleles 56; Ref alleles 1; Amb alleles 0; Oth alleles 5	PUSHER-v1.34	4.3.1	0.3.19	v0.1.12	FALSE	pass	Ambiguous_content:0.02	Usher placements: NY.3(1/1)	B.1.1.529.2.86.1.1.11.1.1.1.3.8.1.1.3	UT-UPHL-250411104473	seqkit	500
Consensus_UT-UPHL-250411104473_seqkit_50_threshold_0.6_quality_20	NY.3	0		Omicron (BA.2-like)	0.82	0.02	scorpio call: Alt alleles 51; Ref alleles 1; Amb alleles 5; Oth alleles 5	PUSHER-v1.34	4.3.1	0.3.19	v0.1.12	FALSE	pass	Ambiguous_content:0.09	Usher placements: NY.3(1/1)	B.1.1.529.2.86.1.1.11.1.1.1.3.8.1.1.3	UT-UPHL-250411104473	seqkit	50
Consensus_UT-UPHL-250411143606_bbnorm_10000_threshold_0.6_quality_20	LP.8.1.1	0.8333333333333334		Omicron (BA.2-like)	0.65	0.02	scorpio call: Alt alleles 40; Ref alleles 1; Amb alleles 14; Oth alleles 7	PUSHER-v1.34	4.3.1	0.3.19	v0.1.12	FALSE	pass	Ambiguous_content:0.13	Usher placements: LP.8.1(4/6) LP.8.1.1(1/6) PR.2(1/6)	B.1.1.529.2.86.1.1.11.1.1.1.3.8.1.1	UT-UPHL-250411143606	bbnorm	10000
Consensus_UT-UPHL-250411143606_bbnorm_1000_threshold_0.6_quality_20	LP.8.1.1	0.8333333333333334		Omicron (BA.2-like)	0.76	0.02	scorpio call: Alt alleles 47; Ref alleles 1; Amb alleles 6; Oth alleles 8	PUSHER-v1.34	4.3.1	0.3.19	v0.1.12	FALSE	pass	Ambiguous_content:0.12	Usher placements: LP.8.1(4/6) LP.8.1.1(1/6) PR.2(1/6)	B.1.1.529.2.86.1.1.11.1.1.1.3.8.1.1	UT-UPHL-250411143606	bbnorm	1000
Consensus_UT-UPHL-250411143606_bbnorm_100_threshold_0.6_quality_20	LP.8.1.1	0.8		Omicron (BA.2-like)	0.9	0.02	scorpio call: Alt alleles 56; Ref alleles 1; Amb alleles 0; Oth alleles 5	PUSHER-v1.34	4.3.1	0.3.19	v0.1.12	FALSE	pass	Ambiguous_content:0.14	Usher placements: LP.8.1(4/5) LP.8.1.1(1/5)	B.1.1.529.2.86.1.1.11.1.1.1.3.8.1.1	UT-UPHL-250411143606	bbnorm	100
Consensus_UT-UPHL-250411143606_bbnorm_10_threshold_0.6_quality_20	LP.8.1.1	0.8333333333333334		Omicron (BA.2-like)	0.87	0.02	scorpio call: Alt alleles 54; Ref alleles 1; Amb alleles 2; Oth alleles 5	PUSHER-v1.34	4.3.1	0.3.19	v0.1.12	FALSE	pass	Ambiguous_content:0.16	Usher placements: LP.8.1(5/6) LP.8.1.1(1/6)	B.1.1.529.2.86.1.1.11.1.1.1.3.8.1.1	UT-UPHL-250411143606	bbnorm	10
Consensus_UT-UPHL-250411143606_bbnorm_200_threshold_0.6_quality_20	LP.8.1.1	0.8		Omicron (BA.2-like)	0.87	0.02	scorpio call: Alt alleles 54; Ref alleles 1; Amb alleles 2; Oth alleles 5	PUSHER-v1.34	4.3.1	0.3.19	v0.1.12	FALSE	pass	Ambiguous_content:0.13	Usher placements: LP.8.1(4/5) LP.8.1.1(1/5)	B.1.1.529.2.86.1.1.11.1.1.1.3.8.1.1	UT-UPHL-250411143606	bbnorm	200
Consensus_UT-UPHL-250411143606_bbnorm_300_threshold_0.6_quality_20	LP.8.1.1	0.8		Omicron (BA.2-like)	0.87	0.02	scorpio call: Alt alleles 54; Ref alleles 1; Amb alleles 1; Oth alleles 6	PUSHER-v1.34	4.3.1	0.3.19	v0.1.12	FALSE	pass	Ambiguous_content:0.12	Usher placements: LP.8.1(4/5) LP.8.1.1(1/5)	B.1.1.529.2.86.1.1.11.1.1.1.3.8.1.1	UT-UPHL-250411143606	bbnorm	300
Consensus_UT-UPHL-250411143606_bbnorm_30_threshold_0.6_quality_20	LP.8.1.1	0.8		Omicron (BA.2-like)	0.9	0.02	scorpio call: Alt alleles 56; Ref alleles 1; Amb alleles 0; Oth alleles 5	PUSHER-v1.34	4.3.1	0.3.19	v0.1.12	FALSE	pass	Ambiguous_content:0.13	Usher placements: LP.8.1(4/5) LP.8.1.1(1/5)	B.1.1.529.2.86.1.1.11.1.1.1.3.8.1.1	UT-UPHL-250411143606	bbnorm	30
Consensus_UT-UPHL-250411143606_bbnorm_400_threshold_0.6_quality_20	LP.8.1.1	0.8333333333333334		Omicron (BA.2-like)	0.82	0.02	scorpio call: Alt alleles 51; Ref alleles 1; Amb alleles 5; Oth alleles 5	PUSHER-v1.34	4.3.1	0.3.19	v0.1.12	FALSE	pass	Ambiguous_content:0.13	Usher placements: LP.8.1(4/6) LP.8.1.1(1/6) PR.2(1/6)	B.1.1.529.2.86.1.1.11.1.1.1.3.8.1.1	UT-UPHL-250411143606	bbnorm	400
Consensus_UT-UPHL-250411143606_bbnorm_5000_threshold_0.6_quality_20	LP.8.1.1	0.8333333333333334		Omicron (BA.2-like)	0.65	0.02	scorpio call: Alt alleles 40; Ref alleles 1; Amb alleles 14; Oth alleles 7	PUSHER-v1.34	4.3.1	0.3.19	v0.1.12	FALSE	pass	Ambiguous_content:0.13	Usher placements: LP.8.1(4/6) LP.8.1.1(1/6) PR.2(1/6)	B.1.1.529.2.86.1.1.11.1.1.1.3.8.1.1	UT-UPHL-250411143606	bbnorm	5000
Consensus_UT-UPHL-250411143606_bbnorm_500_threshold_0.6_quality_20	LP.8.1.1	0.8333333333333334		Omicron (BA.2-like)	0.79	0.02	scorpio call: Alt alleles 49; Ref alleles 1; Amb alleles 5; Oth alleles 7	PUSHER-v1.34	4.3.1	0.3.19	v0.1.12	FALSE	pass	Ambiguous_content:0.13	Usher placements: LP.8.1(4/6) LP.8.1.1(1/6) PR.2(1/6)	B.1.1.529.2.86.1.1.11.1.1.1.3.8.1.1	UT-UPHL-250411143606	bbnorm	500
Consensus_UT-UPHL-250411143606_bbnorm_50_threshold_0.6_quality_20	LP.8.1.1	0.8		Omicron (BA.2-like)	0.9	0.02	scorpio call: Alt alleles 56; Ref alleles 1; Amb alleles 0; Oth alleles 5	PUSHER-v1.34	4.3.1	0.3.19	v0.1.12	FALSE	pass	Ambiguous_content:0.15	Usher placements: LP.8.1(4/5) LP.8.1.1(1/5)	B.1.1.529.2.86.1.1.11.1.1.1.3.8.1.1	UT-UPHL-250411143606	bbnorm	50
Consensus_UT-UPHL-250411143606_raw_all_threshold_0.6_quality_20	LP.8.1.1	0.8333333333333334		Omicron (BA.2-like)	0.65	0.02	scorpio call: Alt alleles 40; Ref alleles 1; Amb alleles 15; Oth alleles 6	PUSHER-v1.34	4.3.1	0.3.19	v0.1.12	FALSE	pass	Ambiguous_content:0.13	Usher placements: LP.8.1(4/6) LP.8.1.1(1/6) PR.2(1/6)	B.1.1.529.2.86.1.1.11.1.1.1.3.8.1.1	UT-UPHL-250411143606	raw	all
Consensus_UT-UPHL-250411143606_seqkit_10000_threshold_0.6_quality_20	LP.8.1.1	0.8333333333333334		Omicron (BA.2-like)	0.65	0.02	scorpio call: Alt alleles 40; Ref alleles 1; Amb alleles 15; Oth alleles 6	PUSHER-v1.34	4.3.1	0.3.19	v0.1.12	FALSE	pass	Ambiguous_content:0.13	Usher placements: LP.8.1(4/6) LP.8.1.1(1/6) PR.2(1/6)	B.1.1.529.2.86.1.1.11.1.1.1.3.8.1.1	UT-UPHL-250411143606	seqkit	10000
Consensus_UT-UPHL-250411143606_seqkit_1000_threshold_0.6_quality_20	LP.8.1.1	0.8333333333333334		Omicron (BA.2-like)	0.63	0.02	scorpio call: Alt alleles 39; Ref alleles 1; Amb alleles 14; Oth alleles 8	PUSHER-v1.34	4.3.1	0.3.19	v0.1.12	FALSE	pass	Ambiguous_content:0.14	Usher placements: LP.8.1(4/6) LP.8.1.1(1/6) PR.2(1/6)	B.1.1.529.2.86.1.1.11.1.1.1.3.8.1.1	UT-UPHL-250411143606	seqkit	1000
Consensus_UT-UPHL-250411143606_seqkit_100_threshold_0.6_quality_20	Unassigned			Probable Omicron (Unassigned)	0.41	0	scorpio call: Alt alleles 13; Ref alleles 0; Amb alleles 16; Oth alleles 3	PUSHER-v1.34	4.3.1	0.3.19	v0.1.12	FALSE	fail	Ambiguous_content:0.41		Unassigned	UT-UPHL-250411143606	seqkit	100
Consensus_UT-UPHL-250411143606_seqkit_10_threshold_0.6_quality_20	Unassigned							PUSHER-v1.34	4.3.1	0.3.19	v0.1.12	FALSE	fail	Ambiguous_content:0.73		Unassigned	UT-UPHL-250411143606	seqkit	10
Consensus_UT-UPHL-250411143606_seqkit_200_threshold_0.6_quality_20	Unassigned			Probable Omicron (Unassigned)	0.47	0	scorpio call: Alt alleles 15; Ref alleles 0; Amb alleles 14; Oth alleles 3	PUSHER-v1.34	4.3.1	0.3.19	v0.1.12	FALSE	fail	Ambiguous_content:0.32		Unassigned	UT-UPHL-250411143606	seqkit	200
Consensus_UT-UPHL-250411143606_seqkit_300_threshold_0.6_quality_20	LP.8.1.1	0.8333333333333334		Probable Omicron (Unassigned)	0.47	0	scorpio call: Alt alleles 15; Ref alleles 0; Amb alleles 14; Oth alleles 3	PUSHER-v1.34	4.3.1	0.3.19	v0.1.12	FALSE	pass	Ambiguous_content:0.29	Usher placements: LP.8.1(4/6) LP.8.1.1(1/6) PR.2(1/6); scorpio found insufficient support to assign a specific lineage	B.1.1.529.2.86.1.1.11.1.1.1.3.8.1.1	UT-UPHL-250411143606	seqkit	300
Consensus_UT-UPHL-250411143606_seqkit_30_threshold_0.6_quality_20	Unassigned							PUSHER-v1.34	4.3.1	0.3.19	v0.1.12	FALSE	fail	Ambiguous_content:0.58		Unassigned	UT-UPHL-250411143606	seqkit	30
Consensus_UT-UPHL-250411143606_seqkit_400_threshold_0.6_quality_20	LP.8.1.1	0.8333333333333334		Omicron (BA.2-like)	0.61	0.02	scorpio call: Alt alleles 38; Ref alleles 1; Amb alleles 17; Oth alleles 6	PUSHER-v1.34	4.3.1	0.3.19	v0.1.12	FALSE	pass	Ambiguous_content:0.21	Usher placements: LP.8.1(4/6) LP.8.1.1(1/6) PR.2(1/6)	B.1.1.529.2.86.1.1.11.1.1.1.3.8.1.1	UT-UPHL-250411143606	seqkit	400
Consensus_UT-UPHL-250411143606_seqkit_5000_threshold_0.6_quality_20	LP.8.1.1	0.8333333333333334		Omicron (BA.2-like)	0.65	0.02	scorpio call: Alt alleles 40; Ref alleles 1; Amb alleles 15; Oth alleles 6	PUSHER-v1.34	4.3.1	0.3.19	v0.1.12	FALSE	pass	Ambiguous_content:0.13	Usher placements: LP.8.1(4/6) LP.8.1.1(1/6) PR.2(1/6)	B.1.1.529.2.86.1.1.11.1.1.1.3.8.1.1	UT-UPHL-250411143606	seqkit	5000
Consensus_UT-UPHL-250411143606_seqkit_500_threshold_0.6_quality_20	LP.8.1.1	0.8333333333333334		Omicron (BA.2-like)	0.71	0.02	scorpio call: Alt alleles 44; Ref alleles 1; Amb alleles 9; Oth alleles 8	PUSHER-v1.34	4.3.1	0.3.19	v0.1.12	FALSE	pass	Ambiguous_content:0.18	Usher placements: LP.8.1(4/6) LP.8.1.1(1/6) PR.2(1/6)	B.1.1.529.2.86.1.1.11.1.1.1.3.8.1.1	UT-UPHL-250411143606	seqkit	500
Consensus_UT-UPHL-250411143606_seqkit_50_threshold_0.6_quality_20	Unassigned							PUSHER-v1.34	4.3.1	0.3.19	v0.1.12	FALSE	fail	Ambiguous_content:0.51		Unassigned	UT-UPHL-250411143606	seqkit	50
Consensus_UT-UPHL-250411159127_bbnorm_10000_threshold_0.6_quality_20	LP.8.1.1	0.8		Omicron (BA.2-like)	0.9	0.02	scorpio call: Alt alleles 56; Ref alleles 1; Amb alleles 0; Oth alleles 5	PUSHER-v1.34	4.3.1	0.3.19	v0.1.12	FALSE	pass	Ambiguous_content:0.04	Usher placements: LP.8.1(4/5) LP.8.1.1(1/5)	B.1.1.529.2.86.1.1.11.1.1.1.3.8.1.1	UT-UPHL-250411159127	bbnorm	10000
Consensus_UT-UPHL-250411159127_bbnorm_1000_threshold_0.6_quality_20	LP.8.1.1	0.75		Omicron (BA.2-like)	0.9	0.02	scorpio call: Alt alleles 56; Ref alleles 1; Amb alleles 0; Oth alleles 5	PUSHER-v1.34	4.3.1	0.3.19	v0.1.12	FALSE	pass	Ambiguous_content:0.03	Usher placements: LP.8.1(3/4) LP.8.1.1(1/4)	B.1.1.529.2.86.1.1.11.1.1.1.3.8.1.1	UT-UPHL-250411159127	bbnorm	1000
Consensus_UT-UPHL-250411159127_bbnorm_100_threshold_0.6_quality_20	LP.8.1.1	0.75		Omicron (BA.2-like)	0.9	0.02	scorpio call: Alt alleles 56; Ref alleles 1; Amb alleles 0; Oth alleles 5	PUSHER-v1.34	4.3.1	0.3.19	v0.1.12	FALSE	pass	Ambiguous_content:0.02	Usher placements: LP.8.1(3/4) LP.8.1.1(1/4)	B.1.1.529.2.86.1.1.11.1.1.1.3.8.1.1	UT-UPHL-250411159127	bbnorm	100
Consensus_UT-UPHL-250411159127_bbnorm_10_threshold_0.6_quality_20	LP.8.1.1	0.75		Omicron (BA.2-like)	0.87	0.02	scorpio call: Alt alleles 54; Ref alleles 1; Amb alleles 2; Oth alleles 5	PUSHER-v1.34	4.3.1	0.3.19	v0.1.12	FALSE	pass	Ambiguous_content:0.1	Usher placements: LP.8.1(3/4) LP.8.1.1(1/4)	B.1.1.529.2.86.1.1.11.1.1.1.3.8.1.1	UT-UPHL-250411159127	bbnorm	10
Consensus_UT-UPHL-250411159127_bbnorm_200_threshold_0.6_quality_20	LP.8.1.1	0.75		Omicron (BA.2-like)	0.9	0.02	scorpio call: Alt alleles 56; Ref alleles 1; Amb alleles 0; Oth alleles 5	PUSHER-v1.34	4.3.1	0.3.19	v0.1.12	FALSE	pass	Ambiguous_content:0.02	Usher placements: LP.8.1(3/4) LP.8.1.1(1/4)	B.1.1.529.2.86.1.1.11.1.1.1.3.8.1.1	UT-UPHL-250411159127	bbnorm	200
Consensus_UT-UPHL-250411159127_bbnorm_300_threshold_0.6_quality_20	LP.8.1.1	0.75		Omicron (BA.2-like)	0.9	0.02	scorpio call: Alt alleles 56; Ref alleles 1; Amb alleles 0; Oth alleles 5	PUSHER-v1.34	4.3.1	0.3.19	v0.1.12	FALSE	pass	Ambiguous_content:0.02	Usher placements: LP.8.1(3/4) LP.8.1.1(1/4)	B.1.1.529.2.86.1.1.11.1.1.1.3.8.1.1	UT-UPHL-250411159127	bbnorm	300
Consensus_UT-UPHL-250411159127_bbnorm_30_threshold_0.6_quality_20	LP.8.1.1	0.75		Omicron (BA.2-like)	0.9	0.02	scorpio call: Alt alleles 56; Ref alleles 1; Amb alleles 0; Oth alleles 5	PUSHER-v1.34	4.3.1	0.3.19	v0.1.12	FALSE	pass	Ambiguous_content:0.02	Usher placements: LP.8.1(3/4) LP.8.1.1(1/4)	B.1.1.529.2.86.1.1.11.1.1.1.3.8.1.1	UT-UPHL-250411159127	bbnorm	30
Consensus_UT-UPHL-250411159127_bbnorm_400_threshold_0.6_quality_20	LP.8.1.1	0.75		Omicron (BA.2-like)	0.9	0.02	scorpio call: Alt alleles 56; Ref alleles 1; Amb alleles 0; Oth alleles 5	PUSHER-v1.34	4.3.1	0.3.19	v0.1.12	FALSE	pass	Ambiguous_content:0.02	Usher placements: LP.8.1(3/4) LP.8.1.1(1/4)	B.1.1.529.2.86.1.1.11.1.1.1.3.8.1.1	UT-UPHL-250411159127	bbnorm	400
Consensus_UT-UPHL-250411159127_bbnorm_5000_threshold_0.6_quality_20	LP.8.1.1	0.8		Omicron (BA.2-like)	0.9	0.02	scorpio call: Alt alleles 56; Ref alleles 1; Amb alleles 0; Oth alleles 5	PUSHER-v1.34	4.3.1	0.3.19	v0.1.12	FALSE	pass	Ambiguous_content:0.04	Usher placements: LP.8.1(4/5) LP.8.1.1(1/5)	B.1.1.529.2.86.1.1.11.1.1.1.3.8.1.1	UT-UPHL-250411159127	bbnorm	5000
Consensus_UT-UPHL-250411159127_bbnorm_500_threshold_0.6_quality_20	LP.8.1.1	0.75		Omicron (BA.2-like)	0.9	0.02	scorpio call: Alt alleles 56; Ref alleles 1; Amb alleles 0; Oth alleles 5	PUSHER-v1.34	4.3.1	0.3.19	v0.1.12	FALSE	pass	Ambiguous_content:0.02	Usher placements: LP.8.1(3/4) LP.8.1.1(1/4)	B.1.1.529.2.86.1.1.11.1.1.1.3.8.1.1	UT-UPHL-250411159127	bbnorm	500
Consensus_UT-UPHL-250411159127_bbnorm_50_threshold_0.6_quality_20	LP.8.1.1	0.75		Omicron (BA.2-like)	0.9	0.02	scorpio call: Alt alleles 56; Ref alleles 1; Amb alleles 0; Oth alleles 5	PUSHER-v1.34	4.3.1	0.3.19	v0.1.12	FALSE	pass	Ambiguous_content:0.02	Usher placements: LP.8.1(3/4) LP.8.1.1(1/4)	B.1.1.529.2.86.1.1.11.1.1.1.3.8.1.1	UT-UPHL-250411159127	bbnorm	50
Consensus_UT-UPHL-250411159127_raw_all_threshold_0.6_quality_20	LP.8.1.1	0.8		Omicron (BA.2-like)	0.9	0.02	scorpio call: Alt alleles 56; Ref alleles 1; Amb alleles 0; Oth alleles 5	PUSHER-v1.34	4.3.1	0.3.19	v0.1.12	FALSE	pass	Ambiguous_content:0.04	Usher placements: LP.8.1(4/5) LP.8.1.1(1/5)	B.1.1.529.2.86.1.1.11.1.1.1.3.8.1.1	UT-UPHL-250411159127	raw	all
Consensus_UT-UPHL-250411159127_seqkit_10000_threshold_0.6_quality_20	LP.8.1.1	0.8		Omicron (BA.2-like)	0.9	0.02	scorpio call: Alt alleles 56; Ref alleles 1; Amb alleles 0; Oth alleles 5	PUSHER-v1.34	4.3.1	0.3.19	v0.1.12	FALSE	pass	Ambiguous_content:0.04	Usher placements: LP.8.1(4/5) LP.8.1.1(1/5)	B.1.1.529.2.86.1.1.11.1.1.1.3.8.1.1	UT-UPHL-250411159127	seqkit	10000
Consensus_UT-UPHL-250411159127_seqkit_1000_threshold_0.6_quality_20	LP.8.1.1	0.8		Omicron (BA.2-like)	0.89	0.02	scorpio call: Alt alleles 55; Ref alleles 1; Amb alleles 1; Oth alleles 5	PUSHER-v1.34	4.3.1	0.3.19	v0.1.12	FALSE	pass	Ambiguous_content:0.04	Usher placements: LP.8.1(4/5) LP.8.1.1(1/5)	B.1.1.529.2.86.1.1.11.1.1.1.3.8.1.1	UT-UPHL-250411159127	seqkit	1000
Consensus_UT-UPHL-250411159127_seqkit_100_threshold_0.6_quality_20	LP.8.1.1	0.8		Omicron (BA.2-like)	0.74	0.02	scorpio call: Alt alleles 46; Ref alleles 1; Amb alleles 12; Oth alleles 3	PUSHER-v1.34	4.3.1	0.3.19	v0.1.12	FALSE	pass	Ambiguous_content:0.16	Usher placements: LP.8.1(4/5) LP.8.1.1(1/5)	B.1.1.529.2.86.1.1.11.1.1.1.3.8.1.1	UT-UPHL-250411159127	seqkit	100
Consensus_UT-UPHL-250411159127_seqkit_10_threshold_0.6_quality_20	Unassigned							PUSHER-v1.34	4.3.1	0.3.19	v0.1.12	FALSE	fail	Ambiguous_content:0.65		Unassigned	UT-UPHL-250411159127	seqkit	10
Consensus_UT-UPHL-250411159127_seqkit_200_threshold_0.6_quality_20	LP.8.1.1	0.8		Omicron (BA.2-like)	0.82	0.02	scorpio call: Alt alleles 51; Ref alleles 1; Amb alleles 6; Oth alleles 4	PUSHER-v1.34	4.3.1	0.3.19	v0.1.12	FALSE	pass	Ambiguous_content:0.09	Usher placements: LP.8.1(4/5) LP.8.1.1(1/5)	B.1.1.529.2.86.1.1.11.1.1.1.3.8.1.1	UT-UPHL-250411159127	seqkit	200
Consensus_UT-UPHL-250411159127_seqkit_300_threshold_0.6_quality_20	LP.8.1.1	0.8		Omicron (BA.2-like)	0.85	0.02	scorpio call: Alt alleles 53; Ref alleles 1; Amb alleles 3; Oth alleles 5	PUSHER-v1.34	4.3.1	0.3.19	v0.1.12	FALSE	pass	Ambiguous_content:0.07	Usher placements: LP.8.1(4/5) LP.8.1.1(1/5)	B.1.1.529.2.86.1.1.11.1.1.1.3.8.1.1	UT-UPHL-250411159127	seqkit	300
Consensus_UT-UPHL-250411159127_seqkit_30_threshold_0.6_quality_20	BA.2			Omicron (BA.2-like)	0.61	0.02	scorpio call: Alt alleles 38; Ref alleles 1; Amb alleles 20; Oth alleles 3	SCORPIO_v0.1.12	4.3.1	0.3.19	v0.1.12	FALSE	fail	Ambiguous_content:0.33	scorpio called lineage BA.2	B.1.1.529.2	UT-UPHL-250411159127	seqkit	30
Consensus_UT-UPHL-250411159127_seqkit_400_threshold_0.6_quality_20	LP.8.1.1	0.8		Omicron (BA.2-like)	0.85	0.02	scorpio call: Alt alleles 53; Ref alleles 1; Amb alleles 3; Oth alleles 5	PUSHER-v1.34	4.3.1	0.3.19	v0.1.12	FALSE	pass	Ambiguous_content:0.06	Usher placements: LP.8.1(4/5) LP.8.1.1(1/5)	B.1.1.529.2.86.1.1.11.1.1.1.3.8.1.1	UT-UPHL-250411159127	seqkit	400
Consensus_UT-UPHL-250411159127_seqkit_5000_threshold_0.6_quality_20	LP.8.1.1	0.8		Omicron (BA.2-like)	0.9	0.02	scorpio call: Alt alleles 56; Ref alleles 1; Amb alleles 0; Oth alleles 5	PUSHER-v1.34	4.3.1	0.3.19	v0.1.12	FALSE	pass	Ambiguous_content:0.04	Usher placements: LP.8.1(4/5) LP.8.1.1(1/5)	B.1.1.529.2.86.1.1.11.1.1.1.3.8.1.1	UT-UPHL-250411159127	seqkit	5000
Consensus_UT-UPHL-250411159127_seqkit_500_threshold_0.6_quality_20	LP.8.1.1	0.8		Omicron (BA.2-like)	0.87	0.02	scorpio call: Alt alleles 54; Ref alleles 1; Amb alleles 2; Oth alleles 5	PUSHER-v1.34	4.3.1	0.3.19	v0.1.12	FALSE	pass	Ambiguous_content:0.05	Usher placements: LP.8.1(4/5) LP.8.1.1(1/5)	B.1.1.529.2.86.1.1.11.1.1.1.3.8.1.1	UT-UPHL-250411159127	seqkit	500
Consensus_UT-UPHL-250411159127_seqkit_50_threshold_0.6_quality_20	LP.8.1.1	0.8		Omicron (BA.2-like)	0.68	0.02	scorpio call: Alt alleles 42; Ref alleles 1; Amb alleles 16; Oth alleles 3	PUSHER-v1.34	4.3.1	0.3.19	v0.1.12	FALSE	pass	Ambiguous_content:0.24	Usher placements: LP.8.1(4/5) LP.8.1.1(1/5)	B.1.1.529.2.86.1.1.11.1.1.1.3.8.1.1	UT-UPHL-250411159127	seqkit	50
Consensus_UT-UPHL-250411169550_bbnorm_10000_threshold_0.6_quality_20	XES	0		Probable Omicron (Unassigned)	0.5	0	scorpio call: Alt alleles 16; Ref alleles 0; Amb alleles 8; Oth alleles 8	PUSHER-v1.34	4.3.1	0.3.19	v0.1.12	FALSE	pass	Ambiguous_content:0.1	Usher placements: XES(1/1); scorpio found insufficient support to assign a specific lineage	XES	UT-UPHL-250411169550	bbnorm	10000
Consensus_UT-UPHL-250411169550_bbnorm_1000_threshold_0.6_quality_20	XES	0		Probable Omicron (Unassigned)	0.5	0	scorpio call: Alt alleles 16; Ref alleles 0; Amb alleles 8; Oth alleles 8	PUSHER-v1.34	4.3.1	0.3.19	v0.1.12	FALSE	pass	Ambiguous_content:0.1	Usher placements: XES(1/1); scorpio found insufficient support to assign a specific lineage	XES	UT-UPHL-250411169550	bbnorm	1000
Consensus_UT-UPHL-250411169550_bbnorm_100_threshold_0.6_quality_20	XES	0		Probable Omicron (Unassigned)	0.53	0	scorpio call: Alt alleles 17; Ref alleles 0; Amb alleles 5; Oth alleles 10	PUSHER-v1.34	4.3.1	0.3.19	v0.1.12	FALSE	pass	Ambiguous_content:0.17	Usher placements: XES(1/1); scorpio found insufficient support to assign a specific lineage	XES	UT-UPHL-250411169550	bbnorm	100
Consensus_UT-UPHL-250411169550_bbnorm_10_threshold_0.6_quality_20	Unassigned							PUSHER-v1.34	4.3.1	0.3.19	v0.1.12	FALSE	fail	Ambiguous_content:0.85		Unassigned	UT-UPHL-250411169550	bbnorm	10
Consensus_UT-UPHL-250411169550_bbnorm_200_threshold_0.6_quality_20	XES	0		Omicron (BA.2-like)	0.65	0.02	scorpio call: Alt alleles 40; Ref alleles 1; Amb alleles 6; Oth alleles 15	PUSHER-v1.34	4.3.1	0.3.19	v0.1.12	FALSE	pass	Ambiguous_content:0.09	Usher placements: XES(1/1); scorpio lineage BA.2 conflicts with inference lineage XES	XES	UT-UPHL-250411169550	bbnorm	200
Consensus_UT-UPHL-250411169550_bbnorm_300_threshold_0.6_quality_20	XES	0		Probable Omicron (Unassigned)	0.5	0	scorpio call: Alt alleles 16; Ref alleles 0; Amb alleles 7; Oth alleles 9	PUSHER-v1.34	4.3.1	0.3.19	v0.1.12	FALSE	pass	Ambiguous_content:0.09	Usher placements: XES(1/1); scorpio found insufficient support to assign a specific lineage	XES	UT-UPHL-250411169550	bbnorm	300
Consensus_UT-UPHL-250411169550_bbnorm_30_threshold_0.6_quality_20	Unassigned							PUSHER-v1.34	4.3.1	0.3.19	v0.1.12	FALSE	fail	Ambiguous_content:0.74		Unassigned	UT-UPHL-250411169550	bbnorm	30
Consensus_UT-UPHL-250411169550_bbnorm_400_threshold_0.6_quality_20	XES	0		Probable Omicron (Unassigned)	0.5	0	scorpio call: Alt alleles 16; Ref alleles 0; Amb alleles 7; Oth alleles 9	PUSHER-v1.34	4.3.1	0.3.19	v0.1.12	FALSE	pass	Ambiguous_content:0.09	Usher placements: XES(1/1); scorpio found insufficient support to assign a specific lineage	XES	UT-UPHL-250411169550	bbnorm	400
Consensus_UT-UPHL-250411169550_bbnorm_5000_threshold_0.6_quality_20	XES	0		Probable Omicron (Unassigned)	0.5	0	scorpio call: Alt alleles 16; Ref alleles 0; Amb alleles 8; Oth alleles 8	PUSHER-v1.34	4.3.1	0.3.19	v0.1.12	FALSE	pass	Ambiguous_content:0.1	Usher placements: XES(1/1); scorpio found insufficient support to assign a specific lineage	XES	UT-UPHL-250411169550	bbnorm	5000
Consensus_UT-UPHL-250411169550_bbnorm_500_threshold_0.6_quality_20	XES	0		Probable Omicron (Unassigned)	0.5	0	scorpio call: Alt alleles 16; Ref alleles 0; Amb alleles 7; Oth alleles 9	PUSHER-v1.34	4.3.1	0.3.19	v0.1.12	FALSE	pass	Ambiguous_content:0.1	Usher placements: XES(1/1); scorpio found insufficient support to assign a specific lineage	XES	UT-UPHL-250411169550	bbnorm	500
Consensus_UT-UPHL-250411169550_bbnorm_50_threshold_0.6_quality_20	Unassigned							PUSHER-v1.34	4.3.1	0.3.19	v0.1.12	FALSE	fail	Ambiguous_content:0.65		Unassigned	UT-UPHL-250411169550	bbnorm	50
Consensus_UT-UPHL-250411169550_raw_all_threshold_0.6_quality_20	XES	0		Probable Omicron (Unassigned)	0.5	0	scorpio call: Alt alleles 16; Ref alleles 0; Amb alleles 9; Oth alleles 7	PUSHER-v1.34	4.3.1	0.3.19	v0.1.12	FALSE	pass	Ambiguous_content:0.12	Usher placements: XES(1/1); scorpio found insufficient support to assign a specific lineage	XES	UT-UPHL-250411169550	raw	all
Consensus_UT-UPHL-250411169550_seqkit_10000_threshold_0.6_quality_20	XES	0		Probable Omicron (Unassigned)	0.5	0	scorpio call: Alt alleles 16; Ref alleles 0; Amb alleles 9; Oth alleles 7	PUSHER-v1.34	4.3.1	0.3.19	v0.1.12	FALSE	pass	Ambiguous_content:0.12	Usher placements: XES(1/1); scorpio found insufficient support to assign a specific lineage	XES	UT-UPHL-250411169550	seqkit	10000
Consensus_UT-UPHL-250411169550_seqkit_1000_threshold_0.6_quality_20	XES	0		Probable Omicron (Unassigned)	0.44	0	scorpio call: Alt alleles 14; Ref alleles 0; Amb alleles 10; Oth alleles 8	PUSHER-v1.34	4.3.1	0.3.19	v0.1.12	FALSE	pass	Ambiguous_content:0.13	Usher placements: XES(1/1); scorpio found insufficient support to assign a specific lineage	XES	UT-UPHL-250411169550	seqkit	1000
Consensus_UT-UPHL-250411169550_seqkit_100_threshold_0.6_quality_20	Unassigned			Probable Omicron (Unassigned)	0.47	0	scorpio call: Alt alleles 15; Ref alleles 0; Amb alleles 16; Oth alleles 1	PUSHER-v1.34	4.3.1	0.3.19	v0.1.12	FALSE	fail	Ambiguous_content:0.41		Unassigned	UT-UPHL-250411169550	seqkit	100
Consensus_UT-UPHL-250411169550_seqkit_10_threshold_0.6_quality_20	Unassigned							PUSHER-v1.34	4.3.1	0.3.19	v0.1.12	FALSE	fail	Ambiguous_content:0.84		Unassigned	UT-UPHL-250411169550	seqkit	10
Consensus_UT-UPHL-250411169550_seqkit_200_threshold_0.6_quality_20	Unassigned			Probable Omicron (Unassigned)	0.5	0	scorpio call: Alt alleles 16; Ref alleles 0; Amb alleles 14; Oth alleles 2	PUSHER-v1.34	4.3.1	0.3.19	v0.1.12	FALSE	fail	Ambiguous_content:0.35		Unassigned	UT-UPHL-250411169550	seqkit	200
Consensus_UT-UPHL-250411169550_seqkit_300_threshold_0.6_quality_20	XES	0		Probable Omicron (Unassigned)	0.5	0	scorpio call: Alt alleles 16; Ref alleles 0; Amb alleles 14; Oth alleles 2	PUSHER-v1.34	4.3.1	0.3.19	v0.1.12	FALSE	pass	Ambiguous_content:0.3	Usher placements: XES(1/1); scorpio found insufficient support to assign a specific lineage	XES	UT-UPHL-250411169550	seqkit	300
Consensus_UT-UPHL-250411169550_seqkit_30_threshold_0.6_quality_20	Unassigned							PUSHER-v1.34	4.3.1	0.3.19	v0.1.12	FALSE	fail	Ambiguous_content:0.62		Unassigned	UT-UPHL-250411169550	seqkit	30
Consensus_UT-UPHL-250411169550_seqkit_400_threshold_0.6_quality_20	XES	0		Probable Omicron (Unassigned)	0.5	0	scorpio call: Alt alleles 16; Ref alleles 0; Amb alleles 13; Oth alleles 3	PUSHER-v1.34	4.3.1	0.3.19	v0.1.12	FALSE	pass	Ambiguous_content:0.25	Usher placements: XES(1/1); scorpio found insufficient support to assign a specific lineage	XES	UT-UPHL-250411169550	seqkit	400
Consensus_UT-UPHL-250411169550_seqkit_5000_threshold_0.6_quality_20	XES	0		Probable Omicron (Unassigned)	0.5	0	scorpio call: Alt alleles 16; Ref alleles 0; Amb alleles 9; Oth alleles 7	PUSHER-v1.34	4.3.1	0.3.19	v0.1.12	FALSE	pass	Ambiguous_content:0.12	Usher placements: XES(1/1); scorpio found insufficient support to assign a specific lineage	XES	UT-UPHL-250411169550	seqkit	5000
Consensus_UT-UPHL-250411169550_seqkit_500_threshold_0.6_quality_20	XES	0		Probable Omicron (Unassigned)	0.44	0	scorpio call: Alt alleles 14; Ref alleles 0; Amb alleles 11; Oth alleles 7	PUSHER-v1.34	4.3.1	0.3.19	v0.1.12	FALSE	pass	Ambiguous_content:0.16	Usher placements: XES(1/1); scorpio found insufficient support to assign a specific lineage	XES	UT-UPHL-250411169550	seqkit	500
Consensus_UT-UPHL-250411169550_seqkit_50_threshold_0.6_quality_20	Unassigned							PUSHER-v1.34	4.3.1	0.3.19	v0.1.12	FALSE	fail	Ambiguous_content:0.52		Unassigned	UT-UPHL-250411169550	seqkit	50
Consensus_UT-UPHL-250411196816_bbnorm_10000_threshold_0.6_quality_20	NY.13	0		Omicron (BA.2-like)	0.9	0.02	scorpio call: Alt alleles 56; Ref alleles 1; Amb alleles 0; Oth alleles 5	PUSHER-v1.34	4.3.1	0.3.19	v0.1.12	FALSE	pass	Ambiguous_content:0.02	Usher placements: NY.13(1/1)	B.1.1.529.2.86.1.1.11.1.1.1.3.8.1.1.13	UT-UPHL-250411196816	bbnorm	10000
Consensus_UT-UPHL-250411196816_bbnorm_1000_threshold_0.6_quality_20	NY.13	0		Omicron (BA.2-like)	0.9	0.02	scorpio call: Alt alleles 56; Ref alleles 1; Amb alleles 0; Oth alleles 5	PUSHER-v1.34	4.3.1	0.3.19	v0.1.12	FALSE	pass	Ambiguous_content:0.02	Usher placements: NY.13(1/1)	B.1.1.529.2.86.1.1.11.1.1.1.3.8.1.1.13	UT-UPHL-250411196816	bbnorm	1000
Consensus_UT-UPHL-250411196816_bbnorm_100_threshold_0.6_quality_20	NY.13	0		Omicron (BA.2-like)	0.9	0.02	scorpio call: Alt alleles 56; Ref alleles 1; Amb alleles 0; Oth alleles 5	PUSHER-v1.34	4.3.1	0.3.19	v0.1.12	FALSE	pass	Ambiguous_content:0.02	Usher placements: NY.13(1/1)	B.1.1.529.2.86.1.1.11.1.1.1.3.8.1.1.13	UT-UPHL-250411196816	bbnorm	100
Consensus_UT-UPHL-250411196816_bbnorm_10_threshold_0.6_quality_20	NY.13	0		Omicron (Unassigned)	0.69	0	scorpio call: Alt alleles 22; Ref alleles 0; Amb alleles 6; Oth alleles 4	PUSHER-v1.34	4.3.1	0.3.19	v0.1.12	FALSE	pass	Ambiguous_content:0.13	Usher placements: NY.13(1/1); scorpio found insufficient support to assign a specific lineage	B.1.1.529.2.86.1.1.11.1.1.1.3.8.1.1.13	UT-UPHL-250411196816	bbnorm	10
Consensus_UT-UPHL-250411196816_bbnorm_200_threshold_0.6_quality_20	NY.13	0		Omicron (BA.2-like)	0.9	0.02	scorpio call: Alt alleles 56; Ref alleles 1; Amb alleles 0; Oth alleles 5	PUSHER-v1.34	4.3.1	0.3.19	v0.1.12	FALSE	pass	Ambiguous_content:0.02	Usher placements: NY.13(1/1)	B.1.1.529.2.86.1.1.11.1.1.1.3.8.1.1.13	UT-UPHL-250411196816	bbnorm	200
Consensus_UT-UPHL-250411196816_bbnorm_300_threshold_0.6_quality_20	NY.13	0		Omicron (BA.2-like)	0.9	0.02	scorpio call: Alt alleles 56; Ref alleles 1; Amb alleles 0; Oth alleles 5	PUSHER-v1.34	4.3.1	0.3.19	v0.1.12	FALSE	pass	Ambiguous_content:0.02	Usher placements: NY.13(1/1)	B.1.1.529.2.86.1.1.11.1.1.1.3.8.1.1.13	UT-UPHL-250411196816	bbnorm	300
Consensus_UT-UPHL-250411196816_bbnorm_30_threshold_0.6_quality_20	NY.13	0		Omicron (BA.2-like)	0.9	0.02	scorpio call: Alt alleles 56; Ref alleles 1; Amb alleles 0; Oth alleles 5	PUSHER-v1.34	4.3.1	0.3.19	v0.1.12	FALSE	pass	Ambiguous_content:0.02	Usher placements: NY.13(1/1)	B.1.1.529.2.86.1.1.11.1.1.1.3.8.1.1.13	UT-UPHL-250411196816	bbnorm	30
Consensus_UT-UPHL-250411196816_bbnorm_400_threshold_0.6_quality_20	NY.13	0		Omicron (BA.2-like)	0.9	0.02	scorpio call: Alt alleles 56; Ref alleles 1; Amb alleles 0; Oth alleles 5	PUSHER-v1.34	4.3.1	0.3.19	v0.1.12	FALSE	pass	Ambiguous_content:0.02	Usher placements: NY.13(1/1)	B.1.1.529.2.86.1.1.11.1.1.1.3.8.1.1.13	UT-UPHL-250411196816	bbnorm	400
Consensus_UT-UPHL-250411196816_bbnorm_5000_threshold_0.6_quality_20	NY.13	0		Omicron (BA.2-like)	0.9	0.02	scorpio call: Alt alleles 56; Ref alleles 1; Amb alleles 0; Oth alleles 5	PUSHER-v1.34	4.3.1	0.3.19	v0.1.12	FALSE	pass	Ambiguous_content:0.02	Usher placements: NY.13(1/1)	B.1.1.529.2.86.1.1.11.1.1.1.3.8.1.1.13	UT-UPHL-250411196816	bbnorm	5000
Consensus_UT-UPHL-250411196816_bbnorm_500_threshold_0.6_quality_20	NY.13	0		Omicron (BA.2-like)	0.9	0.02	scorpio call: Alt alleles 56; Ref alleles 1; Amb alleles 0; Oth alleles 5	PUSHER-v1.34	4.3.1	0.3.19	v0.1.12	FALSE	pass	Ambiguous_content:0.02	Usher placements: NY.13(1/1)	B.1.1.529.2.86.1.1.11.1.1.1.3.8.1.1.13	UT-UPHL-250411196816	bbnorm	500
Consensus_UT-UPHL-250411196816_bbnorm_50_threshold_0.6_quality_20	NY.13	0		Omicron (BA.2-like)	0.9	0.02	scorpio call: Alt alleles 56; Ref alleles 1; Amb alleles 0; Oth alleles 5	PUSHER-v1.34	4.3.1	0.3.19	v0.1.12	FALSE	pass	Ambiguous_content:0.02	Usher placements: NY.13(1/1)	B.1.1.529.2.86.1.1.11.1.1.1.3.8.1.1.13	UT-UPHL-250411196816	bbnorm	50
Consensus_UT-UPHL-250411196816_raw_all_threshold_0.6_quality_20	NY.13	0		Omicron (BA.2-like)	0.9	0.02	scorpio call: Alt alleles 56; Ref alleles 1; Amb alleles 0; Oth alleles 5	PUSHER-v1.34	4.3.1	0.3.19	v0.1.12	FALSE	pass	Ambiguous_content:0.02	Usher placements: NY.13(1/1)	B.1.1.529.2.86.1.1.11.1.1.1.3.8.1.1.13	UT-UPHL-250411196816	raw	all
Consensus_UT-UPHL-250411196816_seqkit_10000_threshold_0.6_quality_20	NY.13	0		Omicron (BA.2-like)	0.9	0.02	scorpio call: Alt alleles 56; Ref alleles 1; Amb alleles 0; Oth alleles 5	PUSHER-v1.34	4.3.1	0.3.19	v0.1.12	FALSE	pass	Ambiguous_content:0.02	Usher placements: NY.13(1/1)	B.1.1.529.2.86.1.1.11.1.1.1.3.8.1.1.13	UT-UPHL-250411196816	seqkit	10000
Consensus_UT-UPHL-250411196816_seqkit_1000_threshold_0.6_quality_20	NY.13	0		Omicron (BA.2-like)	0.9	0.02	scorpio call: Alt alleles 56; Ref alleles 1; Amb alleles 0; Oth alleles 5	PUSHER-v1.34	4.3.1	0.3.19	v0.1.12	FALSE	pass	Ambiguous_content:0.02	Usher placements: NY.13(1/1)	B.1.1.529.2.86.1.1.11.1.1.1.3.8.1.1.13	UT-UPHL-250411196816	seqkit	1000
Consensus_UT-UPHL-250411196816_seqkit_100_threshold_0.6_quality_20	NY.13	0		Omicron (BA.2-like)	0.9	0.02	scorpio call: Alt alleles 56; Ref alleles 1; Amb alleles 0; Oth alleles 5	PUSHER-v1.34	4.3.1	0.3.19	v0.1.12	FALSE	pass	Ambiguous_content:0.05	Usher placements: NY.13(1/1)	B.1.1.529.2.86.1.1.11.1.1.1.3.8.1.1.13	UT-UPHL-250411196816	seqkit	100
Consensus_UT-UPHL-250411196816_seqkit_10_threshold_0.6_quality_20	Unassigned							PUSHER-v1.34	4.3.1	0.3.19	v0.1.12	FALSE	fail	Ambiguous_content:0.64		Unassigned	UT-UPHL-250411196816	seqkit	10
Consensus_UT-UPHL-250411196816_seqkit_200_threshold_0.6_quality_20	NY.13	0		Omicron (BA.2-like)	0.9	0.02	scorpio call: Alt alleles 56; Ref alleles 1; Amb alleles 0; Oth alleles 5	PUSHER-v1.34	4.3.1	0.3.19	v0.1.12	FALSE	pass	Ambiguous_content:0.03	Usher placements: NY.13(1/1)	B.1.1.529.2.86.1.1.11.1.1.1.3.8.1.1.13	UT-UPHL-250411196816	seqkit	200
Consensus_UT-UPHL-250411196816_seqkit_300_threshold_0.6_quality_20	NY.13	0		Omicron (BA.2-like)	0.9	0.02	scorpio call: Alt alleles 56; Ref alleles 1; Amb alleles 0; Oth alleles 5	PUSHER-v1.34	4.3.1	0.3.19	v0.1.12	FALSE	pass	Ambiguous_content:0.02	Usher placements: NY.13(1/1)	B.1.1.529.2.86.1.1.11.1.1.1.3.8.1.1.13	UT-UPHL-250411196816	seqkit	300
Consensus_UT-UPHL-250411196816_seqkit_30_threshold_0.6_quality_20	NY.13	0		Omicron (BA.2-like)	0.69	0.02	scorpio call: Alt alleles 43; Ref alleles 1; Amb alleles 15; Oth alleles 3	PUSHER-v1.34	4.3.1	0.3.19	v0.1.12	FALSE	pass	Ambiguous_content:0.23	Usher placements: NY.13(1/1)	B.1.1.529.2.86.1.1.11.1.1.1.3.8.1.1.13	UT-UPHL-250411196816	seqkit	30
Consensus_UT-UPHL-250411196816_seqkit_400_threshold_0.6_quality_20	NY.13	0		Omicron (BA.2-like)	0.9	0.02	scorpio call: Alt alleles 56; Ref alleles 1; Amb alleles 0; Oth alleles 5	PUSHER-v1.34	4.3.1	0.3.19	v0.1.12	FALSE	pass	Ambiguous_content:0.02	Usher placements: NY.13(1/1)	B.1.1.529.2.86.1.1.11.1.1.1.3.8.1.1.13	UT-UPHL-250411196816	seqkit	400
Consensus_UT-UPHL-250411196816_seqkit_5000_threshold_0.6_quality_20	NY.13	0		Omicron (BA.2-like)	0.9	0.02	scorpio call: Alt alleles 56; Ref alleles 1; Amb alleles 0; Oth alleles 5	PUSHER-v1.34	4.3.1	0.3.19	v0.1.12	FALSE	pass	Ambiguous_content:0.02	Usher placements: NY.13(1/1)	B.1.1.529.2.86.1.1.11.1.1.1.3.8.1.1.13	UT-UPHL-250411196816	seqkit	5000
Consensus_UT-UPHL-250411196816_seqkit_500_threshold_0.6_quality_20	NY.13	0		Omicron (BA.2-like)	0.9	0.02	scorpio call: Alt alleles 56; Ref alleles 1; Amb alleles 0; Oth alleles 5	PUSHER-v1.34	4.3.1	0.3.19	v0.1.12	FALSE	pass	Ambiguous_content:0.02	Usher placements: NY.13(1/1)	B.1.1.529.2.86.1.1.11.1.1.1.3.8.1.1.13	UT-UPHL-250411196816	seqkit	500
Consensus_UT-UPHL-250411196816_seqkit_50_threshold_0.6_quality_20	NY.13	0		Omicron (BA.2-like)	0.81	0.02	scorpio call: Alt alleles 50; Ref alleles 1; Amb alleles 6; Oth alleles 5	PUSHER-v1.34	4.3.1	0.3.19	v0.1.12	FALSE	pass	Ambiguous_content:0.14	Usher placements: NY.13(1/1)	B.1.1.529.2.86.1.1.11.1.1.1.3.8.1.1.13	UT-UPHL-250411196816	seqkit	50
Consensus_UT-UPHL-250411293822_bbnorm_10000_threshold_0.6_quality_20	PA.3	0		Omicron (BA.2-like)	0.92	0.02	scorpio call: Alt alleles 57; Ref alleles 1; Amb alleles 0; Oth alleles 4	PUSHER-v1.34	4.3.1	0.3.19	v0.1.12	FALSE	pass	Ambiguous_content:0.04	Usher placements: PA.3(1/1)	B.1.1.529.2.86.1.1.11.1.3.1.1.10.1.1.3	UT-UPHL-250411293822	bbnorm	10000
Consensus_UT-UPHL-250411293822_bbnorm_1000_threshold_0.6_quality_20	PA.3	0		Omicron (BA.2-like)	0.92	0.02	scorpio call: Alt alleles 57; Ref alleles 1; Amb alleles 0; Oth alleles 4	PUSHER-v1.34	4.3.1	0.3.19	v0.1.12	FALSE	pass	Ambiguous_content:0.02	Usher placements: PA.3(1/1)	B.1.1.529.2.86.1.1.11.1.3.1.1.10.1.1.3	UT-UPHL-250411293822	bbnorm	1000
Consensus_UT-UPHL-250411293822_bbnorm_100_threshold_0.6_quality_20	PA.3	0		Omicron (BA.2-like)	0.92	0.02	scorpio call: Alt alleles 57; Ref alleles 1; Amb alleles 0; Oth alleles 4	PUSHER-v1.34	4.3.1	0.3.19	v0.1.12	FALSE	pass	Ambiguous_content:0.02	Usher placements: PA.3(1/1)	B.1.1.529.2.86.1.1.11.1.3.1.1.10.1.1.3	UT-UPHL-250411293822	bbnorm	100
Consensus_UT-UPHL-250411293822_bbnorm_10_threshold_0.6_quality_20	PA.3	0		Omicron (BA.2-like)	0.82	0.02	scorpio call: Alt alleles 51; Ref alleles 1; Amb alleles 6; Oth alleles 4	PUSHER-v1.34	4.3.1	0.3.19	v0.1.12	FALSE	pass	Ambiguous_content:0.09	Usher placements: PA.3(1/1)	B.1.1.529.2.86.1.1.11.1.3.1.1.10.1.1.3	UT-UPHL-250411293822	bbnorm	10
Consensus_UT-UPHL-250411293822_bbnorm_200_threshold_0.6_quality_20	PA.3	0		Omicron (BA.2-like)	0.92	0.02	scorpio call: Alt alleles 57; Ref alleles 1; Amb alleles 0; Oth alleles 4	PUSHER-v1.34	4.3.1	0.3.19	v0.1.12	FALSE	pass	Ambiguous_content:0.02	Usher placements: PA.3(1/1)	B.1.1.529.2.86.1.1.11.1.3.1.1.10.1.1.3	UT-UPHL-250411293822	bbnorm	200
Consensus_UT-UPHL-250411293822_bbnorm_300_threshold_0.6_quality_20	PA.3	0		Omicron (BA.2-like)	0.92	0.02	scorpio call: Alt alleles 57; Ref alleles 1; Amb alleles 0; Oth alleles 4	PUSHER-v1.34	4.3.1	0.3.19	v0.1.12	FALSE	pass	Ambiguous_content:0.02	Usher placements: PA.3(1/1)	B.1.1.529.2.86.1.1.11.1.3.1.1.10.1.1.3	UT-UPHL-250411293822	bbnorm	300
Consensus_UT-UPHL-250411293822_bbnorm_30_threshold_0.6_quality_20	PA.3	0		Omicron (BA.2-like)	0.92	0.02	scorpio call: Alt alleles 57; Ref alleles 1; Amb alleles 0; Oth alleles 4	PUSHER-v1.34	4.3.1	0.3.19	v0.1.12	FALSE	pass	Ambiguous_content:0.02	Usher placements: PA.3(1/1)	B.1.1.529.2.86.1.1.11.1.3.1.1.10.1.1.3	UT-UPHL-250411293822	bbnorm	30
Consensus_UT-UPHL-250411293822_bbnorm_400_threshold_0.6_quality_20	PA.3	0		Omicron (BA.2-like)	0.92	0.02	scorpio call: Alt alleles 57; Ref alleles 1; Amb alleles 0; Oth alleles 4	PUSHER-v1.34	4.3.1	0.3.19	v0.1.12	FALSE	pass	Ambiguous_content:0.02	Usher placements: PA.3(1/1)	B.1.1.529.2.86.1.1.11.1.3.1.1.10.1.1.3	UT-UPHL-250411293822	bbnorm	400
Consensus_UT-UPHL-250411293822_bbnorm_5000_threshold_0.6_quality_20	PA.3	0		Omicron (BA.2-like)	0.92	0.02	scorpio call: Alt alleles 57; Ref alleles 1; Amb alleles 0; Oth alleles 4	PUSHER-v1.34	4.3.1	0.3.19	v0.1.12	FALSE	pass	Ambiguous_content:0.04	Usher placements: PA.3(1/1)	B.1.1.529.2.86.1.1.11.1.3.1.1.10.1.1.3	UT-UPHL-250411293822	bbnorm	5000
Consensus_UT-UPHL-250411293822_bbnorm_500_threshold_0.6_quality_20	PA.3	0		Omicron (BA.2-like)	0.92	0.02	scorpio call: Alt alleles 57; Ref alleles 1; Amb alleles 0; Oth alleles 4	PUSHER-v1.34	4.3.1	0.3.19	v0.1.12	FALSE	pass	Ambiguous_content:0.02	Usher placements: PA.3(1/1)	B.1.1.529.2.86.1.1.11.1.3.1.1.10.1.1.3	UT-UPHL-250411293822	bbnorm	500
Consensus_UT-UPHL-250411293822_bbnorm_50_threshold_0.6_quality_20	PA.3	0		Omicron (BA.2-like)	0.92	0.02	scorpio call: Alt alleles 57; Ref alleles 1; Amb alleles 0; Oth alleles 4	PUSHER-v1.34	4.3.1	0.3.19	v0.1.12	FALSE	pass	Ambiguous_content:0.02	Usher placements: PA.3(1/1)	B.1.1.529.2.86.1.1.11.1.3.1.1.10.1.1.3	UT-UPHL-250411293822	bbnorm	50
Consensus_UT-UPHL-250411293822_raw_all_threshold_0.6_quality_20	PA.3	0		Omicron (BA.2-like)	0.92	0.02	scorpio call: Alt alleles 57; Ref alleles 1; Amb alleles 0; Oth alleles 4	PUSHER-v1.34	4.3.1	0.3.19	v0.1.12	FALSE	pass	Ambiguous_content:0.04	Usher placements: PA.3(1/1)	B.1.1.529.2.86.1.1.11.1.3.1.1.10.1.1.3	UT-UPHL-250411293822	raw	all
Consensus_UT-UPHL-250411293822_seqkit_10000_threshold_0.6_quality_20	PA.3	0		Omicron (BA.2-like)	0.92	0.02	scorpio call: Alt alleles 57; Ref alleles 1; Amb alleles 0; Oth alleles 4	PUSHER-v1.34	4.3.1	0.3.19	v0.1.12	FALSE	pass	Ambiguous_content:0.04	Usher placements: PA.3(1/1)	B.1.1.529.2.86.1.1.11.1.3.1.1.10.1.1.3	UT-UPHL-250411293822	seqkit	10000
Consensus_UT-UPHL-250411293822_seqkit_1000_threshold_0.6_quality_20	PA.3	0		Omicron (BA.2-like)	0.9	0.02	scorpio call: Alt alleles 56; Ref alleles 1; Amb alleles 1; Oth alleles 4	PUSHER-v1.34	4.3.1	0.3.19	v0.1.12	FALSE	pass	Ambiguous_content:0.04	Usher placements: PA.3(1/1)	B.1.1.529.2.86.1.1.11.1.3.1.1.10.1.1.3	UT-UPHL-250411293822	seqkit	1000
Consensus_UT-UPHL-250411293822_seqkit_100_threshold_0.6_quality_20	PA.3	0		Omicron (BA.2-like)	0.79	0.02	scorpio call: Alt alleles 49; Ref alleles 1; Amb alleles 7; Oth alleles 5	PUSHER-v1.34	4.3.1	0.3.19	v0.1.12	FALSE	pass	Ambiguous_content:0.14	Usher placements: PA.3(1/1)	B.1.1.529.2.86.1.1.11.1.3.1.1.10.1.1.3	UT-UPHL-250411293822	seqkit	100
Consensus_UT-UPHL-250411293822_seqkit_10_threshold_0.6_quality_20	Unassigned							PUSHER-v1.34	4.3.1	0.3.19	v0.1.12	FALSE	fail	Ambiguous_content:0.66		Unassigned	UT-UPHL-250411293822	seqkit	10
Consensus_UT-UPHL-250411293822_seqkit_200_threshold_0.6_quality_20	PA.3	0		Omicron (BA.2-like)	0.85	0.02	scorpio call: Alt alleles 53; Ref alleles 1; Amb alleles 3; Oth alleles 5	PUSHER-v1.34	4.3.1	0.3.19	v0.1.12	FALSE	pass	Ambiguous_content:0.11	Usher placements: PA.3(1/1)	B.1.1.529.2.86.1.1.11.1.3.1.1.10.1.1.3	UT-UPHL-250411293822	seqkit	200
Consensus_UT-UPHL-250411293822_seqkit_300_threshold_0.6_quality_20	PA.3	0		Omicron (BA.2-like)	0.87	0.02	scorpio call: Alt alleles 54; Ref alleles 1; Amb alleles 3; Oth alleles 4	PUSHER-v1.34	4.3.1	0.3.19	v0.1.12	FALSE	pass	Ambiguous_content:0.07	Usher placements: PA.3(1/1)	B.1.1.529.2.86.1.1.11.1.3.1.1.10.1.1.3	UT-UPHL-250411293822	seqkit	300
Consensus_UT-UPHL-250411293822_seqkit_30_threshold_0.6_quality_20	BA.2			Omicron (BA.2-like)	0.58	0.02	scorpio call: Alt alleles 36; Ref alleles 1; Amb alleles 24; Oth alleles 1	SCORPIO_v0.1.12	4.3.1	0.3.19	v0.1.12	FALSE	fail	Ambiguous_content:0.38	scorpio called lineage BA.2	B.1.1.529.2	UT-UPHL-250411293822	seqkit	30
Consensus_UT-UPHL-250411293822_seqkit_400_threshold_0.6_quality_20	PA.3	0		Omicron (BA.2-like)	0.87	0.02	scorpio call: Alt alleles 54; Ref alleles 1; Amb alleles 3; Oth alleles 4	PUSHER-v1.34	4.3.1	0.3.19	v0.1.12	FALSE	pass	Ambiguous_content:0.07	Usher placements: PA.3(1/1)	B.1.1.529.2.86.1.1.11.1.3.1.1.10.1.1.3	UT-UPHL-250411293822	seqkit	400
Consensus_UT-UPHL-250411293822_seqkit_5000_threshold_0.6_quality_20	PA.3	0		Omicron (BA.2-like)	0.92	0.02	scorpio call: Alt alleles 57; Ref alleles 1; Amb alleles 0; Oth alleles 4	PUSHER-v1.34	4.3.1	0.3.19	v0.1.12	FALSE	pass	Ambiguous_content:0.03	Usher placements: PA.3(1/1)	B.1.1.529.2.86.1.1.11.1.3.1.1.10.1.1.3	UT-UPHL-250411293822	seqkit	5000
Consensus_UT-UPHL-250411293822_seqkit_500_threshold_0.6_quality_20	PA.3	0		Omicron (BA.2-like)	0.9	0.02	scorpio call: Alt alleles 56; Ref alleles 1; Amb alleles 1; Oth alleles 4	PUSHER-v1.34	4.3.1	0.3.19	v0.1.12	FALSE	pass	Ambiguous_content:0.05	Usher placements: PA.3(1/1)	B.1.1.529.2.86.1.1.11.1.3.1.1.10.1.1.3	UT-UPHL-250411293822	seqkit	500
Consensus_UT-UPHL-250411293822_seqkit_50_threshold_0.6_quality_20	PA.3	0		Omicron (BA.2-like)	0.65	0.02	scorpio call: Alt alleles 40; Ref alleles 1; Amb alleles 19; Oth alleles 2	PUSHER-v1.34	4.3.1	0.3.19	v0.1.12	FALSE	pass	Ambiguous_content:0.28	Usher placements: PA.3(1/1)	B.1.1.529.2.86.1.1.11.1.3.1.1.10.1.1.3	UT-UPHL-250411293822	seqkit	50
Consensus_UT-UPHL-250411351758_bbnorm_10000_threshold_0.6_quality_20	LP.8.1.3	0		Omicron (BA.2-like)	0.87	0.02	scorpio call: Alt alleles 54; Ref alleles 1; Amb alleles 1; Oth alleles 6	PUSHER-v1.34	4.3.1	0.3.19	v0.1.12	FALSE	pass	Ambiguous_content:0.02	Usher placements: LP.8.1.3(1/1)	B.1.1.529.2.86.1.1.11.1.1.1.3.8.1.3	UT-UPHL-250411351758	bbnorm	10000
Consensus_UT-UPHL-250411351758_bbnorm_1000_threshold_0.6_quality_20	LP.8.1.3	0		Omicron (BA.2-like)	0.89	0.02	scorpio call: Alt alleles 55; Ref alleles 1; Amb alleles 0; Oth alleles 6	PUSHER-v1.34	4.3.1	0.3.19	v0.1.12	FALSE	pass	Ambiguous_content:0.02	Usher placements: LP.8.1.3(1/1)	B.1.1.529.2.86.1.1.11.1.1.1.3.8.1.3	UT-UPHL-250411351758	bbnorm	1000
Consensus_UT-UPHL-250411351758_bbnorm_100_threshold_0.6_quality_20	LP.8.1.3	0		Omicron (BA.2-like)	0.89	0.02	scorpio call: Alt alleles 55; Ref alleles 1; Amb alleles 0; Oth alleles 6	PUSHER-v1.34	4.3.1	0.3.19	v0.1.12	FALSE	pass	Ambiguous_content:0.02	Usher placements: LP.8.1.3(1/1)	B.1.1.529.2.86.1.1.11.1.1.1.3.8.1.3	UT-UPHL-250411351758	bbnorm	100
Consensus_UT-UPHL-250411351758_bbnorm_10_threshold_0.6_quality_20	LP.8.1.3	0		Omicron (BA.2-like)	0.84	0.02	scorpio call: Alt alleles 52; Ref alleles 1; Amb alleles 5; Oth alleles 4	PUSHER-v1.34	4.3.1	0.3.19	v0.1.12	FALSE	pass	Ambiguous_content:0.14	Usher placements: LP.8.1.3(1/1)	B.1.1.529.2.86.1.1.11.1.1.1.3.8.1.3	UT-UPHL-250411351758	bbnorm	10
Consensus_UT-UPHL-250411351758_bbnorm_200_threshold_0.6_quality_20	LP.8.1.3	0		Omicron (BA.2-like)	0.89	0.02	scorpio call: Alt alleles 55; Ref alleles 1; Amb alleles 0; Oth alleles 6	PUSHER-v1.34	4.3.1	0.3.19	v0.1.12	FALSE	pass	Ambiguous_content:0.02	Usher placements: LP.8.1.3(1/1)	B.1.1.529.2.86.1.1.11.1.1.1.3.8.1.3	UT-UPHL-250411351758	bbnorm	200
Consensus_UT-UPHL-250411351758_bbnorm_300_threshold_0.6_quality_20	LP.8.1.3	0		Omicron (BA.2-like)	0.89	0.02	scorpio call: Alt alleles 55; Ref alleles 1; Amb alleles 0; Oth alleles 6	PUSHER-v1.34	4.3.1	0.3.19	v0.1.12	FALSE	pass	Ambiguous_content:0.02	Usher placements: LP.8.1.3(1/1)	B.1.1.529.2.86.1.1.11.1.1.1.3.8.1.3	UT-UPHL-250411351758	bbnorm	300
Consensus_UT-UPHL-250411351758_bbnorm_30_threshold_0.6_quality_20	LP.8.1.3	0		Omicron (BA.2-like)	0.89	0.02	scorpio call: Alt alleles 55; Ref alleles 1; Amb alleles 0; Oth alleles 6	PUSHER-v1.34	4.3.1	0.3.19	v0.1.12	FALSE	pass	Ambiguous_content:0.02	Usher placements: LP.8.1.3(1/1)	B.1.1.529.2.86.1.1.11.1.1.1.3.8.1.3	UT-UPHL-250411351758	bbnorm	30
Consensus_UT-UPHL-250411351758_bbnorm_400_threshold_0.6_quality_20	LP.8.1.3	0		Omicron (BA.2-like)	0.89	0.02	scorpio call: Alt alleles 55; Ref alleles 1; Amb alleles 0; Oth alleles 6	PUSHER-v1.34	4.3.1	0.3.19	v0.1.12	FALSE	pass	Ambiguous_content:0.02	Usher placements: LP.8.1.3(1/1)	B.1.1.529.2.86.1.1.11.1.1.1.3.8.1.3	UT-UPHL-250411351758	bbnorm	400
Consensus_UT-UPHL-250411351758_bbnorm_5000_threshold_0.6_quality_20	LP.8.1.3	0		Omicron (BA.2-like)	0.89	0.02	scorpio call: Alt alleles 55; Ref alleles 1; Amb alleles 0; Oth alleles 6	PUSHER-v1.34	4.3.1	0.3.19	v0.1.12	FALSE	pass	Ambiguous_content:0.02	Usher placements: LP.8.1.3(1/1)	B.1.1.529.2.86.1.1.11.1.1.1.3.8.1.3	UT-UPHL-250411351758	bbnorm	5000
Consensus_UT-UPHL-250411351758_bbnorm_500_threshold_0.6_quality_20	LP.8.1.3	0		Omicron (BA.2-like)	0.89	0.02	scorpio call: Alt alleles 55; Ref alleles 1; Amb alleles 0; Oth alleles 6	PUSHER-v1.34	4.3.1	0.3.19	v0.1.12	FALSE	pass	Ambiguous_content:0.02	Usher placements: LP.8.1.3(1/1)	B.1.1.529.2.86.1.1.11.1.1.1.3.8.1.3	UT-UPHL-250411351758	bbnorm	500
Consensus_UT-UPHL-250411351758_bbnorm_50_threshold_0.6_quality_20	LP.8.1.3	0		Omicron (BA.2-like)	0.89	0.02	scorpio call: Alt alleles 55; Ref alleles 1; Amb alleles 0; Oth alleles 6	PUSHER-v1.34	4.3.1	0.3.19	v0.1.12	FALSE	pass	Ambiguous_content:0.02	Usher placements: LP.8.1.3(1/1)	B.1.1.529.2.86.1.1.11.1.1.1.3.8.1.3	UT-UPHL-250411351758	bbnorm	50
Consensus_UT-UPHL-250411351758_raw_all_threshold_0.6_quality_20	LP.8.1.3	0		Omicron (BA.2-like)	0.87	0.02	scorpio call: Alt alleles 54; Ref alleles 1; Amb alleles 1; Oth alleles 6	PUSHER-v1.34	4.3.1	0.3.19	v0.1.12	FALSE	pass	Ambiguous_content:0.02	Usher placements: LP.8.1.3(1/1)	B.1.1.529.2.86.1.1.11.1.1.1.3.8.1.3	UT-UPHL-250411351758	raw	all
Consensus_UT-UPHL-250411351758_seqkit_10000_threshold_0.6_quality_20	LP.8.1.3	0		Omicron (BA.2-like)	0.85	0.02	scorpio call: Alt alleles 53; Ref alleles 1; Amb alleles 2; Oth alleles 6	PUSHER-v1.34	4.3.1	0.3.19	v0.1.12	FALSE	pass	Ambiguous_content:0.03	Usher placements: LP.8.1.3(1/1)	B.1.1.529.2.86.1.1.11.1.1.1.3.8.1.3	UT-UPHL-250411351758	seqkit	10000
Consensus_UT-UPHL-250411351758_seqkit_1000_threshold_0.6_quality_20	LP.8.1.3	0		Omicron (BA.2-like)	0.85	0.02	scorpio call: Alt alleles 53; Ref alleles 1; Amb alleles 2; Oth alleles 6	PUSHER-v1.34	4.3.1	0.3.19	v0.1.12	FALSE	pass	Ambiguous_content:0.03	Usher placements: LP.8.1.3(1/1)	B.1.1.529.2.86.1.1.11.1.1.1.3.8.1.3	UT-UPHL-250411351758	seqkit	1000
Consensus_UT-UPHL-250411351758_seqkit_100_threshold_0.6_quality_20	LP.8.1.3	0		Omicron (BA.2-like)	0.76	0.02	scorpio call: Alt alleles 47; Ref alleles 1; Amb alleles 6; Oth alleles 8	PUSHER-v1.34	4.3.1	0.3.19	v0.1.12	FALSE	pass	Ambiguous_content:0.08	Usher placements: LP.8.1.3(1/1)	B.1.1.529.2.86.1.1.11.1.1.1.3.8.1.3	UT-UPHL-250411351758	seqkit	100
Consensus_UT-UPHL-250411351758_seqkit_10_threshold_0.6_quality_20	Unassigned							PUSHER-v1.34	4.3.1	0.3.19	v0.1.12	FALSE	fail	Ambiguous_content:0.5		Unassigned	UT-UPHL-250411351758	seqkit	10
Consensus_UT-UPHL-250411351758_seqkit_200_threshold_0.6_quality_20	LP.8.1.3	0		Omicron (BA.2-like)	0.82	0.02	scorpio call: Alt alleles 51; Ref alleles 1; Amb alleles 1; Oth alleles 9	PUSHER-v1.34	4.3.1	0.3.19	v0.1.12	FALSE	pass	Ambiguous_content:0.06	Usher placements: LP.8.1.3(1/1)	B.1.1.529.2.86.1.1.11.1.1.1.3.8.1.3	UT-UPHL-250411351758	seqkit	200
Consensus_UT-UPHL-250411351758_seqkit_300_threshold_0.6_quality_20	LP.8.1.3	0		Omicron (BA.2-like)	0.82	0.02	scorpio call: Alt alleles 51; Ref alleles 1; Amb alleles 4; Oth alleles 6	PUSHER-v1.34	4.3.1	0.3.19	v0.1.12	FALSE	pass	Ambiguous_content:0.06	Usher placements: LP.8.1.3(1/1)	B.1.1.529.2.86.1.1.11.1.1.1.3.8.1.3	UT-UPHL-250411351758	seqkit	300
Consensus_UT-UPHL-250411351758_seqkit_30_threshold_0.6_quality_20	LP.8.1.3	0		Omicron (BA.2-like)	0.71	0.02	scorpio call: Alt alleles 44; Ref alleles 1; Amb alleles 13; Oth alleles 4	PUSHER-v1.34	4.3.1	0.3.19	v0.1.12	FALSE	pass	Ambiguous_content:0.15	Usher placements: LP.8.1.3(1/1)	B.1.1.529.2.86.1.1.11.1.1.1.3.8.1.3	UT-UPHL-250411351758	seqkit	30
Consensus_UT-UPHL-250411351758_seqkit_400_threshold_0.6_quality_20	LP.8.1.3	0		Omicron (BA.2-like)	0.81	0.02	scorpio call: Alt alleles 50; Ref alleles 1; Amb alleles 3; Oth alleles 8	PUSHER-v1.34	4.3.1	0.3.19	v0.1.12	FALSE	pass	Ambiguous_content:0.06	Usher placements: LP.8.1.3(1/1)	B.1.1.529.2.86.1.1.11.1.1.1.3.8.1.3	UT-UPHL-250411351758	seqkit	400
Consensus_UT-UPHL-250411351758_seqkit_5000_threshold_0.6_quality_20	LP.8.1.3	0		Omicron (BA.2-like)	0.84	0.02	scorpio call: Alt alleles 52; Ref alleles 1; Amb alleles 3; Oth alleles 6	PUSHER-v1.34	4.3.1	0.3.19	v0.1.12	FALSE	pass	Ambiguous_content:0.03	Usher placements: LP.8.1.3(1/1)	B.1.1.529.2.86.1.1.11.1.1.1.3.8.1.3	UT-UPHL-250411351758	seqkit	5000
Consensus_UT-UPHL-250411351758_seqkit_500_threshold_0.6_quality_20	LP.8.1.3	0		Omicron (BA.2-like)	0.84	0.02	scorpio call: Alt alleles 52; Ref alleles 1; Amb alleles 3; Oth alleles 6	PUSHER-v1.34	4.3.1	0.3.19	v0.1.12	FALSE	pass	Ambiguous_content:0.04	Usher placements: LP.8.1.3(1/1)	B.1.1.529.2.86.1.1.11.1.1.1.3.8.1.3	UT-UPHL-250411351758	seqkit	500
Consensus_UT-UPHL-250411351758_seqkit_50_threshold_0.6_quality_20	LP.8.1.3	0		Omicron (BA.2-like)	0.79	0.02	scorpio call: Alt alleles 49; Ref alleles 1; Amb alleles 3; Oth alleles 9	PUSHER-v1.34	4.3.1	0.3.19	v0.1.12	FALSE	pass	Ambiguous_content:0.09	Usher placements: LP.8.1.3(1/1)	B.1.1.529.2.86.1.1.11.1.1.1.3.8.1.3	UT-UPHL-250411351758	seqkit	50
Consensus_UT-UPHL-250411414324_bbnorm_10000_threshold_0.6_quality_20	XEC.9	0		Omicron (BA.2-like)	0.89	0.02	scorpio call: Alt alleles 55; Ref alleles 1; Amb alleles 1; Oth alleles 5	PUSHER-v1.34	4.3.1	0.3.19	v0.1.12	FALSE	pass	Ambiguous_content:0.04	Usher placements: XEC.9(1/1); scorpio lineage BA.2 conflicts with inference lineage XEC.9	XEC.9	UT-UPHL-250411414324	bbnorm	10000
Consensus_UT-UPHL-250411414324_bbnorm_1000_threshold_0.6_quality_20	XEC.9	0		Omicron (BA.2-like)	0.9	0.02	scorpio call: Alt alleles 56; Ref alleles 1; Amb alleles 0; Oth alleles 5	PUSHER-v1.34	4.3.1	0.3.19	v0.1.12	FALSE	pass	Ambiguous_content:0.04	Usher placements: XEC.9(1/1); scorpio lineage BA.2 conflicts with inference lineage XEC.9	XEC.9	UT-UPHL-250411414324	bbnorm	1000
Consensus_UT-UPHL-250411414324_bbnorm_100_threshold_0.6_quality_20	XEC.9	0		Omicron (BA.2-like)	0.9	0.02	scorpio call: Alt alleles 56; Ref alleles 1; Amb alleles 0; Oth alleles 5	PUSHER-v1.34	4.3.1	0.3.19	v0.1.12	FALSE	pass	Ambiguous_content:0.03	Usher placements: XEC.9(1/1); scorpio lineage BA.2 conflicts with inference lineage XEC.9	XEC.9	UT-UPHL-250411414324	bbnorm	100
Consensus_UT-UPHL-250411414324_bbnorm_10_threshold_0.6_quality_20	XEC.9	0		Omicron (BA.2-like)	0.85	0.02	scorpio call: Alt alleles 53; Ref alleles 1; Amb alleles 3; Oth alleles 5	PUSHER-v1.34	4.3.1	0.3.19	v0.1.12	FALSE	pass	Ambiguous_content:0.1	Usher placements: XEC.9(1/1); scorpio lineage BA.2 conflicts with inference lineage XEC.9	XEC.9	UT-UPHL-250411414324	bbnorm	10
Consensus_UT-UPHL-250411414324_bbnorm_200_threshold_0.6_quality_20	XEC.9	0		Omicron (BA.2-like)	0.9	0.02	scorpio call: Alt alleles 56; Ref alleles 1; Amb alleles 0; Oth alleles 5	PUSHER-v1.34	4.3.1	0.3.19	v0.1.12	FALSE	pass	Ambiguous_content:0.03	Usher placements: XEC.9(1/1); scorpio lineage BA.2 conflicts with inference lineage XEC.9	XEC.9	UT-UPHL-250411414324	bbnorm	200
Consensus_UT-UPHL-250411414324_bbnorm_300_threshold_0.6_quality_20	XEC.9	0		Omicron (BA.2-like)	0.9	0.02	scorpio call: Alt alleles 56; Ref alleles 1; Amb alleles 0; Oth alleles 5	PUSHER-v1.34	4.3.1	0.3.19	v0.1.12	FALSE	pass	Ambiguous_content:0.03	Usher placements: XEC.9(1/1); scorpio lineage BA.2 conflicts with inference lineage XEC.9	XEC.9	UT-UPHL-250411414324	bbnorm	300
Consensus_UT-UPHL-250411414324_bbnorm_30_threshold_0.6_quality_20	XEC.9	0		Omicron (BA.2-like)	0.9	0.02	scorpio call: Alt alleles 56; Ref alleles 1; Amb alleles 0; Oth alleles 5	PUSHER-v1.34	4.3.1	0.3.19	v0.1.12	FALSE	pass	Ambiguous_content:0.02	Usher placements: XEC.9(1/1); scorpio lineage BA.2 conflicts with inference lineage XEC.9	XEC.9	UT-UPHL-250411414324	bbnorm	30
Consensus_UT-UPHL-250411414324_bbnorm_400_threshold_0.6_quality_20	XEC.9	0		Omicron (BA.2-like)	0.9	0.02	scorpio call: Alt alleles 56; Ref alleles 1; Amb alleles 0; Oth alleles 5	PUSHER-v1.34	4.3.1	0.3.19	v0.1.12	FALSE	pass	Ambiguous_content:0.05	Usher placements: XEC.9(1/1); scorpio lineage BA.2 conflicts with inference lineage XEC.9	XEC.9	UT-UPHL-250411414324	bbnorm	400
Consensus_UT-UPHL-250411414324_bbnorm_5000_threshold_0.6_quality_20	XEC.9	0		Omicron (BA.2-like)	0.89	0.02	scorpio call: Alt alleles 55; Ref alleles 1; Amb alleles 1; Oth alleles 5	PUSHER-v1.34	4.3.1	0.3.19	v0.1.12	FALSE	pass	Ambiguous_content:0.05	Usher placements: XEC.9(1/1); scorpio lineage BA.2 conflicts with inference lineage XEC.9	XEC.9	UT-UPHL-250411414324	bbnorm	5000
Consensus_UT-UPHL-250411414324_bbnorm_500_threshold_0.6_quality_20	XEC.9	0		Omicron (BA.2-like)	0.9	0.02	scorpio call: Alt alleles 56; Ref alleles 1; Amb alleles 0; Oth alleles 5	PUSHER-v1.34	4.3.1	0.3.19	v0.1.12	FALSE	pass	Ambiguous_content:0.04	Usher placements: XEC.9(1/1); scorpio lineage BA.2 conflicts with inference lineage XEC.9	XEC.9	UT-UPHL-250411414324	bbnorm	500
Consensus_UT-UPHL-250411414324_bbnorm_50_threshold_0.6_quality_20	XEC.9	0		Omicron (BA.2-like)	0.9	0.02	scorpio call: Alt alleles 56; Ref alleles 1; Amb alleles 0; Oth alleles 5	PUSHER-v1.34	4.3.1	0.3.19	v0.1.12	FALSE	pass	Ambiguous_content:0.03	Usher placements: XEC.9(1/1); scorpio lineage BA.2 conflicts with inference lineage XEC.9	XEC.9	UT-UPHL-250411414324	bbnorm	50
Consensus_UT-UPHL-250411414324_raw_all_threshold_0.6_quality_20	XEC.9	0		Omicron (BA.2-like)	0.89	0.02	scorpio call: Alt alleles 55; Ref alleles 1; Amb alleles 1; Oth alleles 5	PUSHER-v1.34	4.3.1	0.3.19	v0.1.12	FALSE	pass	Ambiguous_content:0.04	Usher placements: XEC.9(1/1); scorpio lineage BA.2 conflicts with inference lineage XEC.9	XEC.9	UT-UPHL-250411414324	raw	all
Consensus_UT-UPHL-250411414324_seqkit_10000_threshold_0.6_quality_20	XEC.9	0		Omicron (BA.2-like)	0.89	0.02	scorpio call: Alt alleles 55; Ref alleles 1; Amb alleles 1; Oth alleles 5	PUSHER-v1.34	4.3.1	0.3.19	v0.1.12	FALSE	pass	Ambiguous_content:0.04	Usher placements: XEC.9(1/1); scorpio lineage BA.2 conflicts with inference lineage XEC.9	XEC.9	UT-UPHL-250411414324	seqkit	10000
Consensus_UT-UPHL-250411414324_seqkit_1000_threshold_0.6_quality_20	XEC.9	0		Omicron (BA.2-like)	0.9	0.02	scorpio call: Alt alleles 56; Ref alleles 1; Amb alleles 0; Oth alleles 5	PUSHER-v1.34	4.3.1	0.3.19	v0.1.12	FALSE	pass	Ambiguous_content:0.05	Usher placements: XEC.9(1/1); scorpio lineage BA.2 conflicts with inference lineage XEC.9	XEC.9	UT-UPHL-250411414324	seqkit	1000
Consensus_UT-UPHL-250411414324_seqkit_100_threshold_0.6_quality_20	XEC.9	0		Omicron (BA.2-like)	0.68	0.02	scorpio call: Alt alleles 42; Ref alleles 1; Amb alleles 16; Oth alleles 3	PUSHER-v1.34	4.3.1	0.3.19	v0.1.12	FALSE	pass	Ambiguous_content:0.27	Usher placements: XEC.9(1/1); scorpio lineage BA.2 conflicts with inference lineage XEC.9	XEC.9	UT-UPHL-250411414324	seqkit	100
Consensus_UT-UPHL-250411414324_seqkit_10_threshold_0.6_quality_20	Unassigned							PUSHER-v1.34	4.3.1	0.3.19	v0.1.12	FALSE	fail	Ambiguous_content:0.73		Unassigned	UT-UPHL-250411414324	seqkit	10
Consensus_UT-UPHL-250411414324_seqkit_200_threshold_0.6_quality_20	XEC.9	0		Omicron (BA.2-like)	0.71	0.02	scorpio call: Alt alleles 44; Ref alleles 1; Amb alleles 14; Oth alleles 3	PUSHER-v1.34	4.3.1	0.3.19	v0.1.12	FALSE	pass	Ambiguous_content:0.22	Usher placements: XEC.9(1/1); scorpio lineage BA.2 conflicts with inference lineage XEC.9	XEC.9	UT-UPHL-250411414324	seqkit	200
Consensus_UT-UPHL-250411414324_seqkit_300_threshold_0.6_quality_20	XEC.9	0		Omicron (BA.2-like)	0.71	0.02	scorpio call: Alt alleles 44; Ref alleles 1; Amb alleles 14; Oth alleles 3	PUSHER-v1.34	4.3.1	0.3.19	v0.1.12	FALSE	pass	Ambiguous_content:0.18	Usher placements: XEC.9(1/1); scorpio lineage BA.2 conflicts with inference lineage XEC.9	XEC.9	UT-UPHL-250411414324	seqkit	300
Consensus_UT-UPHL-250411414324_seqkit_30_threshold_0.6_quality_20	Unassigned			Probable Omicron (Unassigned)	0.38	0	scorpio call: Alt alleles 12; Ref alleles 0; Amb alleles 18; Oth alleles 2	PUSHER-v1.34	4.3.1	0.3.19	v0.1.12	FALSE	fail	Ambiguous_content:0.5		Unassigned	UT-UPHL-250411414324	seqkit	30
Consensus_UT-UPHL-250411414324_seqkit_400_threshold_0.6_quality_20	XEC.9	0		Omicron (BA.2-like)	0.77	0.02	scorpio call: Alt alleles 48; Ref alleles 1; Amb alleles 10; Oth alleles 3	PUSHER-v1.34	4.3.1	0.3.19	v0.1.12	FALSE	pass	Ambiguous_content:0.13	Usher placements: XEC.9(1/1); scorpio lineage BA.2 conflicts with inference lineage XEC.9	XEC.9	UT-UPHL-250411414324	seqkit	400
Consensus_UT-UPHL-250411414324_seqkit_5000_threshold_0.6_quality_20	XEC.9	0		Omicron (BA.2-like)	0.89	0.02	scorpio call: Alt alleles 55; Ref alleles 1; Amb alleles 1; Oth alleles 5	PUSHER-v1.34	4.3.1	0.3.19	v0.1.12	FALSE	pass	Ambiguous_content:0.04	Usher placements: XEC.9(1/1); scorpio lineage BA.2 conflicts with inference lineage XEC.9	XEC.9	UT-UPHL-250411414324	seqkit	5000
Consensus_UT-UPHL-250411414324_seqkit_500_threshold_0.6_quality_20	XEC.9	0		Omicron (BA.2-like)	0.87	0.02	scorpio call: Alt alleles 54; Ref alleles 1; Amb alleles 2; Oth alleles 5	PUSHER-v1.34	4.3.1	0.3.19	v0.1.12	FALSE	pass	Ambiguous_content:0.08	Usher placements: XEC.9(1/1); scorpio lineage BA.2 conflicts with inference lineage XEC.9	XEC.9	UT-UPHL-250411414324	seqkit	500
Consensus_UT-UPHL-250411414324_seqkit_50_threshold_0.6_quality_20	Unassigned			Probable Omicron (Unassigned)	0.44	0	scorpio call: Alt alleles 14; Ref alleles 0; Amb alleles 16; Oth alleles 2	PUSHER-v1.34	4.3.1	0.3.19	v0.1.12	FALSE	fail	Ambiguous_content:0.42		Unassigned	UT-UPHL-250411414324	seqkit	50
Consensus_UT-UPHL-250411415053_bbnorm_10000_threshold_0.6_quality_20	XEC.11.1	0		Probable Omicron (Unassigned)	0.38	0	scorpio call: Alt alleles 12; Ref alleles 0; Amb alleles 7; Oth alleles 13	PUSHER-v1.34	4.3.1	0.3.19	v0.1.12	FALSE	pass	Ambiguous_content:0.17	Usher placements: XEC.11.1(1/1); scorpio found insufficient support to assign a specific lineage	XEC.11.1	UT-UPHL-250411415053	bbnorm	10000
Consensus_UT-UPHL-250411415053_bbnorm_1000_threshold_0.6_quality_20	XEC.11.1	0		Probable Omicron (Unassigned)	0.38	0	scorpio call: Alt alleles 12; Ref alleles 0; Amb alleles 9; Oth alleles 11	PUSHER-v1.34	4.3.1	0.3.19	v0.1.12	FALSE	pass	Ambiguous_content:0.17	Usher placements: XEC.11.1(1/1); scorpio found insufficient support to assign a specific lineage	XEC.11.1	UT-UPHL-250411415053	bbnorm	1000
Consensus_UT-UPHL-250411415053_bbnorm_100_threshold_0.6_quality_20	XEC.11.1	0		Omicron (BA.3-like)	0.6	0.04	scorpio call: Alt alleles 32; Ref alleles 2; Amb alleles 10; Oth alleles 9	PUSHER-v1.34	4.3.1	0.3.19	v0.1.12	FALSE	pass	Ambiguous_content:0.13	Usher placements: XEC.11.1(1/1); scorpio lineage BA.3 conflicts with inference lineage XEC.11.1	XEC.11.1	UT-UPHL-250411415053	bbnorm	100
Consensus_UT-UPHL-250411415053_bbnorm_10_threshold_0.6_quality_20	XEC.11.1	0		Omicron (BA.2-like)	0.76	0.02	scorpio call: Alt alleles 47; Ref alleles 1; Amb alleles 9; Oth alleles 5	PUSHER-v1.34	4.3.1	0.3.19	v0.1.12	FALSE	pass	Ambiguous_content:0.18	Usher placements: XEC.11.1(1/1); scorpio lineage BA.2 conflicts with inference lineage XEC.11.1	XEC.11.1	UT-UPHL-250411415053	bbnorm	10
Consensus_UT-UPHL-250411415053_bbnorm_200_threshold_0.6_quality_20	XEC.11.1	0		Probable Omicron (Unassigned)	0.41	0	scorpio call: Alt alleles 13; Ref alleles 0; Amb alleles 14; Oth alleles 5	PUSHER-v1.34	4.3.1	0.3.19	v0.1.12	FALSE	pass	Ambiguous_content:0.15	Usher placements: XEC.11.1(1/1); scorpio found insufficient support to assign a specific lineage	XEC.11.1	UT-UPHL-250411415053	bbnorm	200
Consensus_UT-UPHL-250411415053_bbnorm_300_threshold_0.6_quality_20	XEC.11.1	0		Probable Omicron (Unassigned)	0.41	0	scorpio call: Alt alleles 13; Ref alleles 0; Amb alleles 14; Oth alleles 5	PUSHER-v1.34	4.3.1	0.3.19	v0.1.12	FALSE	pass	Ambiguous_content:0.15	Usher placements: XEC.11.1(1/1); scorpio found insufficient support to assign a specific lineage	XEC.11.1	UT-UPHL-250411415053	bbnorm	300
Consensus_UT-UPHL-250411415053_bbnorm_30_threshold_0.6_quality_20	XEC.11.1	0		Omicron (BA.2-like)	0.77	0.02	scorpio call: Alt alleles 48; Ref alleles 1; Amb alleles 7; Oth alleles 6	PUSHER-v1.34	4.3.1	0.3.19	v0.1.12	FALSE	pass	Ambiguous_content:0.16	Usher placements: XEC.11.1(1/1); scorpio lineage BA.2 conflicts with inference lineage XEC.11.1	XEC.11.1	UT-UPHL-250411415053	bbnorm	30
Consensus_UT-UPHL-250411415053_bbnorm_400_threshold_0.6_quality_20	XEC.11.1	0		Probable Omicron (Unassigned)	0.41	0	scorpio call: Alt alleles 13; Ref alleles 0; Amb alleles 13; Oth alleles 6	PUSHER-v1.34	4.3.1	0.3.19	v0.1.12	FALSE	pass	Ambiguous_content:0.15	Usher placements: XEC.11.1(1/1); scorpio found insufficient support to assign a specific lineage	XEC.11.1	UT-UPHL-250411415053	bbnorm	400
Consensus_UT-UPHL-250411415053_bbnorm_5000_threshold_0.6_quality_20	XEC.11.1	0		Probable Omicron (Unassigned)	0.41	0	scorpio call: Alt alleles 13; Ref alleles 0; Amb alleles 7; Oth alleles 12	PUSHER-v1.34	4.3.1	0.3.19	v0.1.12	FALSE	pass	Ambiguous_content:0.17	Usher placements: XEC.11.1(1/1); scorpio found insufficient support to assign a specific lineage	XEC.11.1	UT-UPHL-250411415053	bbnorm	5000
Consensus_UT-UPHL-250411415053_bbnorm_500_threshold_0.6_quality_20	XEC.11.1	0		Probable Omicron (Unassigned)	0.41	0	scorpio call: Alt alleles 13; Ref alleles 0; Amb alleles 12; Oth alleles 7	PUSHER-v1.34	4.3.1	0.3.19	v0.1.12	FALSE	pass	Ambiguous_content:0.16	Usher placements: XEC.11.1(1/1); scorpio found insufficient support to assign a specific lineage	XEC.11.1	UT-UPHL-250411415053	bbnorm	500
Consensus_UT-UPHL-250411415053_bbnorm_50_threshold_0.6_quality_20	XEC.11.1	0		Omicron (BA.2-like)	0.74	0.02	scorpio call: Alt alleles 46; Ref alleles 1; Amb alleles 6; Oth alleles 9	PUSHER-v1.34	4.3.1	0.3.19	v0.1.12	FALSE	pass	Ambiguous_content:0.14	Usher placements: XEC.11.1(1/1); scorpio lineage BA.2 conflicts with inference lineage XEC.11.1	XEC.11.1	UT-UPHL-250411415053	bbnorm	50
Consensus_UT-UPHL-250411415053_raw_all_threshold_0.6_quality_20	XEC.11.1	0		Probable Omicron (Unassigned)	0.41	0	scorpio call: Alt alleles 13; Ref alleles 0; Amb alleles 6; Oth alleles 13	PUSHER-v1.34	4.3.1	0.3.19	v0.1.12	FALSE	pass	Ambiguous_content:0.15	Usher placements: XEC.11.1(1/1); scorpio found insufficient support to assign a specific lineage	XEC.11.1	UT-UPHL-250411415053	raw	all
Consensus_UT-UPHL-250411415053_seqkit_10000_threshold_0.6_quality_20	XEC.11.1	0		Probable Omicron (Unassigned)	0.41	0	scorpio call: Alt alleles 13; Ref alleles 0; Amb alleles 6; Oth alleles 13	PUSHER-v1.34	4.3.1	0.3.19	v0.1.12	FALSE	pass	Ambiguous_content:0.15	Usher placements: XEC.11.1(1/1); scorpio found insufficient support to assign a specific lineage	XEC.11.1	UT-UPHL-250411415053	seqkit	10000
Consensus_UT-UPHL-250411415053_seqkit_1000_threshold_0.6_quality_20	XEC.11.1	0		Probable Omicron (Unassigned)	0.38	0.03	scorpio call: Alt alleles 12; Ref alleles 1; Amb alleles 6; Oth alleles 13	PUSHER-v1.34	4.3.1	0.3.19	v0.1.12	FALSE	pass	Ambiguous_content:0.17	Usher placements: XEC.11.1(1/1); scorpio found insufficient support to assign a specific lineage	XEC.11.1	UT-UPHL-250411415053	seqkit	1000
Consensus_UT-UPHL-250411415053_seqkit_100_threshold_0.6_quality_20	Unassigned							PUSHER-v1.34	4.3.1	0.3.19	v0.1.12	FALSE	fail	Ambiguous_content:0.47		Unassigned	UT-UPHL-250411415053	seqkit	100
Consensus_UT-UPHL-250411415053_seqkit_10_threshold_0.6_quality_20	Unassigned							PUSHER-v1.34	4.3.1	0.3.19	v0.1.12	FALSE	fail	Ambiguous_content:0.82		Unassigned	UT-UPHL-250411415053	seqkit	10
Consensus_UT-UPHL-250411415053_seqkit_200_threshold_0.6_quality_20	Unassigned							PUSHER-v1.34	4.3.1	0.3.19	v0.1.12	FALSE	fail	Ambiguous_content:0.39		Unassigned	UT-UPHL-250411415053	seqkit	200
Consensus_UT-UPHL-250411415053_seqkit_300_threshold_0.6_quality_20	Unassigned							PUSHER-v1.34	4.3.1	0.3.19	v0.1.12	FALSE	fail	Ambiguous_content:0.37		Unassigned	UT-UPHL-250411415053	seqkit	300
Consensus_UT-UPHL-250411415053_seqkit_30_threshold_0.6_quality_20	Unassigned							PUSHER-v1.34	4.3.1	0.3.19	v0.1.12	FALSE	fail	Ambiguous_content:0.64		Unassigned	UT-UPHL-250411415053	seqkit	30
Consensus_UT-UPHL-250411415053_seqkit_400_threshold_0.6_quality_20	BA.3			Omicron (BA.3-like)	0.64	0.04	scorpio call: Alt alleles 34; Ref alleles 2; Amb alleles 9; Oth alleles 8	SCORPIO_v0.1.12	4.3.1	0.3.19	v0.1.12	FALSE	fail	Ambiguous_content:0.31	scorpio called lineage BA.3	B.1.1.529.3	UT-UPHL-250411415053	seqkit	400
Consensus_UT-UPHL-250411415053_seqkit_5000_threshold_0.6_quality_20	XEC.11.1	0		Probable Omicron (Unassigned)	0.41	0	scorpio call: Alt alleles 13; Ref alleles 0; Amb alleles 6; Oth alleles 13	PUSHER-v1.34	4.3.1	0.3.19	v0.1.12	FALSE	pass	Ambiguous_content:0.15	Usher placements: XEC.11.1(1/1); scorpio found insufficient support to assign a specific lineage	XEC.11.1	UT-UPHL-250411415053	seqkit	5000
Consensus_UT-UPHL-250411415053_seqkit_500_threshold_0.6_quality_20	XEC.11.1	0		Probable Omicron (Unassigned)	0.38	0	scorpio call: Alt alleles 12; Ref alleles 0; Amb alleles 14; Oth alleles 6	PUSHER-v1.34	4.3.1	0.3.19	v0.1.12	FALSE	pass	Ambiguous_content:0.23	Usher placements: XEC.11.1(1/1); scorpio found insufficient support to assign a specific lineage	XEC.11.1	UT-UPHL-250411415053	seqkit	500
Consensus_UT-UPHL-250411415053_seqkit_50_threshold_0.6_quality_20	Unassigned							PUSHER-v1.34	4.3.1	0.3.19	v0.1.12	FALSE	fail	Ambiguous_content:0.55		Unassigned	UT-UPHL-250411415053	seqkit	50
Consensus_UT-UPHL-250411505017_bbnorm_10000_threshold_0.6_quality_20	LP.8.1	0		Omicron (BA.2-like)	0.92	0.02	scorpio call: Alt alleles 57; Ref alleles 1; Amb alleles 0; Oth alleles 4	PUSHER-v1.34	4.3.1	0.3.19	v0.1.12	FALSE	pass	Ambiguous_content:0.03	Usher placements: LP.8.1(1/1)	B.1.1.529.2.86.1.1.11.1.1.1.3.8.1	UT-UPHL-250411505017	bbnorm	10000
Consensus_UT-UPHL-250411505017_bbnorm_1000_threshold_0.6_quality_20	LP.8.1	0		Omicron (BA.2-like)	0.92	0.02	scorpio call: Alt alleles 57; Ref alleles 1; Amb alleles 0; Oth alleles 4	PUSHER-v1.34	4.3.1	0.3.19	v0.1.12	FALSE	pass	Ambiguous_content:0.02	Usher placements: LP.8.1(1/1)	B.1.1.529.2.86.1.1.11.1.1.1.3.8.1	UT-UPHL-250411505017	bbnorm	1000
Consensus_UT-UPHL-250411505017_bbnorm_100_threshold_0.6_quality_20	LP.8.1	0		Omicron (BA.2-like)	0.92	0.02	scorpio call: Alt alleles 57; Ref alleles 1; Amb alleles 0; Oth alleles 4	PUSHER-v1.34	4.3.1	0.3.19	v0.1.12	FALSE	pass	Ambiguous_content:0.02	Usher placements: LP.8.1(1/1)	B.1.1.529.2.86.1.1.11.1.1.1.3.8.1	UT-UPHL-250411505017	bbnorm	100
Consensus_UT-UPHL-250411505017_bbnorm_10_threshold_0.6_quality_20	LP.8.1	0		Omicron (BA.2-like)	0.84	0.02	scorpio call: Alt alleles 52; Ref alleles 1; Amb alleles 5; Oth alleles 4	PUSHER-v1.34	4.3.1	0.3.19	v0.1.12	FALSE	pass	Ambiguous_content:0.1	Usher placements: LP.8.1(1/1)	B.1.1.529.2.86.1.1.11.1.1.1.3.8.1	UT-UPHL-250411505017	bbnorm	10
Consensus_UT-UPHL-250411505017_bbnorm_200_threshold_0.6_quality_20	LP.8.1	0		Omicron (BA.2-like)	0.92	0.02	scorpio call: Alt alleles 57; Ref alleles 1; Amb alleles 0; Oth alleles 4	PUSHER-v1.34	4.3.1	0.3.19	v0.1.12	FALSE	pass	Ambiguous_content:0.02	Usher placements: LP.8.1(1/1)	B.1.1.529.2.86.1.1.11.1.1.1.3.8.1	UT-UPHL-250411505017	bbnorm	200
Consensus_UT-UPHL-250411505017_bbnorm_300_threshold_0.6_quality_20	LP.8.1	0		Omicron (BA.2-like)	0.92	0.02	scorpio call: Alt alleles 57; Ref alleles 1; Amb alleles 0; Oth alleles 4	PUSHER-v1.34	4.3.1	0.3.19	v0.1.12	FALSE	pass	Ambiguous_content:0.02	Usher placements: LP.8.1(1/1)	B.1.1.529.2.86.1.1.11.1.1.1.3.8.1	UT-UPHL-250411505017	bbnorm	300
Consensus_UT-UPHL-250411505017_bbnorm_30_threshold_0.6_quality_20	LP.8.1	0		Omicron (BA.2-like)	0.92	0.02	scorpio call: Alt alleles 57; Ref alleles 1; Amb alleles 0; Oth alleles 4	PUSHER-v1.34	4.3.1	0.3.19	v0.1.12	FALSE	pass	Ambiguous_content:0.02	Usher placements: LP.8.1(1/1)	B.1.1.529.2.86.1.1.11.1.1.1.3.8.1	UT-UPHL-250411505017	bbnorm	30
Consensus_UT-UPHL-250411505017_bbnorm_400_threshold_0.6_quality_20	LP.8.1	0		Omicron (BA.2-like)	0.92	0.02	scorpio call: Alt alleles 57; Ref alleles 1; Amb alleles 0; Oth alleles 4	PUSHER-v1.34	4.3.1	0.3.19	v0.1.12	FALSE	pass	Ambiguous_content:0.02	Usher placements: LP.8.1(1/1)	B.1.1.529.2.86.1.1.11.1.1.1.3.8.1	UT-UPHL-250411505017	bbnorm	400
Consensus_UT-UPHL-250411505017_bbnorm_5000_threshold_0.6_quality_20	LP.8.1	0		Omicron (BA.2-like)	0.92	0.02	scorpio call: Alt alleles 57; Ref alleles 1; Amb alleles 0; Oth alleles 4	PUSHER-v1.34	4.3.1	0.3.19	v0.1.12	FALSE	pass	Ambiguous_content:0.03	Usher placements: LP.8.1(1/1)	B.1.1.529.2.86.1.1.11.1.1.1.3.8.1	UT-UPHL-250411505017	bbnorm	5000
Consensus_UT-UPHL-250411505017_bbnorm_500_threshold_0.6_quality_20	LP.8.1	0		Omicron (BA.2-like)	0.92	0.02	scorpio call: Alt alleles 57; Ref alleles 1; Amb alleles 0; Oth alleles 4	PUSHER-v1.34	4.3.1	0.3.19	v0.1.12	FALSE	pass	Ambiguous_content:0.02	Usher placements: LP.8.1(1/1)	B.1.1.529.2.86.1.1.11.1.1.1.3.8.1	UT-UPHL-250411505017	bbnorm	500
Consensus_UT-UPHL-250411505017_bbnorm_50_threshold_0.6_quality_20	LP.8.1	0		Omicron (BA.2-like)	0.92	0.02	scorpio call: Alt alleles 57; Ref alleles 1; Amb alleles 0; Oth alleles 4	PUSHER-v1.34	4.3.1	0.3.19	v0.1.12	FALSE	pass	Ambiguous_content:0.02	Usher placements: LP.8.1(1/1)	B.1.1.529.2.86.1.1.11.1.1.1.3.8.1	UT-UPHL-250411505017	bbnorm	50
Consensus_UT-UPHL-250411505017_raw_all_threshold_0.6_quality_20	LP.8.1	0		Omicron (BA.2-like)	0.92	0.02	scorpio call: Alt alleles 57; Ref alleles 1; Amb alleles 0; Oth alleles 4	PUSHER-v1.34	4.3.1	0.3.19	v0.1.12	FALSE	pass	Ambiguous_content:0.03	Usher placements: LP.8.1(1/1)	B.1.1.529.2.86.1.1.11.1.1.1.3.8.1	UT-UPHL-250411505017	raw	all
Consensus_UT-UPHL-250411505017_seqkit_10000_threshold_0.6_quality_20	LP.8.1	0		Omicron (BA.2-like)	0.92	0.02	scorpio call: Alt alleles 57; Ref alleles 1; Amb alleles 0; Oth alleles 4	PUSHER-v1.34	4.3.1	0.3.19	v0.1.12	FALSE	pass	Ambiguous_content:0.03	Usher placements: LP.8.1(1/1)	B.1.1.529.2.86.1.1.11.1.1.1.3.8.1	UT-UPHL-250411505017	seqkit	10000
Consensus_UT-UPHL-250411505017_seqkit_1000_threshold_0.6_quality_20	LP.8.1	0		Omicron (BA.2-like)	0.92	0.02	scorpio call: Alt alleles 57; Ref alleles 1; Amb alleles 0; Oth alleles 4	PUSHER-v1.34	4.3.1	0.3.19	v0.1.12	FALSE	pass	Ambiguous_content:0.02	Usher placements: LP.8.1(1/1)	B.1.1.529.2.86.1.1.11.1.1.1.3.8.1	UT-UPHL-250411505017	seqkit	1000
Consensus_UT-UPHL-250411505017_seqkit_100_threshold_0.6_quality_20	LP.8.1	0		Omicron (BA.2-like)	0.87	0.02	scorpio call: Alt alleles 54; Ref alleles 1; Amb alleles 3; Oth alleles 4	PUSHER-v1.34	4.3.1	0.3.19	v0.1.12	FALSE	pass	Ambiguous_content:0.04	Usher placements: LP.8.1(1/1)	B.1.1.529.2.86.1.1.11.1.1.1.3.8.1	UT-UPHL-250411505017	seqkit	100
Consensus_UT-UPHL-250411505017_seqkit_10_threshold_0.6_quality_20	Unassigned							PUSHER-v1.34	4.3.1	0.3.19	v0.1.12	FALSE	fail	Ambiguous_content:0.67		Unassigned	UT-UPHL-250411505017	seqkit	10
Consensus_UT-UPHL-250411505017_seqkit_200_threshold_0.6_quality_20	LP.8.1	0		Omicron (BA.2-like)	0.92	0.02	scorpio call: Alt alleles 57; Ref alleles 1; Amb alleles 0; Oth alleles 4	PUSHER-v1.34	4.3.1	0.3.19	v0.1.12	FALSE	pass	Ambiguous_content:0.03	Usher placements: LP.8.1(1/1)	B.1.1.529.2.86.1.1.11.1.1.1.3.8.1	UT-UPHL-250411505017	seqkit	200
Consensus_UT-UPHL-250411505017_seqkit_300_threshold_0.6_quality_20	LP.8.1	0		Omicron (BA.2-like)	0.92	0.02	scorpio call: Alt alleles 57; Ref alleles 1; Amb alleles 0; Oth alleles 4	PUSHER-v1.34	4.3.1	0.3.19	v0.1.12	FALSE	pass	Ambiguous_content:0.03	Usher placements: LP.8.1(1/1)	B.1.1.529.2.86.1.1.11.1.1.1.3.8.1	UT-UPHL-250411505017	seqkit	300
Consensus_UT-UPHL-250411505017_seqkit_30_threshold_0.6_quality_20	LP.8.1	0		Omicron (BA.2-like)	0.77	0.02	scorpio call: Alt alleles 48; Ref alleles 1; Amb alleles 8; Oth alleles 5	PUSHER-v1.34	4.3.1	0.3.19	v0.1.12	FALSE	pass	Ambiguous_content:0.18	Usher placements: LP.8.1(1/1)	B.1.1.529.2.86.1.1.11.1.1.1.3.8.1	UT-UPHL-250411505017	seqkit	30
Consensus_UT-UPHL-250411505017_seqkit_400_threshold_0.6_quality_20	LP.8.1	0		Omicron (BA.2-like)	0.92	0.02	scorpio call: Alt alleles 57; Ref alleles 1; Amb alleles 0; Oth alleles 4	PUSHER-v1.34	4.3.1	0.3.19	v0.1.12	FALSE	pass	Ambiguous_content:0.03	Usher placements: LP.8.1(1/1)	B.1.1.529.2.86.1.1.11.1.1.1.3.8.1	UT-UPHL-250411505017	seqkit	400
Consensus_UT-UPHL-250411505017_seqkit_5000_threshold_0.6_quality_20	LP.8.1	0		Omicron (BA.2-like)	0.92	0.02	scorpio call: Alt alleles 57; Ref alleles 1; Amb alleles 0; Oth alleles 4	PUSHER-v1.34	4.3.1	0.3.19	v0.1.12	FALSE	pass	Ambiguous_content:0.03	Usher placements: LP.8.1(1/1)	B.1.1.529.2.86.1.1.11.1.1.1.3.8.1	UT-UPHL-250411505017	seqkit	5000
Consensus_UT-UPHL-250411505017_seqkit_500_threshold_0.6_quality_20	LP.8.1	0		Omicron (BA.2-like)	0.92	0.02	scorpio call: Alt alleles 57; Ref alleles 1; Amb alleles 0; Oth alleles 4	PUSHER-v1.34	4.3.1	0.3.19	v0.1.12	FALSE	pass	Ambiguous_content:0.02	Usher placements: LP.8.1(1/1)	B.1.1.529.2.86.1.1.11.1.1.1.3.8.1	UT-UPHL-250411505017	seqkit	500
Consensus_UT-UPHL-250411505017_seqkit_50_threshold_0.6_quality_20	LP.8.1	0		Omicron (BA.2-like)	0.84	0.02	scorpio call: Alt alleles 52; Ref alleles 1; Amb alleles 5; Oth alleles 4	PUSHER-v1.34	4.3.1	0.3.19	v0.1.12	FALSE	pass	Ambiguous_content:0.09	Usher placements: LP.8.1(1/1)	B.1.1.529.2.86.1.1.11.1.1.1.3.8.1	UT-UPHL-250411505017	seqkit	50
Consensus_UT-UPHL-250411574650_bbnorm_10000_threshold_0.6_quality_20	LF.7.7.1	0		Omicron (BA.2-like)	0.92	0.03	scorpio call: Alt alleles 57; Ref alleles 2; Amb alleles 0; Oth alleles 3	PUSHER-v1.34	4.3.1	0.3.19	v0.1.12	FALSE	pass	Ambiguous_content:0.02	Usher placements: LF.7.7.1(1/1)	B.1.1.529.2.86.1.1.16.1.7.7.1	UT-UPHL-250411574650	bbnorm	10000
Consensus_UT-UPHL-250411574650_bbnorm_1000_threshold_0.6_quality_20	LF.7.7.1	0		Omicron (BA.2-like)	0.92	0.03	scorpio call: Alt alleles 57; Ref alleles 2; Amb alleles 0; Oth alleles 3	PUSHER-v1.34	4.3.1	0.3.19	v0.1.12	FALSE	pass	Ambiguous_content:0.02	Usher placements: LF.7.7.1(1/1)	B.1.1.529.2.86.1.1.16.1.7.7.1	UT-UPHL-250411574650	bbnorm	1000
Consensus_UT-UPHL-250411574650_bbnorm_100_threshold_0.6_quality_20	LF.7.7.1	0		Omicron (BA.2-like)	0.92	0.03	scorpio call: Alt alleles 57; Ref alleles 2; Amb alleles 0; Oth alleles 3	PUSHER-v1.34	4.3.1	0.3.19	v0.1.12	FALSE	pass	Ambiguous_content:0.02	Usher placements: LF.7.7.1(1/1)	B.1.1.529.2.86.1.1.16.1.7.7.1	UT-UPHL-250411574650	bbnorm	100
Consensus_UT-UPHL-250411574650_bbnorm_10_threshold_0.6_quality_20	LF.7.7.1	0		Omicron (BA.2-like)	0.84	0.03	scorpio call: Alt alleles 52; Ref alleles 2; Amb alleles 4; Oth alleles 4	PUSHER-v1.34	4.3.1	0.3.19	v0.1.12	FALSE	pass	Ambiguous_content:0.1	Usher placements: LF.7.7.1(1/1)	B.1.1.529.2.86.1.1.16.1.7.7.1	UT-UPHL-250411574650	bbnorm	10
Consensus_UT-UPHL-250411574650_bbnorm_200_threshold_0.6_quality_20	LF.7.7.1	0		Omicron (BA.2-like)	0.92	0.03	scorpio call: Alt alleles 57; Ref alleles 2; Amb alleles 0; Oth alleles 3	PUSHER-v1.34	4.3.1	0.3.19	v0.1.12	FALSE	pass	Ambiguous_content:0.02	Usher placements: LF.7.7.1(1/1)	B.1.1.529.2.86.1.1.16.1.7.7.1	UT-UPHL-250411574650	bbnorm	200
Consensus_UT-UPHL-250411574650_bbnorm_300_threshold_0.6_quality_20	LF.7.7.1	0		Omicron (BA.2-like)	0.92	0.03	scorpio call: Alt alleles 57; Ref alleles 2; Amb alleles 0; Oth alleles 3	PUSHER-v1.34	4.3.1	0.3.19	v0.1.12	FALSE	pass	Ambiguous_content:0.02	Usher placements: LF.7.7.1(1/1)	B.1.1.529.2.86.1.1.16.1.7.7.1	UT-UPHL-250411574650	bbnorm	300
Consensus_UT-UPHL-250411574650_bbnorm_30_threshold_0.6_quality_20	LF.7.7.1	0		Omicron (BA.2-like)	0.92	0.03	scorpio call: Alt alleles 57; Ref alleles 2; Amb alleles 0; Oth alleles 3	PUSHER-v1.34	4.3.1	0.3.19	v0.1.12	FALSE	pass	Ambiguous_content:0.02	Usher placements: LF.7.7.1(1/1)	B.1.1.529.2.86.1.1.16.1.7.7.1	UT-UPHL-250411574650	bbnorm	30
Consensus_UT-UPHL-250411574650_bbnorm_400_threshold_0.6_quality_20	LF.7.7.1	0		Omicron (BA.2-like)	0.92	0.03	scorpio call: Alt alleles 57; Ref alleles 2; Amb alleles 0; Oth alleles 3	PUSHER-v1.34	4.3.1	0.3.19	v0.1.12	FALSE	pass	Ambiguous_content:0.02	Usher placements: LF.7.7.1(1/1)	B.1.1.529.2.86.1.1.16.1.7.7.1	UT-UPHL-250411574650	bbnorm	400
Consensus_UT-UPHL-250411574650_bbnorm_5000_threshold_0.6_quality_20	LF.7.7.1	0		Omicron (BA.2-like)	0.92	0.03	scorpio call: Alt alleles 57; Ref alleles 2; Amb alleles 0; Oth alleles 3	PUSHER-v1.34	4.3.1	0.3.19	v0.1.12	FALSE	pass	Ambiguous_content:0.02	Usher placements: LF.7.7.1(1/1)	B.1.1.529.2.86.1.1.16.1.7.7.1	UT-UPHL-250411574650	bbnorm	5000
Consensus_UT-UPHL-250411574650_bbnorm_500_threshold_0.6_quality_20	LF.7.7.1	0		Omicron (BA.2-like)	0.92	0.03	scorpio call: Alt alleles 57; Ref alleles 2; Amb alleles 0; Oth alleles 3	PUSHER-v1.34	4.3.1	0.3.19	v0.1.12	FALSE	pass	Ambiguous_content:0.02	Usher placements: LF.7.7.1(1/1)	B.1.1.529.2.86.1.1.16.1.7.7.1	UT-UPHL-250411574650	bbnorm	500
Consensus_UT-UPHL-250411574650_bbnorm_50_threshold_0.6_quality_20	LF.7.7.1	0		Omicron (BA.2-like)	0.92	0.03	scorpio call: Alt alleles 57; Ref alleles 2; Amb alleles 0; Oth alleles 3	PUSHER-v1.34	4.3.1	0.3.19	v0.1.12	FALSE	pass	Ambiguous_content:0.02	Usher placements: LF.7.7.1(1/1)	B.1.1.529.2.86.1.1.16.1.7.7.1	UT-UPHL-250411574650	bbnorm	50
Consensus_UT-UPHL-250411574650_raw_all_threshold_0.6_quality_20	LF.7.7.1	0		Omicron (BA.2-like)	0.92	0.03	scorpio call: Alt alleles 57; Ref alleles 2; Amb alleles 0; Oth alleles 3	PUSHER-v1.34	4.3.1	0.3.19	v0.1.12	FALSE	pass	Ambiguous_content:0.03	Usher placements: LF.7.7.1(1/1)	B.1.1.529.2.86.1.1.16.1.7.7.1	UT-UPHL-250411574650	raw	all
Consensus_UT-UPHL-250411574650_seqkit_10000_threshold_0.6_quality_20	LF.7.7.1	0		Omicron (BA.2-like)	0.92	0.03	scorpio call: Alt alleles 57; Ref alleles 2; Amb alleles 0; Oth alleles 3	PUSHER-v1.34	4.3.1	0.3.19	v0.1.12	FALSE	pass	Ambiguous_content:0.03	Usher placements: LF.7.7.1(1/1)	B.1.1.529.2.86.1.1.16.1.7.7.1	UT-UPHL-250411574650	seqkit	10000
Consensus_UT-UPHL-250411574650_seqkit_1000_threshold_0.6_quality_20	LF.7.7.1	0		Omicron (BA.2-like)	0.92	0.03	scorpio call: Alt alleles 57; Ref alleles 2; Amb alleles 0; Oth alleles 3	PUSHER-v1.34	4.3.1	0.3.19	v0.1.12	FALSE	pass	Ambiguous_content:0.04	Usher placements: LF.7.7.1(1/1)	B.1.1.529.2.86.1.1.16.1.7.7.1	UT-UPHL-250411574650	seqkit	1000
Consensus_UT-UPHL-250411574650_seqkit_100_threshold_0.6_quality_20	LF.7.7.1	0		Omicron (BA.2-like)	0.89	0.03	scorpio call: Alt alleles 55; Ref alleles 2; Amb alleles 2; Oth alleles 3	PUSHER-v1.34	4.3.1	0.3.19	v0.1.12	FALSE	pass	Ambiguous_content:0.09	Usher placements: LF.7.7.1(1/1)	B.1.1.529.2.86.1.1.16.1.7.7.1	UT-UPHL-250411574650	seqkit	100
Consensus_UT-UPHL-250411574650_seqkit_10_threshold_0.6_quality_20	Unassigned							PUSHER-v1.34	4.3.1	0.3.19	v0.1.12	FALSE	fail	Ambiguous_content:0.66		Unassigned	UT-UPHL-250411574650	seqkit	10
Consensus_UT-UPHL-250411574650_seqkit_200_threshold_0.6_quality_20	LF.7.7.1	0		Omicron (BA.2-like)	0.89	0.03	scorpio call: Alt alleles 55; Ref alleles 2; Amb alleles 2; Oth alleles 3	PUSHER-v1.34	4.3.1	0.3.19	v0.1.12	FALSE	pass	Ambiguous_content:0.06	Usher placements: LF.7.7.1(1/1)	B.1.1.529.2.86.1.1.16.1.7.7.1	UT-UPHL-250411574650	seqkit	200
Consensus_UT-UPHL-250411574650_seqkit_300_threshold_0.6_quality_20	LF.7.7.1	0		Omicron (BA.2-like)	0.92	0.03	scorpio call: Alt alleles 57; Ref alleles 2; Amb alleles 0; Oth alleles 3	PUSHER-v1.34	4.3.1	0.3.19	v0.1.12	FALSE	pass	Ambiguous_content:0.05	Usher placements: LF.7.7.1(1/1)	B.1.1.529.2.86.1.1.16.1.7.7.1	UT-UPHL-250411574650	seqkit	300
Consensus_UT-UPHL-250411574650_seqkit_30_threshold_0.6_quality_20	BA.2			Omicron (BA.2-like)	0.65	0.02	scorpio call: Alt alleles 40; Ref alleles 1; Amb alleles 19; Oth alleles 2	SCORPIO_v0.1.12	4.3.1	0.3.19	v0.1.12	FALSE	fail	Ambiguous_content:0.31	scorpio called lineage BA.2	B.1.1.529.2	UT-UPHL-250411574650	seqkit	30
Consensus_UT-UPHL-250411574650_seqkit_400_threshold_0.6_quality_20	LF.7.7.1	0		Omicron (BA.2-like)	0.92	0.03	scorpio call: Alt alleles 57; Ref alleles 2; Amb alleles 0; Oth alleles 3	PUSHER-v1.34	4.3.1	0.3.19	v0.1.12	FALSE	pass	Ambiguous_content:0.04	Usher placements: LF.7.7.1(1/1)	B.1.1.529.2.86.1.1.16.1.7.7.1	UT-UPHL-250411574650	seqkit	400
Consensus_UT-UPHL-250411574650_seqkit_5000_threshold_0.6_quality_20	LF.7.7.1	0		Omicron (BA.2-like)	0.92	0.03	scorpio call: Alt alleles 57; Ref alleles 2; Amb alleles 0; Oth alleles 3	PUSHER-v1.34	4.3.1	0.3.19	v0.1.12	FALSE	pass	Ambiguous_content:0.03	Usher placements: LF.7.7.1(1/1)	B.1.1.529.2.86.1.1.16.1.7.7.1	UT-UPHL-250411574650	seqkit	5000
Consensus_UT-UPHL-250411574650_seqkit_500_threshold_0.6_quality_20	LF.7.7.1	0		Omicron (BA.2-like)	0.92	0.03	scorpio call: Alt alleles 57; Ref alleles 2; Amb alleles 0; Oth alleles 3	PUSHER-v1.34	4.3.1	0.3.19	v0.1.12	FALSE	pass	Ambiguous_content:0.04	Usher placements: LF.7.7.1(1/1)	B.1.1.529.2.86.1.1.16.1.7.7.1	UT-UPHL-250411574650	seqkit	500
Consensus_UT-UPHL-250411574650_seqkit_50_threshold_0.6_quality_20	LF.7.7.1	0		Omicron (BA.2-like)	0.71	0.02	scorpio call: Alt alleles 44; Ref alleles 1; Amb alleles 15; Oth alleles 2	PUSHER-v1.34	4.3.1	0.3.19	v0.1.12	FALSE	pass	Ambiguous_content:0.22	Usher placements: LF.7.7.1(1/1)	B.1.1.529.2.86.1.1.16.1.7.7.1	UT-UPHL-250411574650	seqkit	50
Consensus_UT-UPHL-250411596060_bbnorm_10000_threshold_0.6_quality_20	LF.7.7.2	0		Omicron (BA.2-like)	0.89	0.03	scorpio call: Alt alleles 55; Ref alleles 2; Amb alleles 2; Oth alleles 3	PUSHER-v1.34	4.3.1	0.3.19	v0.1.12	FALSE	pass	Ambiguous_content:0.03	Usher placements: LF.7.7.2(1/1)	B.1.1.529.2.86.1.1.16.1.7.7.2	UT-UPHL-250411596060	bbnorm	10000
Consensus_UT-UPHL-250411596060_bbnorm_1000_threshold_0.6_quality_20	LF.7.7.2	0		Omicron (BA.2-like)	0.89	0.03	scorpio call: Alt alleles 55; Ref alleles 2; Amb alleles 2; Oth alleles 3	PUSHER-v1.34	4.3.1	0.3.19	v0.1.12	FALSE	pass	Ambiguous_content:0.02	Usher placements: LF.7.7.2(1/1)	B.1.1.529.2.86.1.1.16.1.7.7.2	UT-UPHL-250411596060	bbnorm	1000
Consensus_UT-UPHL-250411596060_bbnorm_100_threshold_0.6_quality_20	LF.7.7.2	0		Omicron (BA.2-like)	0.92	0.03	scorpio call: Alt alleles 57; Ref alleles 2; Amb alleles 0; Oth alleles 3	PUSHER-v1.34	4.3.1	0.3.19	v0.1.12	FALSE	pass	Ambiguous_content:0.02	Usher placements: LF.7.7.2(1/1)	B.1.1.529.2.86.1.1.16.1.7.7.2	UT-UPHL-250411596060	bbnorm	100
Consensus_UT-UPHL-250411596060_bbnorm_10_threshold_0.6_quality_20	LF.7.7.2	0		Omicron (BA.2-like)	0.79	0.02	scorpio call: Alt alleles 49; Ref alleles 1; Amb alleles 11; Oth alleles 1	PUSHER-v1.34	4.3.1	0.3.19	v0.1.12	FALSE	pass	Ambiguous_content:0.09	Usher placements: LF.7.7.2(1/1)	B.1.1.529.2.86.1.1.16.1.7.7.2	UT-UPHL-250411596060	bbnorm	10
Consensus_UT-UPHL-250411596060_bbnorm_200_threshold_0.6_quality_20	LF.7.7.2	0		Omicron (BA.2-like)	0.92	0.03	scorpio call: Alt alleles 57; Ref alleles 2; Amb alleles 0; Oth alleles 3	PUSHER-v1.34	4.3.1	0.3.19	v0.1.12	FALSE	pass	Ambiguous_content:0.02	Usher placements: LF.7.7.2(1/1)	B.1.1.529.2.86.1.1.16.1.7.7.2	UT-UPHL-250411596060	bbnorm	200
Consensus_UT-UPHL-250411596060_bbnorm_300_threshold_0.6_quality_20	LF.7.7.2	0		Omicron (BA.2-like)	0.92	0.03	scorpio call: Alt alleles 57; Ref alleles 2; Amb alleles 0; Oth alleles 3	PUSHER-v1.34	4.3.1	0.3.19	v0.1.12	FALSE	pass	Ambiguous_content:0.02	Usher placements: LF.7.7.2(1/1)	B.1.1.529.2.86.1.1.16.1.7.7.2	UT-UPHL-250411596060	bbnorm	300
Consensus_UT-UPHL-250411596060_bbnorm_30_threshold_0.6_quality_20	LF.7.7.2	0		Omicron (BA.2-like)	0.92	0.03	scorpio call: Alt alleles 57; Ref alleles 2; Amb alleles 0; Oth alleles 3	PUSHER-v1.34	4.3.1	0.3.19	v0.1.12	FALSE	pass	Ambiguous_content:0.02	Usher placements: LF.7.7.2(1/1)	B.1.1.529.2.86.1.1.16.1.7.7.2	UT-UPHL-250411596060	bbnorm	30
Consensus_UT-UPHL-250411596060_bbnorm_400_threshold_0.6_quality_20	LF.7.7.2	0		Omicron (BA.2-like)	0.92	0.03	scorpio call: Alt alleles 57; Ref alleles 2; Amb alleles 0; Oth alleles 3	PUSHER-v1.34	4.3.1	0.3.19	v0.1.12	FALSE	pass	Ambiguous_content:0.02	Usher placements: LF.7.7.2(1/1)	B.1.1.529.2.86.1.1.16.1.7.7.2	UT-UPHL-250411596060	bbnorm	400
Consensus_UT-UPHL-250411596060_bbnorm_5000_threshold_0.6_quality_20	LF.7.7.2	0		Omicron (BA.2-like)	0.89	0.03	scorpio call: Alt alleles 55; Ref alleles 2; Amb alleles 2; Oth alleles 3	PUSHER-v1.34	4.3.1	0.3.19	v0.1.12	FALSE	pass	Ambiguous_content:0.03	Usher placements: LF.7.7.2(1/1)	B.1.1.529.2.86.1.1.16.1.7.7.2	UT-UPHL-250411596060	bbnorm	5000
Consensus_UT-UPHL-250411596060_bbnorm_500_threshold_0.6_quality_20	LF.7.7.2	0		Omicron (BA.2-like)	0.92	0.03	scorpio call: Alt alleles 57; Ref alleles 2; Amb alleles 0; Oth alleles 3	PUSHER-v1.34	4.3.1	0.3.19	v0.1.12	FALSE	pass	Ambiguous_content:0.02	Usher placements: LF.7.7.2(1/1)	B.1.1.529.2.86.1.1.16.1.7.7.2	UT-UPHL-250411596060	bbnorm	500
Consensus_UT-UPHL-250411596060_bbnorm_50_threshold_0.6_quality_20	LF.7.7.2	0		Omicron (BA.2-like)	0.92	0.03	scorpio call: Alt alleles 57; Ref alleles 2; Amb alleles 0; Oth alleles 3	PUSHER-v1.34	4.3.1	0.3.19	v0.1.12	FALSE	pass	Ambiguous_content:0.02	Usher placements: LF.7.7.2(1/1)	B.1.1.529.2.86.1.1.16.1.7.7.2	UT-UPHL-250411596060	bbnorm	50
Consensus_UT-UPHL-250411596060_raw_all_threshold_0.6_quality_20	LF.7.7.2	0		Omicron (BA.2-like)	0.87	0.03	scorpio call: Alt alleles 54; Ref alleles 2; Amb alleles 3; Oth alleles 3	PUSHER-v1.34	4.3.1	0.3.19	v0.1.12	FALSE	pass	Ambiguous_content:0.03	Usher placements: LF.7.7.2(1/1)	B.1.1.529.2.86.1.1.16.1.7.7.2	UT-UPHL-250411596060	raw	all
Consensus_UT-UPHL-250411596060_seqkit_10000_threshold_0.6_quality_20	LF.7.7.2	0		Omicron (BA.2-like)	0.87	0.03	scorpio call: Alt alleles 54; Ref alleles 2; Amb alleles 3; Oth alleles 3	PUSHER-v1.34	4.3.1	0.3.19	v0.1.12	FALSE	pass	Ambiguous_content:0.03	Usher placements: LF.7.7.2(1/1)	B.1.1.529.2.86.1.1.16.1.7.7.2	UT-UPHL-250411596060	seqkit	10000
Consensus_UT-UPHL-250411596060_seqkit_1000_threshold_0.6_quality_20	LF.7.7.2	0		Omicron (BA.2-like)	0.87	0.03	scorpio call: Alt alleles 54; Ref alleles 2; Amb alleles 3; Oth alleles 3	PUSHER-v1.34	4.3.1	0.3.19	v0.1.12	FALSE	pass	Ambiguous_content:0.03	Usher placements: LF.7.7.2(1/1)	B.1.1.529.2.86.1.1.16.1.7.7.2	UT-UPHL-250411596060	seqkit	1000
Consensus_UT-UPHL-250411596060_seqkit_100_threshold_0.6_quality_20	LF.7.7.2	0		Omicron (BA.2-like)	0.81	0.03	scorpio call: Alt alleles 50; Ref alleles 2; Amb alleles 7; Oth alleles 3	PUSHER-v1.34	4.3.1	0.3.19	v0.1.12	FALSE	pass	Ambiguous_content:0.09	Usher placements: LF.7.7.2(1/1)	B.1.1.529.2.86.1.1.16.1.7.7.2	UT-UPHL-250411596060	seqkit	100
Consensus_UT-UPHL-250411596060_seqkit_10_threshold_0.6_quality_20	Unassigned							PUSHER-v1.34	4.3.1	0.3.19	v0.1.12	FALSE	fail	Ambiguous_content:0.69		Unassigned	UT-UPHL-250411596060	seqkit	10
Consensus_UT-UPHL-250411596060_seqkit_200_threshold_0.6_quality_20	LF.7.7.2	0		Omicron (BA.2-like)	0.85	0.03	scorpio call: Alt alleles 53; Ref alleles 2; Amb alleles 4; Oth alleles 3	PUSHER-v1.34	4.3.1	0.3.19	v0.1.12	FALSE	pass	Ambiguous_content:0.06	Usher placements: LF.7.7.2(1/1)	B.1.1.529.2.86.1.1.16.1.7.7.2	UT-UPHL-250411596060	seqkit	200
Consensus_UT-UPHL-250411596060_seqkit_300_threshold_0.6_quality_20	LF.7.7.2	0		Omicron (BA.2-like)	0.87	0.03	scorpio call: Alt alleles 54; Ref alleles 2; Amb alleles 3; Oth alleles 3	PUSHER-v1.34	4.3.1	0.3.19	v0.1.12	FALSE	pass	Ambiguous_content:0.04	Usher placements: LF.7.7.2(1/1)	B.1.1.529.2.86.1.1.16.1.7.7.2	UT-UPHL-250411596060	seqkit	300
Consensus_UT-UPHL-250411596060_seqkit_30_threshold_0.6_quality_20	LF.7.7.2	0		Omicron (BA.2-like)	0.6	0.02	scorpio call: Alt alleles 37; Ref alleles 1; Amb alleles 23; Oth alleles 1	PUSHER-v1.34	4.3.1	0.3.19	v0.1.12	FALSE	pass	Ambiguous_content:0.25	Usher placements: LF.7.7.2(1/1)	B.1.1.529.2.86.1.1.16.1.7.7.2	UT-UPHL-250411596060	seqkit	30
Consensus_UT-UPHL-250411596060_seqkit_400_threshold_0.6_quality_20	LF.7.7.2	0		Omicron (BA.2-like)	0.85	0.03	scorpio call: Alt alleles 53; Ref alleles 2; Amb alleles 4; Oth alleles 3	PUSHER-v1.34	4.3.1	0.3.19	v0.1.12	FALSE	pass	Ambiguous_content:0.04	Usher placements: LF.7.7.2(1/1)	B.1.1.529.2.86.1.1.16.1.7.7.2	UT-UPHL-250411596060	seqkit	400
Consensus_UT-UPHL-250411596060_seqkit_5000_threshold_0.6_quality_20	LF.7.7.2	0		Omicron (BA.2-like)	0.87	0.03	scorpio call: Alt alleles 54; Ref alleles 2; Amb alleles 3; Oth alleles 3	PUSHER-v1.34	4.3.1	0.3.19	v0.1.12	FALSE	pass	Ambiguous_content:0.03	Usher placements: LF.7.7.2(1/1)	B.1.1.529.2.86.1.1.16.1.7.7.2	UT-UPHL-250411596060	seqkit	5000
Consensus_UT-UPHL-250411596060_seqkit_500_threshold_0.6_quality_20	LF.7.7.2	0		Omicron (BA.2-like)	0.87	0.03	scorpio call: Alt alleles 54; Ref alleles 2; Amb alleles 3; Oth alleles 3	PUSHER-v1.34	4.3.1	0.3.19	v0.1.12	FALSE	pass	Ambiguous_content:0.03	Usher placements: LF.7.7.2(1/1)	B.1.1.529.2.86.1.1.16.1.7.7.2	UT-UPHL-250411596060	seqkit	500
Consensus_UT-UPHL-250411596060_seqkit_50_threshold_0.6_quality_20	LF.7.7.2	0		Omicron (BA.2-like)	0.77	0.03	scorpio call: Alt alleles 48; Ref alleles 2; Amb alleles 10; Oth alleles 2	PUSHER-v1.34	4.3.1	0.3.19	v0.1.12	FALSE	pass	Ambiguous_content:0.17	Usher placements: LF.7.7.2(1/1)	B.1.1.529.2.86.1.1.16.1.7.7.2	UT-UPHL-250411596060	seqkit	50
Consensus_UT-UPHL-250411603140_bbnorm_10000_threshold_0.6_quality_20	XEC.2	0		Omicron (BA.2-like)	0.9	0.02	scorpio call: Alt alleles 56; Ref alleles 1; Amb alleles 0; Oth alleles 5	PUSHER-v1.34	4.3.1	0.3.19	v0.1.12	FALSE	pass	Ambiguous_content:0.02	Usher placements: XEC.2(1/1); scorpio lineage BA.2 conflicts with inference lineage XEC.2	XEC.2	UT-UPHL-250411603140	bbnorm	10000
Consensus_UT-UPHL-250411603140_bbnorm_1000_threshold_0.6_quality_20	XEC.2	0		Omicron (BA.2-like)	0.9	0.02	scorpio call: Alt alleles 56; Ref alleles 1; Amb alleles 0; Oth alleles 5	PUSHER-v1.34	4.3.1	0.3.19	v0.1.12	FALSE	pass	Ambiguous_content:0.02	Usher placements: XEC.2(1/1); scorpio lineage BA.2 conflicts with inference lineage XEC.2	XEC.2	UT-UPHL-250411603140	bbnorm	1000
Consensus_UT-UPHL-250411603140_bbnorm_100_threshold_0.6_quality_20	XEC.2	0		Omicron (BA.2-like)	0.9	0.02	scorpio call: Alt alleles 56; Ref alleles 1; Amb alleles 0; Oth alleles 5	PUSHER-v1.34	4.3.1	0.3.19	v0.1.12	FALSE	pass	Ambiguous_content:0.02	Usher placements: XEC.2(1/1); scorpio lineage BA.2 conflicts with inference lineage XEC.2	XEC.2	UT-UPHL-250411603140	bbnorm	100
Consensus_UT-UPHL-250411603140_bbnorm_10_threshold_0.6_quality_20	Unassigned							PUSHER-v1.34	4.3.1	0.3.19	v0.1.12	FALSE	fail	Ambiguous_content:0.82		Unassigned	UT-UPHL-250411603140	bbnorm	10
Consensus_UT-UPHL-250411603140_bbnorm_200_threshold_0.6_quality_20	XEC.2	0		Omicron (BA.2-like)	0.9	0.02	scorpio call: Alt alleles 56; Ref alleles 1; Amb alleles 0; Oth alleles 5	PUSHER-v1.34	4.3.1	0.3.19	v0.1.12	FALSE	pass	Ambiguous_content:0.02	Usher placements: XEC.2(1/1); scorpio lineage BA.2 conflicts with inference lineage XEC.2	XEC.2	UT-UPHL-250411603140	bbnorm	200
Consensus_UT-UPHL-250411603140_bbnorm_300_threshold_0.6_quality_20	XEC.2	0		Omicron (BA.2-like)	0.9	0.02	scorpio call: Alt alleles 56; Ref alleles 1; Amb alleles 0; Oth alleles 5	PUSHER-v1.34	4.3.1	0.3.19	v0.1.12	FALSE	pass	Ambiguous_content:0.02	Usher placements: XEC.2(1/1); scorpio lineage BA.2 conflicts with inference lineage XEC.2	XEC.2	UT-UPHL-250411603140	bbnorm	300
Consensus_UT-UPHL-250411603140_bbnorm_30_threshold_0.6_quality_20	XEC.2	0		Omicron (BA.2-like)	0.84	0.02	scorpio call: Alt alleles 52; Ref alleles 1; Amb alleles 3; Oth alleles 6	PUSHER-v1.34	4.3.1	0.3.19	v0.1.12	FALSE	pass	Ambiguous_content:0.05	Usher placements: XEC.2(1/1); scorpio lineage BA.2 conflicts with inference lineage XEC.2	XEC.2	UT-UPHL-250411603140	bbnorm	30
Consensus_UT-UPHL-250411603140_bbnorm_400_threshold_0.6_quality_20	XEC.2	0		Omicron (BA.2-like)	0.9	0.02	scorpio call: Alt alleles 56; Ref alleles 1; Amb alleles 0; Oth alleles 5	PUSHER-v1.34	4.3.1	0.3.19	v0.1.12	FALSE	pass	Ambiguous_content:0.02	Usher placements: XEC.2(1/1); scorpio lineage BA.2 conflicts with inference lineage XEC.2	XEC.2	UT-UPHL-250411603140	bbnorm	400
Consensus_UT-UPHL-250411603140_bbnorm_5000_threshold_0.6_quality_20	XEC.2	0		Omicron (BA.2-like)	0.9	0.02	scorpio call: Alt alleles 56; Ref alleles 1; Amb alleles 0; Oth alleles 5	PUSHER-v1.34	4.3.1	0.3.19	v0.1.12	FALSE	pass	Ambiguous_content:0.02	Usher placements: XEC.2(1/1); scorpio lineage BA.2 conflicts with inference lineage XEC.2	XEC.2	UT-UPHL-250411603140	bbnorm	5000
Consensus_UT-UPHL-250411603140_bbnorm_500_threshold_0.6_quality_20	XEC.2	0		Omicron (BA.2-like)	0.9	0.02	scorpio call: Alt alleles 56; Ref alleles 1; Amb alleles 0; Oth alleles 5	PUSHER-v1.34	4.3.1	0.3.19	v0.1.12	FALSE	pass	Ambiguous_content:0.02	Usher placements: XEC.2(1/1); scorpio lineage BA.2 conflicts with inference lineage XEC.2	XEC.2	UT-UPHL-250411603140	bbnorm	500
Consensus_UT-UPHL-250411603140_bbnorm_50_threshold_0.6_quality_20	XEC.2	0		Omicron (BA.2-like)	0.9	0.02	scorpio call: Alt alleles 56; Ref alleles 1; Amb alleles 0; Oth alleles 5	PUSHER-v1.34	4.3.1	0.3.19	v0.1.12	FALSE	pass	Ambiguous_content:0.02	Usher placements: XEC.2(1/1); scorpio lineage BA.2 conflicts with inference lineage XEC.2	XEC.2	UT-UPHL-250411603140	bbnorm	50
Consensus_UT-UPHL-250411603140_raw_all_threshold_0.6_quality_20	XEC.2	0		Omicron (BA.2-like)	0.9	0.02	scorpio call: Alt alleles 56; Ref alleles 1; Amb alleles 0; Oth alleles 5	PUSHER-v1.34	4.3.1	0.3.19	v0.1.12	FALSE	pass	Ambiguous_content:0.02	Usher placements: XEC.2(1/1); scorpio lineage BA.2 conflicts with inference lineage XEC.2	XEC.2	UT-UPHL-250411603140	raw	all
Consensus_UT-UPHL-250411603140_seqkit_10000_threshold_0.6_quality_20	XEC.2	0		Omicron (BA.2-like)	0.9	0.02	scorpio call: Alt alleles 56; Ref alleles 1; Amb alleles 0; Oth alleles 5	PUSHER-v1.34	4.3.1	0.3.19	v0.1.12	FALSE	pass	Ambiguous_content:0.02	Usher placements: XEC.2(1/1); scorpio lineage BA.2 conflicts with inference lineage XEC.2	XEC.2	UT-UPHL-250411603140	seqkit	10000
Consensus_UT-UPHL-250411603140_seqkit_1000_threshold_0.6_quality_20	XEC.2	0		Omicron (BA.2-like)	0.9	0.02	scorpio call: Alt alleles 56; Ref alleles 1; Amb alleles 0; Oth alleles 5	PUSHER-v1.34	4.3.1	0.3.19	v0.1.12	FALSE	pass	Ambiguous_content:0.02	Usher placements: XEC.2(1/1); scorpio lineage BA.2 conflicts with inference lineage XEC.2	XEC.2	UT-UPHL-250411603140	seqkit	1000
Consensus_UT-UPHL-250411603140_seqkit_100_threshold_0.6_quality_20	XEC.2	0		Omicron (BA.2-like)	0.82	0.02	scorpio call: Alt alleles 51; Ref alleles 1; Amb alleles 5; Oth alleles 5	PUSHER-v1.34	4.3.1	0.3.19	v0.1.12	FALSE	pass	Ambiguous_content:0.09	Usher placements: XEC.2(1/1); scorpio lineage BA.2 conflicts with inference lineage XEC.2	XEC.2	UT-UPHL-250411603140	seqkit	100
Consensus_UT-UPHL-250411603140_seqkit_10_threshold_0.6_quality_20	Unassigned							PUSHER-v1.34	4.3.1	0.3.19	v0.1.12	FALSE	fail	Ambiguous_content:0.62		Unassigned	UT-UPHL-250411603140	seqkit	10
Consensus_UT-UPHL-250411603140_seqkit_200_threshold_0.6_quality_20	XEC.2	0		Omicron (BA.2-like)	0.84	0.02	scorpio call: Alt alleles 52; Ref alleles 1; Amb alleles 4; Oth alleles 5	PUSHER-v1.34	4.3.1	0.3.19	v0.1.12	FALSE	pass	Ambiguous_content:0.07	Usher placements: XEC.2(1/1); scorpio lineage BA.2 conflicts with inference lineage XEC.2	XEC.2	UT-UPHL-250411603140	seqkit	200
Consensus_UT-UPHL-250411603140_seqkit_300_threshold_0.6_quality_20	XEC.2	0		Omicron (BA.2-like)	0.87	0.02	scorpio call: Alt alleles 54; Ref alleles 1; Amb alleles 2; Oth alleles 5	PUSHER-v1.34	4.3.1	0.3.19	v0.1.12	FALSE	pass	Ambiguous_content:0.05	Usher placements: XEC.2(1/1); scorpio lineage BA.2 conflicts with inference lineage XEC.2	XEC.2	UT-UPHL-250411603140	seqkit	300
Consensus_UT-UPHL-250411603140_seqkit_30_threshold_0.6_quality_20	XEC.2	0		Omicron (BA.2-like)	0.71	0.02	scorpio call: Alt alleles 44; Ref alleles 1; Amb alleles 13; Oth alleles 4	PUSHER-v1.34	4.3.1	0.3.19	v0.1.12	FALSE	pass	Ambiguous_content:0.26	Usher placements: XEC.2(1/1); scorpio lineage BA.2 conflicts with inference lineage XEC.2	XEC.2	UT-UPHL-250411603140	seqkit	30
Consensus_UT-UPHL-250411603140_seqkit_400_threshold_0.6_quality_20	XEC.2	0		Omicron (BA.2-like)	0.89	0.02	scorpio call: Alt alleles 55; Ref alleles 1; Amb alleles 1; Oth alleles 5	PUSHER-v1.34	4.3.1	0.3.19	v0.1.12	FALSE	pass	Ambiguous_content:0.03	Usher placements: XEC.2(1/1); scorpio lineage BA.2 conflicts with inference lineage XEC.2	XEC.2	UT-UPHL-250411603140	seqkit	400
Consensus_UT-UPHL-250411603140_seqkit_5000_threshold_0.6_quality_20	XEC.2	0		Omicron (BA.2-like)	0.9	0.02	scorpio call: Alt alleles 56; Ref alleles 1; Amb alleles 0; Oth alleles 5	PUSHER-v1.34	4.3.1	0.3.19	v0.1.12	FALSE	pass	Ambiguous_content:0.02	Usher placements: XEC.2(1/1); scorpio lineage BA.2 conflicts with inference lineage XEC.2	XEC.2	UT-UPHL-250411603140	seqkit	5000
Consensus_UT-UPHL-250411603140_seqkit_500_threshold_0.6_quality_20	XEC.2	0		Omicron (BA.2-like)	0.9	0.02	scorpio call: Alt alleles 56; Ref alleles 1; Amb alleles 0; Oth alleles 5	PUSHER-v1.34	4.3.1	0.3.19	v0.1.12	FALSE	pass	Ambiguous_content:0.02	Usher placements: XEC.2(1/1); scorpio lineage BA.2 conflicts with inference lineage XEC.2	XEC.2	UT-UPHL-250411603140	seqkit	500
Consensus_UT-UPHL-250411603140_seqkit_50_threshold_0.6_quality_20	XEC.2	0		Omicron (BA.2-like)	0.73	0.02	scorpio call: Alt alleles 45; Ref alleles 1; Amb alleles 11; Oth alleles 5	PUSHER-v1.34	4.3.1	0.3.19	v0.1.12	FALSE	pass	Ambiguous_content:0.18	Usher placements: XEC.2(1/1); scorpio lineage BA.2 conflicts with inference lineage XEC.2	XEC.2	UT-UPHL-250411603140	seqkit	50
Consensus_UT-UPHL-250411646667_bbnorm_10000_threshold_0.6_quality_20	LP.8.1	0		Omicron (BA.2-like)	0.92	0.02	scorpio call: Alt alleles 57; Ref alleles 1; Amb alleles 0; Oth alleles 4	PUSHER-v1.34	4.3.1	0.3.19	v0.1.12	FALSE	pass	Ambiguous_content:0.02	Usher placements: LP.8.1(1/1)	B.1.1.529.2.86.1.1.11.1.1.1.3.8.1	UT-UPHL-250411646667	bbnorm	10000
Consensus_UT-UPHL-250411646667_bbnorm_1000_threshold_0.6_quality_20	LP.8.1	0		Omicron (BA.2-like)	0.92	0.02	scorpio call: Alt alleles 57; Ref alleles 1; Amb alleles 0; Oth alleles 4	PUSHER-v1.34	4.3.1	0.3.19	v0.1.12	FALSE	pass	Ambiguous_content:0.02	Usher placements: LP.8.1(1/1)	B.1.1.529.2.86.1.1.11.1.1.1.3.8.1	UT-UPHL-250411646667	bbnorm	1000
Consensus_UT-UPHL-250411646667_bbnorm_100_threshold_0.6_quality_20	LP.8.1	0		Omicron (BA.2-like)	0.92	0.02	scorpio call: Alt alleles 57; Ref alleles 1; Amb alleles 0; Oth alleles 4	PUSHER-v1.34	4.3.1	0.3.19	v0.1.12	FALSE	pass	Ambiguous_content:0.02	Usher placements: LP.8.1(1/1)	B.1.1.529.2.86.1.1.11.1.1.1.3.8.1	UT-UPHL-250411646667	bbnorm	100
Consensus_UT-UPHL-250411646667_bbnorm_10_threshold_0.6_quality_20	LP.8.1	0		Omicron (BA.2-like)	0.84	0.02	scorpio call: Alt alleles 52; Ref alleles 1; Amb alleles 5; Oth alleles 4	PUSHER-v1.34	4.3.1	0.3.19	v0.1.12	FALSE	pass	Ambiguous_content:0.11	Usher placements: LP.8.1(1/1)	B.1.1.529.2.86.1.1.11.1.1.1.3.8.1	UT-UPHL-250411646667	bbnorm	10
Consensus_UT-UPHL-250411646667_bbnorm_200_threshold_0.6_quality_20	LP.8.1	0		Omicron (BA.2-like)	0.92	0.02	scorpio call: Alt alleles 57; Ref alleles 1; Amb alleles 0; Oth alleles 4	PUSHER-v1.34	4.3.1	0.3.19	v0.1.12	FALSE	pass	Ambiguous_content:0.02	Usher placements: LP.8.1(1/1)	B.1.1.529.2.86.1.1.11.1.1.1.3.8.1	UT-UPHL-250411646667	bbnorm	200
Consensus_UT-UPHL-250411646667_bbnorm_300_threshold_0.6_quality_20	LP.8.1	0		Omicron (BA.2-like)	0.92	0.02	scorpio call: Alt alleles 57; Ref alleles 1; Amb alleles 0; Oth alleles 4	PUSHER-v1.34	4.3.1	0.3.19	v0.1.12	FALSE	pass	Ambiguous_content:0.02	Usher placements: LP.8.1(1/1)	B.1.1.529.2.86.1.1.11.1.1.1.3.8.1	UT-UPHL-250411646667	bbnorm	300
Consensus_UT-UPHL-250411646667_bbnorm_30_threshold_0.6_quality_20	LP.8.1	0		Omicron (BA.2-like)	0.92	0.02	scorpio call: Alt alleles 57; Ref alleles 1; Amb alleles 0; Oth alleles 4	PUSHER-v1.34	4.3.1	0.3.19	v0.1.12	FALSE	pass	Ambiguous_content:0.02	Usher placements: LP.8.1(1/1)	B.1.1.529.2.86.1.1.11.1.1.1.3.8.1	UT-UPHL-250411646667	bbnorm	30
Consensus_UT-UPHL-250411646667_bbnorm_400_threshold_0.6_quality_20	LP.8.1	0		Omicron (BA.2-like)	0.92	0.02	scorpio call: Alt alleles 57; Ref alleles 1; Amb alleles 0; Oth alleles 4	PUSHER-v1.34	4.3.1	0.3.19	v0.1.12	FALSE	pass	Ambiguous_content:0.02	Usher placements: LP.8.1(1/1)	B.1.1.529.2.86.1.1.11.1.1.1.3.8.1	UT-UPHL-250411646667	bbnorm	400
Consensus_UT-UPHL-250411646667_bbnorm_5000_threshold_0.6_quality_20	LP.8.1	0		Omicron (BA.2-like)	0.92	0.02	scorpio call: Alt alleles 57; Ref alleles 1; Amb alleles 0; Oth alleles 4	PUSHER-v1.34	4.3.1	0.3.19	v0.1.12	FALSE	pass	Ambiguous_content:0.02	Usher placements: LP.8.1(1/1)	B.1.1.529.2.86.1.1.11.1.1.1.3.8.1	UT-UPHL-250411646667	bbnorm	5000
Consensus_UT-UPHL-250411646667_bbnorm_500_threshold_0.6_quality_20	LP.8.1	0		Omicron (BA.2-like)	0.92	0.02	scorpio call: Alt alleles 57; Ref alleles 1; Amb alleles 0; Oth alleles 4	PUSHER-v1.34	4.3.1	0.3.19	v0.1.12	FALSE	pass	Ambiguous_content:0.02	Usher placements: LP.8.1(1/1)	B.1.1.529.2.86.1.1.11.1.1.1.3.8.1	UT-UPHL-250411646667	bbnorm	500
Consensus_UT-UPHL-250411646667_bbnorm_50_threshold_0.6_quality_20	LP.8.1	0		Omicron (BA.2-like)	0.92	0.02	scorpio call: Alt alleles 57; Ref alleles 1; Amb alleles 0; Oth alleles 4	PUSHER-v1.34	4.3.1	0.3.19	v0.1.12	FALSE	pass	Ambiguous_content:0.02	Usher placements: LP.8.1(1/1)	B.1.1.529.2.86.1.1.11.1.1.1.3.8.1	UT-UPHL-250411646667	bbnorm	50
Consensus_UT-UPHL-250411646667_raw_all_threshold_0.6_quality_20	LP.8.1	0		Omicron (BA.2-like)	0.92	0.02	scorpio call: Alt alleles 57; Ref alleles 1; Amb alleles 0; Oth alleles 4	PUSHER-v1.34	4.3.1	0.3.19	v0.1.12	FALSE	pass	Ambiguous_content:0.02	Usher placements: LP.8.1(1/1)	B.1.1.529.2.86.1.1.11.1.1.1.3.8.1	UT-UPHL-250411646667	raw	all
Consensus_UT-UPHL-250411646667_seqkit_10000_threshold_0.6_quality_20	LP.8.1	0		Omicron (BA.2-like)	0.92	0.02	scorpio call: Alt alleles 57; Ref alleles 1; Amb alleles 0; Oth alleles 4	PUSHER-v1.34	4.3.1	0.3.19	v0.1.12	FALSE	pass	Ambiguous_content:0.02	Usher placements: LP.8.1(1/1)	B.1.1.529.2.86.1.1.11.1.1.1.3.8.1	UT-UPHL-250411646667	seqkit	10000
Consensus_UT-UPHL-250411646667_seqkit_1000_threshold_0.6_quality_20	LP.8.1	0		Omicron (BA.2-like)	0.9	0.02	scorpio call: Alt alleles 56; Ref alleles 1; Amb alleles 1; Oth alleles 4	PUSHER-v1.34	4.3.1	0.3.19	v0.1.12	FALSE	pass	Ambiguous_content:0.02	Usher placements: LP.8.1(1/1)	B.1.1.529.2.86.1.1.11.1.1.1.3.8.1	UT-UPHL-250411646667	seqkit	1000
Consensus_UT-UPHL-250411646667_seqkit_100_threshold_0.6_quality_20	LP.8.1	0		Omicron (BA.2-like)	0.81	0.02	scorpio call: Alt alleles 50; Ref alleles 1; Amb alleles 7; Oth alleles 4	PUSHER-v1.34	4.3.1	0.3.19	v0.1.12	FALSE	pass	Ambiguous_content:0.16	Usher placements: LP.8.1(1/1)	B.1.1.529.2.86.1.1.11.1.1.1.3.8.1	UT-UPHL-250411646667	seqkit	100
Consensus_UT-UPHL-250411646667_seqkit_10_threshold_0.6_quality_20	Unassigned							PUSHER-v1.34	4.3.1	0.3.19	v0.1.12	FALSE	fail	Ambiguous_content:0.66		Unassigned	UT-UPHL-250411646667	seqkit	10
Consensus_UT-UPHL-250411646667_seqkit_200_threshold_0.6_quality_20	LP.8.1	0		Omicron (BA.2-like)	0.81	0.02	scorpio call: Alt alleles 50; Ref alleles 1; Amb alleles 7; Oth alleles 4	PUSHER-v1.34	4.3.1	0.3.19	v0.1.12	FALSE	pass	Ambiguous_content:0.13	Usher placements: LP.8.1(1/1)	B.1.1.529.2.86.1.1.11.1.1.1.3.8.1	UT-UPHL-250411646667	seqkit	200
Consensus_UT-UPHL-250411646667_seqkit_300_threshold_0.6_quality_20	LP.8.1	0		Omicron (BA.2-like)	0.82	0.02	scorpio call: Alt alleles 51; Ref alleles 1; Amb alleles 6; Oth alleles 4	PUSHER-v1.34	4.3.1	0.3.19	v0.1.12	FALSE	pass	Ambiguous_content:0.11	Usher placements: LP.8.1(1/1)	B.1.1.529.2.86.1.1.11.1.1.1.3.8.1	UT-UPHL-250411646667	seqkit	300
Consensus_UT-UPHL-250411646667_seqkit_30_threshold_0.6_quality_20	BA.3			Omicron (BA.3-like)	0.53	0.02	scorpio call: Alt alleles 28; Ref alleles 1; Amb alleles 20; Oth alleles 4	SCORPIO_v0.1.12	4.3.1	0.3.19	v0.1.12	FALSE	fail	Ambiguous_content:0.33	scorpio called lineage BA.3	B.1.1.529.3	UT-UPHL-250411646667	seqkit	30
Consensus_UT-UPHL-250411646667_seqkit_400_threshold_0.6_quality_20	LP.8.1	0		Omicron (BA.2-like)	0.85	0.02	scorpio call: Alt alleles 53; Ref alleles 1; Amb alleles 4; Oth alleles 4	PUSHER-v1.34	4.3.1	0.3.19	v0.1.12	FALSE	pass	Ambiguous_content:0.07	Usher placements: LP.8.1(1/1)	B.1.1.529.2.86.1.1.11.1.1.1.3.8.1	UT-UPHL-250411646667	seqkit	400
Consensus_UT-UPHL-250411646667_seqkit_5000_threshold_0.6_quality_20	LP.8.1	0		Omicron (BA.2-like)	0.89	0.02	scorpio call: Alt alleles 55; Ref alleles 1; Amb alleles 2; Oth alleles 4	PUSHER-v1.34	4.3.1	0.3.19	v0.1.12	FALSE	pass	Ambiguous_content:0.02	Usher placements: LP.8.1(1/1)	B.1.1.529.2.86.1.1.11.1.1.1.3.8.1	UT-UPHL-250411646667	seqkit	5000
Consensus_UT-UPHL-250411646667_seqkit_500_threshold_0.6_quality_20	LP.8.1	0		Omicron (BA.2-like)	0.9	0.02	scorpio call: Alt alleles 56; Ref alleles 1; Amb alleles 1; Oth alleles 4	PUSHER-v1.34	4.3.1	0.3.19	v0.1.12	FALSE	pass	Ambiguous_content:0.03	Usher placements: LP.8.1(1/1)	B.1.1.529.2.86.1.1.11.1.1.1.3.8.1	UT-UPHL-250411646667	seqkit	500
Consensus_UT-UPHL-250411646667_seqkit_50_threshold_0.6_quality_20	LP.8.1	0		Omicron (BA.2-like)	0.73	0.02	scorpio call: Alt alleles 45; Ref alleles 1; Amb alleles 12; Oth alleles 4	PUSHER-v1.34	4.3.1	0.3.19	v0.1.12	FALSE	pass	Ambiguous_content:0.24	Usher placements: LP.8.1(1/1)	B.1.1.529.2.86.1.1.11.1.1.1.3.8.1	UT-UPHL-250411646667	seqkit	50
Consensus_UT-UPHL-250411704548_bbnorm_10000_threshold_0.6_quality_20	LP.8.1	0		Omicron (BA.2-like)	0.77	0.02	scorpio call: Alt alleles 48; Ref alleles 1; Amb alleles 4; Oth alleles 9	PUSHER-v1.34	4.3.1	0.3.19	v0.1.12	FALSE	pass	Ambiguous_content:0.1	Usher placements: LP.8.1(1/1)	B.1.1.529.2.86.1.1.11.1.1.1.3.8.1	UT-UPHL-250411704548	bbnorm	10000
Consensus_UT-UPHL-250411704548_bbnorm_1000_threshold_0.6_quality_20	LP.8.1	0		Omicron (BA.2-like)	0.79	0.02	scorpio call: Alt alleles 49; Ref alleles 1; Amb alleles 3; Oth alleles 9	PUSHER-v1.34	4.3.1	0.3.19	v0.1.12	FALSE	pass	Ambiguous_content:0.07	Usher placements: LP.8.1(1/1)	B.1.1.529.2.86.1.1.11.1.1.1.3.8.1	UT-UPHL-250411704548	bbnorm	1000
Consensus_UT-UPHL-250411704548_bbnorm_100_threshold_0.6_quality_20	LP.8.1	0		Omicron (BA.2-like)	0.73	0.02	scorpio call: Alt alleles 45; Ref alleles 1; Amb alleles 11; Oth alleles 5	PUSHER-v1.34	4.3.1	0.3.19	v0.1.12	FALSE	pass	Ambiguous_content:0.25	Usher placements: LP.8.1(1/1)	B.1.1.529.2.86.1.1.11.1.1.1.3.8.1	UT-UPHL-250411704548	bbnorm	100
Consensus_UT-UPHL-250411704548_bbnorm_10_threshold_0.6_quality_20	LP.8.1	0		Omicron (BA.2-like)	0.89	0	scorpio call: Alt alleles 55; Ref alleles 0; Amb alleles 4; Oth alleles 3	PUSHER-v1.34	4.3.1	0.3.19	v0.1.12	FALSE	pass	Ambiguous_content:0.13	Usher placements: LP.8.1(1/1)	B.1.1.529.2.86.1.1.11.1.1.1.3.8.1	UT-UPHL-250411704548	bbnorm	10
Consensus_UT-UPHL-250411704548_bbnorm_200_threshold_0.6_quality_20	LP.8.1	0		Omicron (BA.2-like)	0.82	0.02	scorpio call: Alt alleles 51; Ref alleles 1; Amb alleles 4; Oth alleles 6	PUSHER-v1.34	4.3.1	0.3.19	v0.1.12	FALSE	pass	Ambiguous_content:0.1	Usher placements: LP.8.1(1/1)	B.1.1.529.2.86.1.1.11.1.1.1.3.8.1	UT-UPHL-250411704548	bbnorm	200
Consensus_UT-UPHL-250411704548_bbnorm_300_threshold_0.6_quality_20	LP.8.1	0		Omicron (BA.2-like)	0.82	0.02	scorpio call: Alt alleles 51; Ref alleles 1; Amb alleles 5; Oth alleles 5	PUSHER-v1.34	4.3.1	0.3.19	v0.1.12	FALSE	pass	Ambiguous_content:0.08	Usher placements: LP.8.1(1/1)	B.1.1.529.2.86.1.1.11.1.1.1.3.8.1	UT-UPHL-250411704548	bbnorm	300
Consensus_UT-UPHL-250411704548_bbnorm_30_threshold_0.6_quality_20	Unassigned							PUSHER-v1.34	4.3.1	0.3.19	v0.1.12	FALSE	fail	Ambiguous_content:0.43		Unassigned	UT-UPHL-250411704548	bbnorm	30
Consensus_UT-UPHL-250411704548_bbnorm_400_threshold_0.6_quality_20	LP.8.1	0		Omicron (BA.2-like)	0.82	0.02	scorpio call: Alt alleles 51; Ref alleles 1; Amb alleles 5; Oth alleles 5	PUSHER-v1.34	4.3.1	0.3.19	v0.1.12	FALSE	pass	Ambiguous_content:0.08	Usher placements: LP.8.1(1/1)	B.1.1.529.2.86.1.1.11.1.1.1.3.8.1	UT-UPHL-250411704548	bbnorm	400
Consensus_UT-UPHL-250411704548_bbnorm_5000_threshold_0.6_quality_20	LP.8.1	0		Omicron (BA.2-like)	0.77	0.02	scorpio call: Alt alleles 48; Ref alleles 1; Amb alleles 3; Oth alleles 10	PUSHER-v1.34	4.3.1	0.3.19	v0.1.12	FALSE	pass	Ambiguous_content:0.1	Usher placements: LP.8.1(1/1)	B.1.1.529.2.86.1.1.11.1.1.1.3.8.1	UT-UPHL-250411704548	bbnorm	5000
Consensus_UT-UPHL-250411704548_bbnorm_500_threshold_0.6_quality_20	LP.8.1	0		Omicron (BA.2-like)	0.84	0.02	scorpio call: Alt alleles 52; Ref alleles 1; Amb alleles 2; Oth alleles 7	PUSHER-v1.34	4.3.1	0.3.19	v0.1.12	FALSE	pass	Ambiguous_content:0.07	Usher placements: LP.8.1(1/1)	B.1.1.529.2.86.1.1.11.1.1.1.3.8.1	UT-UPHL-250411704548	bbnorm	500
Consensus_UT-UPHL-250411704548_bbnorm_50_threshold_0.6_quality_20	LP.8.1	0		Omicron (BA.2-like)	0.71	0.02	scorpio call: Alt alleles 44; Ref alleles 1; Amb alleles 14; Oth alleles 3	PUSHER-v1.34	4.3.1	0.3.19	v0.1.12	FALSE	pass	Ambiguous_content:0.26	Usher placements: LP.8.1(1/1)	B.1.1.529.2.86.1.1.11.1.1.1.3.8.1	UT-UPHL-250411704548	bbnorm	50
Consensus_UT-UPHL-250411704548_raw_all_threshold_0.6_quality_20	LP.8.1	0		Omicron (BA.2-like)	0.77	0.02	scorpio call: Alt alleles 48; Ref alleles 1; Amb alleles 4; Oth alleles 9	PUSHER-v1.34	4.3.1	0.3.19	v0.1.12	FALSE	pass	Ambiguous_content:0.1	Usher placements: LP.8.1(1/1)	B.1.1.529.2.86.1.1.11.1.1.1.3.8.1	UT-UPHL-250411704548	raw	all
Consensus_UT-UPHL-250411704548_seqkit_10000_threshold_0.6_quality_20	LP.8.1	0		Omicron (BA.2-like)	0.77	0.02	scorpio call: Alt alleles 48; Ref alleles 1; Amb alleles 3; Oth alleles 10	PUSHER-v1.34	4.3.1	0.3.19	v0.1.12	FALSE	pass	Ambiguous_content:0.1	Usher placements: LP.8.1(1/1)	B.1.1.529.2.86.1.1.11.1.1.1.3.8.1	UT-UPHL-250411704548	seqkit	10000
Consensus_UT-UPHL-250411704548_seqkit_1000_threshold_0.6_quality_20	LP.8.1	0		Omicron (BA.2-like)	0.79	0.02	scorpio call: Alt alleles 49; Ref alleles 1; Amb alleles 3; Oth alleles 9	PUSHER-v1.34	4.3.1	0.3.19	v0.1.12	FALSE	pass	Ambiguous_content:0.09	Usher placements: LP.8.1(1/1)	B.1.1.529.2.86.1.1.11.1.1.1.3.8.1	UT-UPHL-250411704548	seqkit	1000
Consensus_UT-UPHL-250411704548_seqkit_100_threshold_0.6_quality_20	LP.8.1	0		Omicron (BA.2-like)	0.74	0.02	scorpio call: Alt alleles 46; Ref alleles 1; Amb alleles 11; Oth alleles 4	PUSHER-v1.34	4.3.1	0.3.19	v0.1.12	FALSE	pass	Ambiguous_content:0.17	Usher placements: LP.8.1(1/1)	B.1.1.529.2.86.1.1.11.1.1.1.3.8.1	UT-UPHL-250411704548	seqkit	100
Consensus_UT-UPHL-250411704548_seqkit_10_threshold_0.6_quality_20	Unassigned							PUSHER-v1.34	4.3.1	0.3.19	v0.1.12	FALSE	fail	Ambiguous_content:0.68		Unassigned	UT-UPHL-250411704548	seqkit	10
Consensus_UT-UPHL-250411704548_seqkit_200_threshold_0.6_quality_20	LP.8.1	0		Omicron (BA.2-like)	0.81	0.02	scorpio call: Alt alleles 50; Ref alleles 1; Amb alleles 7; Oth alleles 4	PUSHER-v1.34	4.3.1	0.3.19	v0.1.12	FALSE	pass	Ambiguous_content:0.15	Usher placements: LP.8.1(1/1)	B.1.1.529.2.86.1.1.11.1.1.1.3.8.1	UT-UPHL-250411704548	seqkit	200
Consensus_UT-UPHL-250411704548_seqkit_300_threshold_0.6_quality_20	LP.8.1	0		Omicron (Unassigned)	0.69	0	scorpio call: Alt alleles 22; Ref alleles 0; Amb alleles 3; Oth alleles 7	PUSHER-v1.34	4.3.1	0.3.19	v0.1.12	FALSE	pass	Ambiguous_content:0.11	Usher placements: LP.8.1(1/1); scorpio found insufficient support to assign a specific lineage	B.1.1.529.2.86.1.1.11.1.1.1.3.8.1	UT-UPHL-250411704548	seqkit	300
Consensus_UT-UPHL-250411704548_seqkit_30_threshold_0.6_quality_20	Unassigned			Probable Omicron (Unassigned)	0.59	0	scorpio call: Alt alleles 19; Ref alleles 0; Amb alleles 12; Oth alleles 1	PUSHER-v1.34	4.3.1	0.3.19	v0.1.12	FALSE	fail	Ambiguous_content:0.37		Unassigned	UT-UPHL-250411704548	seqkit	30
Consensus_UT-UPHL-250411704548_seqkit_400_threshold_0.6_quality_20	LP.8.1	0		Omicron (BA.2-like)	0.77	0.02	scorpio call: Alt alleles 48; Ref alleles 1; Amb alleles 3; Oth alleles 10	PUSHER-v1.34	4.3.1	0.3.19	v0.1.12	FALSE	pass	Ambiguous_content:0.1	Usher placements: LP.8.1(1/1)	B.1.1.529.2.86.1.1.11.1.1.1.3.8.1	UT-UPHL-250411704548	seqkit	400
Consensus_UT-UPHL-250411704548_seqkit_5000_threshold_0.6_quality_20	LP.8.1	0		Omicron (BA.2-like)	0.77	0.02	scorpio call: Alt alleles 48; Ref alleles 1; Amb alleles 4; Oth alleles 9	PUSHER-v1.34	4.3.1	0.3.19	v0.1.12	FALSE	pass	Ambiguous_content:0.1	Usher placements: LP.8.1(1/1)	B.1.1.529.2.86.1.1.11.1.1.1.3.8.1	UT-UPHL-250411704548	seqkit	5000
Consensus_UT-UPHL-250411704548_seqkit_500_threshold_0.6_quality_20	LP.8.1	0		Omicron (BA.2-like)	0.79	0.02	scorpio call: Alt alleles 49; Ref alleles 1; Amb alleles 4; Oth alleles 8	PUSHER-v1.34	4.3.1	0.3.19	v0.1.12	FALSE	pass	Ambiguous_content:0.09	Usher placements: LP.8.1(1/1)	B.1.1.529.2.86.1.1.11.1.1.1.3.8.1	UT-UPHL-250411704548	seqkit	500
Consensus_UT-UPHL-250411704548_seqkit_50_threshold_0.6_quality_20	LP.8.1	0		Omicron (Unassigned)	0.69	0	scorpio call: Alt alleles 22; Ref alleles 0; Amb alleles 8; Oth alleles 2	PUSHER-v1.34	4.3.1	0.3.19	v0.1.12	FALSE	pass	Ambiguous_content:0.28	Usher placements: LP.8.1(1/1); scorpio found insufficient support to assign a specific lineage	B.1.1.529.2.86.1.1.11.1.1.1.3.8.1	UT-UPHL-250411704548	seqkit	50
Consensus_UT-UPHL-250411716704_bbnorm_10000_threshold_0.6_quality_20	XEC	0		Omicron (BA.2-like)	0.9	0.02	scorpio call: Alt alleles 56; Ref alleles 1; Amb alleles 0; Oth alleles 5	PUSHER-v1.34	4.3.1	0.3.19	v0.1.12	FALSE	pass	Ambiguous_content:0.03	Usher placements: XEC(1/1); scorpio lineage BA.2 conflicts with inference lineage XEC	XEC	UT-UPHL-250411716704	bbnorm	10000
Consensus_UT-UPHL-250411716704_bbnorm_1000_threshold_0.6_quality_20	XEC	0		Omicron (BA.2-like)	0.9	0.02	scorpio call: Alt alleles 56; Ref alleles 1; Amb alleles 0; Oth alleles 5	PUSHER-v1.34	4.3.1	0.3.19	v0.1.12	FALSE	pass	Ambiguous_content:0.02	Usher placements: XEC(1/1); scorpio lineage BA.2 conflicts with inference lineage XEC	XEC	UT-UPHL-250411716704	bbnorm	1000
Consensus_UT-UPHL-250411716704_bbnorm_100_threshold_0.6_quality_20	XEC	0		Omicron (BA.2-like)	0.89	0.02	scorpio call: Alt alleles 55; Ref alleles 1; Amb alleles 1; Oth alleles 5	PUSHER-v1.34	4.3.1	0.3.19	v0.1.12	FALSE	pass	Ambiguous_content:0.02	Usher placements: XEC(1/1); scorpio lineage BA.2 conflicts with inference lineage XEC	XEC	UT-UPHL-250411716704	bbnorm	100
Consensus_UT-UPHL-250411716704_bbnorm_10_threshold_0.6_quality_20	Unassigned			Probable Omicron (Unassigned)	0.41	0	scorpio call: Alt alleles 13; Ref alleles 0; Amb alleles 18; Oth alleles 1	PUSHER-v1.34	4.3.1	0.3.19	v0.1.12	FALSE	fail	Ambiguous_content:0.4		Unassigned	UT-UPHL-250411716704	bbnorm	10
Consensus_UT-UPHL-250411716704_bbnorm_200_threshold_0.6_quality_20	XEC	0		Omicron (BA.2-like)	0.9	0.02	scorpio call: Alt alleles 56; Ref alleles 1; Amb alleles 0; Oth alleles 5	PUSHER-v1.34	4.3.1	0.3.19	v0.1.12	FALSE	pass	Ambiguous_content:0.02	Usher placements: XEC(1/1); scorpio lineage BA.2 conflicts with inference lineage XEC	XEC	UT-UPHL-250411716704	bbnorm	200
Consensus_UT-UPHL-250411716704_bbnorm_300_threshold_0.6_quality_20	XEC	0		Omicron (BA.2-like)	0.9	0.02	scorpio call: Alt alleles 56; Ref alleles 1; Amb alleles 0; Oth alleles 5	PUSHER-v1.34	4.3.1	0.3.19	v0.1.12	FALSE	pass	Ambiguous_content:0.02	Usher placements: XEC(1/1); scorpio lineage BA.2 conflicts with inference lineage XEC	XEC	UT-UPHL-250411716704	bbnorm	300
Consensus_UT-UPHL-250411716704_bbnorm_30_threshold_0.6_quality_20	XEC	0		Omicron (BA.2-like)	0.81	0.02	scorpio call: Alt alleles 50; Ref alleles 1; Amb alleles 4; Oth alleles 7	PUSHER-v1.34	4.3.1	0.3.19	v0.1.12	FALSE	pass	Ambiguous_content:0.1	Usher placements: XEC(1/1); scorpio lineage BA.2 conflicts with inference lineage XEC	XEC	UT-UPHL-250411716704	bbnorm	30
Consensus_UT-UPHL-250411716704_bbnorm_400_threshold_0.6_quality_20	XEC	0		Omicron (BA.2-like)	0.9	0.02	scorpio call: Alt alleles 56; Ref alleles 1; Amb alleles 0; Oth alleles 5	PUSHER-v1.34	4.3.1	0.3.19	v0.1.12	FALSE	pass	Ambiguous_content:0.02	Usher placements: XEC(1/1); scorpio lineage BA.2 conflicts with inference lineage XEC	XEC	UT-UPHL-250411716704	bbnorm	400
Consensus_UT-UPHL-250411716704_bbnorm_5000_threshold_0.6_quality_20	XEC	0		Omicron (BA.2-like)	0.9	0.02	scorpio call: Alt alleles 56; Ref alleles 1; Amb alleles 0; Oth alleles 5	PUSHER-v1.34	4.3.1	0.3.19	v0.1.12	FALSE	pass	Ambiguous_content:0.02	Usher placements: XEC(1/1); scorpio lineage BA.2 conflicts with inference lineage XEC	XEC	UT-UPHL-250411716704	bbnorm	5000
Consensus_UT-UPHL-250411716704_bbnorm_500_threshold_0.6_quality_20	XEC	0		Omicron (BA.2-like)	0.9	0.02	scorpio call: Alt alleles 56; Ref alleles 1; Amb alleles 0; Oth alleles 5	PUSHER-v1.34	4.3.1	0.3.19	v0.1.12	FALSE	pass	Ambiguous_content:0.02	Usher placements: XEC(1/1); scorpio lineage BA.2 conflicts with inference lineage XEC	XEC	UT-UPHL-250411716704	bbnorm	500
Consensus_UT-UPHL-250411716704_bbnorm_50_threshold_0.6_quality_20	XEC	0		Omicron (BA.2-like)	0.9	0.02	scorpio call: Alt alleles 56; Ref alleles 1; Amb alleles 0; Oth alleles 5	PUSHER-v1.34	4.3.1	0.3.19	v0.1.12	FALSE	pass	Ambiguous_content:0.02	Usher placements: XEC(1/1); scorpio lineage BA.2 conflicts with inference lineage XEC	XEC	UT-UPHL-250411716704	bbnorm	50
Consensus_UT-UPHL-250411716704_raw_all_threshold_0.6_quality_20	XEC	0		Omicron (BA.2-like)	0.9	0.02	scorpio call: Alt alleles 56; Ref alleles 1; Amb alleles 0; Oth alleles 5	PUSHER-v1.34	4.3.1	0.3.19	v0.1.12	FALSE	pass	Ambiguous_content:0.03	Usher placements: XEC(1/1); scorpio lineage BA.2 conflicts with inference lineage XEC	XEC	UT-UPHL-250411716704	raw	all
Consensus_UT-UPHL-250411716704_seqkit_10000_threshold_0.6_quality_20	XEC	0		Omicron (BA.2-like)	0.9	0.02	scorpio call: Alt alleles 56; Ref alleles 1; Amb alleles 0; Oth alleles 5	PUSHER-v1.34	4.3.1	0.3.19	v0.1.12	FALSE	pass	Ambiguous_content:0.03	Usher placements: XEC(1/1); scorpio lineage BA.2 conflicts with inference lineage XEC	XEC	UT-UPHL-250411716704	seqkit	10000
Consensus_UT-UPHL-250411716704_seqkit_1000_threshold_0.6_quality_20	XEC	0		Omicron (BA.2-like)	0.9	0.02	scorpio call: Alt alleles 56; Ref alleles 1; Amb alleles 0; Oth alleles 5	PUSHER-v1.34	4.3.1	0.3.19	v0.1.12	FALSE	pass	Ambiguous_content:0.03	Usher placements: XEC(1/1); scorpio lineage BA.2 conflicts with inference lineage XEC	XEC	UT-UPHL-250411716704	seqkit	1000
Consensus_UT-UPHL-250411716704_seqkit_100_threshold_0.6_quality_20	XEC	0		Omicron (BA.2-like)	0.84	0.02	scorpio call: Alt alleles 52; Ref alleles 1; Amb alleles 4; Oth alleles 5	PUSHER-v1.34	4.3.1	0.3.19	v0.1.12	FALSE	pass	Ambiguous_content:0.08	Usher placements: XEC(1/1); scorpio lineage BA.2 conflicts with inference lineage XEC	XEC	UT-UPHL-250411716704	seqkit	100
Consensus_UT-UPHL-250411716704_seqkit_10_threshold_0.6_quality_20	Unassigned							PUSHER-v1.34	4.3.1	0.3.19	v0.1.12	FALSE	fail	Ambiguous_content:0.66		Unassigned	UT-UPHL-250411716704	seqkit	10
Consensus_UT-UPHL-250411716704_seqkit_200_threshold_0.6_quality_20	XEC	0		Omicron (BA.2-like)	0.87	0.02	scorpio call: Alt alleles 54; Ref alleles 1; Amb alleles 2; Oth alleles 5	PUSHER-v1.34	4.3.1	0.3.19	v0.1.12	FALSE	pass	Ambiguous_content:0.06	Usher placements: XEC(1/1); scorpio lineage BA.2 conflicts with inference lineage XEC	XEC	UT-UPHL-250411716704	seqkit	200
Consensus_UT-UPHL-250411716704_seqkit_300_threshold_0.6_quality_20	XEC	0		Omicron (BA.2-like)	0.89	0.02	scorpio call: Alt alleles 55; Ref alleles 1; Amb alleles 1; Oth alleles 5	PUSHER-v1.34	4.3.1	0.3.19	v0.1.12	FALSE	pass	Ambiguous_content:0.04	Usher placements: XEC(1/1); scorpio lineage BA.2 conflicts with inference lineage XEC	XEC	UT-UPHL-250411716704	seqkit	300
Consensus_UT-UPHL-250411716704_seqkit_30_threshold_0.6_quality_20	XEC	0		Omicron (BA.2-like)	0.71	0.02	scorpio call: Alt alleles 44; Ref alleles 1; Amb alleles 14; Oth alleles 3	PUSHER-v1.34	4.3.1	0.3.19	v0.1.12	FALSE	pass	Ambiguous_content:0.19	Usher placements: XEC(1/1); scorpio lineage BA.2 conflicts with inference lineage XEC	XEC	UT-UPHL-250411716704	seqkit	30
Consensus_UT-UPHL-250411716704_seqkit_400_threshold_0.6_quality_20	XEC	0		Omicron (BA.2-like)	0.89	0.02	scorpio call: Alt alleles 55; Ref alleles 1; Amb alleles 1; Oth alleles 5	PUSHER-v1.34	4.3.1	0.3.19	v0.1.12	FALSE	pass	Ambiguous_content:0.03	Usher placements: XEC(1/1); scorpio lineage BA.2 conflicts with inference lineage XEC	XEC	UT-UPHL-250411716704	seqkit	400
Consensus_UT-UPHL-250411716704_seqkit_5000_threshold_0.6_quality_20	XEC	0		Omicron (BA.2-like)	0.9	0.02	scorpio call: Alt alleles 56; Ref alleles 1; Amb alleles 0; Oth alleles 5	PUSHER-v1.34	4.3.1	0.3.19	v0.1.12	FALSE	pass	Ambiguous_content:0.02	Usher placements: XEC(1/1); scorpio lineage BA.2 conflicts with inference lineage XEC	XEC	UT-UPHL-250411716704	seqkit	5000
Consensus_UT-UPHL-250411716704_seqkit_500_threshold_0.6_quality_20	XEC	0		Omicron (BA.2-like)	0.9	0.02	scorpio call: Alt alleles 56; Ref alleles 1; Amb alleles 0; Oth alleles 5	PUSHER-v1.34	4.3.1	0.3.19	v0.1.12	FALSE	pass	Ambiguous_content:0.02	Usher placements: XEC(1/1); scorpio lineage BA.2 conflicts with inference lineage XEC	XEC	UT-UPHL-250411716704	seqkit	500
Consensus_UT-UPHL-250411716704_seqkit_50_threshold_0.6_quality_20	XEC	0		Omicron (BA.2-like)	0.81	0.02	scorpio call: Alt alleles 50; Ref alleles 1; Amb alleles 7; Oth alleles 4	PUSHER-v1.34	4.3.1	0.3.19	v0.1.12	FALSE	pass	Ambiguous_content:0.11	Usher placements: XEC(1/1); scorpio lineage BA.2 conflicts with inference lineage XEC	XEC	UT-UPHL-250411716704	seqkit	50
Consensus_UT-UPHL-250411729484_bbnorm_10000_threshold_0.6_quality_20	NY.2	0		Omicron (BA.2-like)	0.87	0.02	scorpio call: Alt alleles 54; Ref alleles 1; Amb alleles 2; Oth alleles 5	PUSHER-v1.34	4.3.1	0.3.19	v0.1.12	FALSE	pass	Ambiguous_content:0.03	Usher placements: NY.2(1/1)	B.1.1.529.2.86.1.1.11.1.1.1.3.8.1.1.2	UT-UPHL-250411729484	bbnorm	10000
Consensus_UT-UPHL-250411729484_bbnorm_1000_threshold_0.6_quality_20	NY.2	0		Omicron (BA.2-like)	0.89	0.02	scorpio call: Alt alleles 55; Ref alleles 1; Amb alleles 1; Oth alleles 5	PUSHER-v1.34	4.3.1	0.3.19	v0.1.12	FALSE	pass	Ambiguous_content:0.02	Usher placements: NY.2(1/1)	B.1.1.529.2.86.1.1.11.1.1.1.3.8.1.1.2	UT-UPHL-250411729484	bbnorm	1000
Consensus_UT-UPHL-250411729484_bbnorm_100_threshold_0.6_quality_20	NY.2	0		Omicron (BA.2-like)	0.89	0.02	scorpio call: Alt alleles 55; Ref alleles 1; Amb alleles 1; Oth alleles 5	PUSHER-v1.34	4.3.1	0.3.19	v0.1.12	FALSE	pass	Ambiguous_content:0.02	Usher placements: NY.2(1/1)	B.1.1.529.2.86.1.1.11.1.1.1.3.8.1.1.2	UT-UPHL-250411729484	bbnorm	100
Consensus_UT-UPHL-250411729484_bbnorm_10_threshold_0.6_quality_20	NY.2	0		Omicron (BA.2-like)	0.82	0.03	scorpio call: Alt alleles 51; Ref alleles 2; Amb alleles 4; Oth alleles 5	PUSHER-v1.34	4.3.1	0.3.19	v0.1.12	FALSE	pass	Ambiguous_content:0.07	Usher placements: NY.2(1/1)	B.1.1.529.2.86.1.1.11.1.1.1.3.8.1.1.2	UT-UPHL-250411729484	bbnorm	10
Consensus_UT-UPHL-250411729484_bbnorm_200_threshold_0.6_quality_20	NY.2	0		Omicron (BA.2-like)	0.89	0.02	scorpio call: Alt alleles 55; Ref alleles 1; Amb alleles 1; Oth alleles 5	PUSHER-v1.34	4.3.1	0.3.19	v0.1.12	FALSE	pass	Ambiguous_content:0.02	Usher placements: NY.2(1/1)	B.1.1.529.2.86.1.1.11.1.1.1.3.8.1.1.2	UT-UPHL-250411729484	bbnorm	200
Consensus_UT-UPHL-250411729484_bbnorm_300_threshold_0.6_quality_20	NY.2	0		Omicron (BA.2-like)	0.89	0.02	scorpio call: Alt alleles 55; Ref alleles 1; Amb alleles 1; Oth alleles 5	PUSHER-v1.34	4.3.1	0.3.19	v0.1.12	FALSE	pass	Ambiguous_content:0.02	Usher placements: NY.2(1/1)	B.1.1.529.2.86.1.1.11.1.1.1.3.8.1.1.2	UT-UPHL-250411729484	bbnorm	300
Consensus_UT-UPHL-250411729484_bbnorm_30_threshold_0.6_quality_20	NY.2	0		Omicron (BA.2-like)	0.89	0.02	scorpio call: Alt alleles 55; Ref alleles 1; Amb alleles 1; Oth alleles 5	PUSHER-v1.34	4.3.1	0.3.19	v0.1.12	FALSE	pass	Ambiguous_content:0.02	Usher placements: NY.2(1/1)	B.1.1.529.2.86.1.1.11.1.1.1.3.8.1.1.2	UT-UPHL-250411729484	bbnorm	30
Consensus_UT-UPHL-250411729484_bbnorm_400_threshold_0.6_quality_20	NY.2	0		Omicron (BA.2-like)	0.89	0.02	scorpio call: Alt alleles 55; Ref alleles 1; Amb alleles 1; Oth alleles 5	PUSHER-v1.34	4.3.1	0.3.19	v0.1.12	FALSE	pass	Ambiguous_content:0.02	Usher placements: NY.2(1/1)	B.1.1.529.2.86.1.1.11.1.1.1.3.8.1.1.2	UT-UPHL-250411729484	bbnorm	400
Consensus_UT-UPHL-250411729484_bbnorm_5000_threshold_0.6_quality_20	NY.2	0		Omicron (BA.2-like)	0.87	0.02	scorpio call: Alt alleles 54; Ref alleles 1; Amb alleles 2; Oth alleles 5	PUSHER-v1.34	4.3.1	0.3.19	v0.1.12	FALSE	pass	Ambiguous_content:0.03	Usher placements: NY.2(1/1)	B.1.1.529.2.86.1.1.11.1.1.1.3.8.1.1.2	UT-UPHL-250411729484	bbnorm	5000
Consensus_UT-UPHL-250411729484_bbnorm_500_threshold_0.6_quality_20	NY.2	0		Omicron (BA.2-like)	0.89	0.02	scorpio call: Alt alleles 55; Ref alleles 1; Amb alleles 1; Oth alleles 5	PUSHER-v1.34	4.3.1	0.3.19	v0.1.12	FALSE	pass	Ambiguous_content:0.02	Usher placements: NY.2(1/1)	B.1.1.529.2.86.1.1.11.1.1.1.3.8.1.1.2	UT-UPHL-250411729484	bbnorm	500
Consensus_UT-UPHL-250411729484_bbnorm_50_threshold_0.6_quality_20	NY.2	0		Omicron (BA.2-like)	0.89	0.02	scorpio call: Alt alleles 55; Ref alleles 1; Amb alleles 1; Oth alleles 5	PUSHER-v1.34	4.3.1	0.3.19	v0.1.12	FALSE	pass	Ambiguous_content:0.02	Usher placements: NY.2(1/1)	B.1.1.529.2.86.1.1.11.1.1.1.3.8.1.1.2	UT-UPHL-250411729484	bbnorm	50
Consensus_UT-UPHL-250411729484_raw_all_threshold_0.6_quality_20	NY.2	0		Omicron (BA.2-like)	0.87	0.02	scorpio call: Alt alleles 54; Ref alleles 1; Amb alleles 2; Oth alleles 5	PUSHER-v1.34	4.3.1	0.3.19	v0.1.12	FALSE	pass	Ambiguous_content:0.03	Usher placements: NY.2(1/1)	B.1.1.529.2.86.1.1.11.1.1.1.3.8.1.1.2	UT-UPHL-250411729484	raw	all
Consensus_UT-UPHL-250411729484_seqkit_10000_threshold_0.6_quality_20	NY.2	0		Omicron (BA.2-like)	0.87	0.02	scorpio call: Alt alleles 54; Ref alleles 1; Amb alleles 2; Oth alleles 5	PUSHER-v1.34	4.3.1	0.3.19	v0.1.12	FALSE	pass	Ambiguous_content:0.03	Usher placements: NY.2(1/1)	B.1.1.529.2.86.1.1.11.1.1.1.3.8.1.1.2	UT-UPHL-250411729484	seqkit	10000
Consensus_UT-UPHL-250411729484_seqkit_1000_threshold_0.6_quality_20	NY.2	0		Omicron (BA.2-like)	0.89	0.02	scorpio call: Alt alleles 55; Ref alleles 1; Amb alleles 1; Oth alleles 5	PUSHER-v1.34	4.3.1	0.3.19	v0.1.12	FALSE	pass	Ambiguous_content:0.03	Usher placements: NY.2(1/1)	B.1.1.529.2.86.1.1.11.1.1.1.3.8.1.1.2	UT-UPHL-250411729484	seqkit	1000
Consensus_UT-UPHL-250411729484_seqkit_100_threshold_0.6_quality_20	NY.2	0		Omicron (BA.2-like)	0.82	0.02	scorpio call: Alt alleles 51; Ref alleles 1; Amb alleles 5; Oth alleles 5	PUSHER-v1.34	4.3.1	0.3.19	v0.1.12	FALSE	pass	Ambiguous_content:0.07	Usher placements: NY.2(1/1)	B.1.1.529.2.86.1.1.11.1.1.1.3.8.1.1.2	UT-UPHL-250411729484	seqkit	100
Consensus_UT-UPHL-250411729484_seqkit_10_threshold_0.6_quality_20	Unassigned							PUSHER-v1.34	4.3.1	0.3.19	v0.1.12	FALSE	fail	Ambiguous_content:0.64		Unassigned	UT-UPHL-250411729484	seqkit	10
Consensus_UT-UPHL-250411729484_seqkit_200_threshold_0.6_quality_20	NY.2	0		Omicron (BA.2-like)	0.85	0.02	scorpio call: Alt alleles 53; Ref alleles 1; Amb alleles 3; Oth alleles 5	PUSHER-v1.34	4.3.1	0.3.19	v0.1.12	FALSE	pass	Ambiguous_content:0.05	Usher placements: NY.2(1/1)	B.1.1.529.2.86.1.1.11.1.1.1.3.8.1.1.2	UT-UPHL-250411729484	seqkit	200
Consensus_UT-UPHL-250411729484_seqkit_300_threshold_0.6_quality_20	NY.2	0		Omicron (BA.2-like)	0.87	0.02	scorpio call: Alt alleles 54; Ref alleles 1; Amb alleles 2; Oth alleles 5	PUSHER-v1.34	4.3.1	0.3.19	v0.1.12	FALSE	pass	Ambiguous_content:0.04	Usher placements: NY.2(1/1)	B.1.1.529.2.86.1.1.11.1.1.1.3.8.1.1.2	UT-UPHL-250411729484	seqkit	300
Consensus_UT-UPHL-250411729484_seqkit_30_threshold_0.6_quality_20	NY.2	0		Omicron (BA.2-like)	0.58	0.02	scorpio call: Alt alleles 36; Ref alleles 1; Amb alleles 23; Oth alleles 2	PUSHER-v1.34	4.3.1	0.3.19	v0.1.12	FALSE	pass	Ambiguous_content:0.25	Usher placements: NY.2(1/1)	B.1.1.529.2.86.1.1.11.1.1.1.3.8.1.1.2	UT-UPHL-250411729484	seqkit	30
Consensus_UT-UPHL-250411729484_seqkit_400_threshold_0.6_quality_20	NY.2	0		Omicron (BA.2-like)	0.89	0.02	scorpio call: Alt alleles 55; Ref alleles 1; Amb alleles 1; Oth alleles 5	PUSHER-v1.34	4.3.1	0.3.19	v0.1.12	FALSE	pass	Ambiguous_content:0.03	Usher placements: NY.2(1/1)	B.1.1.529.2.86.1.1.11.1.1.1.3.8.1.1.2	UT-UPHL-250411729484	seqkit	400
Consensus_UT-UPHL-250411729484_seqkit_5000_threshold_0.6_quality_20	NY.2	0		Omicron (BA.2-like)	0.87	0.02	scorpio call: Alt alleles 54; Ref alleles 1; Amb alleles 2; Oth alleles 5	PUSHER-v1.34	4.3.1	0.3.19	v0.1.12	FALSE	pass	Ambiguous_content:0.03	Usher placements: NY.2(1/1)	B.1.1.529.2.86.1.1.11.1.1.1.3.8.1.1.2	UT-UPHL-250411729484	seqkit	5000
Consensus_UT-UPHL-250411729484_seqkit_500_threshold_0.6_quality_20	NY.2	0		Omicron (BA.2-like)	0.89	0.02	scorpio call: Alt alleles 55; Ref alleles 1; Amb alleles 1; Oth alleles 5	PUSHER-v1.34	4.3.1	0.3.19	v0.1.12	FALSE	pass	Ambiguous_content:0.03	Usher placements: NY.2(1/1)	B.1.1.529.2.86.1.1.11.1.1.1.3.8.1.1.2	UT-UPHL-250411729484	seqkit	500
Consensus_UT-UPHL-250411729484_seqkit_50_threshold_0.6_quality_20	NY.2	0		Omicron (BA.2-like)	0.71	0.02	scorpio call: Alt alleles 44; Ref alleles 1; Amb alleles 13; Oth alleles 4	PUSHER-v1.34	4.3.1	0.3.19	v0.1.12	FALSE	pass	Ambiguous_content:0.16	Usher placements: NY.2(1/1)	B.1.1.529.2.86.1.1.11.1.1.1.3.8.1.1.2	UT-UPHL-250411729484	seqkit	50
Consensus_UT-UPHL-250411731529_bbnorm_10000_threshold_0.6_quality_20	LP.8.1.3	0		Omicron (BA.2-like)	0.9	0.02	scorpio call: Alt alleles 56; Ref alleles 1; Amb alleles 0; Oth alleles 5	PUSHER-v1.34	4.3.1	0.3.19	v0.1.12	FALSE	pass	Ambiguous_content:0.02	Usher placements: LP.8.1.3(1/1)	B.1.1.529.2.86.1.1.11.1.1.1.3.8.1.3	UT-UPHL-250411731529	bbnorm	10000
Consensus_UT-UPHL-250411731529_bbnorm_1000_threshold_0.6_quality_20	LP.8.1.3	0		Omicron (BA.2-like)	0.92	0.02	scorpio call: Alt alleles 57; Ref alleles 1; Amb alleles 0; Oth alleles 4	PUSHER-v1.34	4.3.1	0.3.19	v0.1.12	FALSE	pass	Ambiguous_content:0.02	Usher placements: LP.8.1.3(1/1)	B.1.1.529.2.86.1.1.11.1.1.1.3.8.1.3	UT-UPHL-250411731529	bbnorm	1000
Consensus_UT-UPHL-250411731529_bbnorm_100_threshold_0.6_quality_20	LP.8.1.3	0		Omicron (BA.2-like)	0.9	0.02	scorpio call: Alt alleles 56; Ref alleles 1; Amb alleles 1; Oth alleles 4	PUSHER-v1.34	4.3.1	0.3.19	v0.1.12	FALSE	pass	Ambiguous_content:0.02	Usher placements: LP.8.1.3(1/1)	B.1.1.529.2.86.1.1.11.1.1.1.3.8.1.3	UT-UPHL-250411731529	bbnorm	100
Consensus_UT-UPHL-250411731529_bbnorm_10_threshold_0.6_quality_20	Unassigned							PUSHER-v1.34	4.3.1	0.3.19	v0.1.12	FALSE	fail	Ambiguous_content:0.54		Unassigned	UT-UPHL-250411731529	bbnorm	10
Consensus_UT-UPHL-250411731529_bbnorm_200_threshold_0.6_quality_20	LP.8.1.3	0		Omicron (BA.2-like)	0.92	0.02	scorpio call: Alt alleles 57; Ref alleles 1; Amb alleles 0; Oth alleles 4	PUSHER-v1.34	4.3.1	0.3.19	v0.1.12	FALSE	pass	Ambiguous_content:0.02	Usher placements: LP.8.1.3(1/1)	B.1.1.529.2.86.1.1.11.1.1.1.3.8.1.3	UT-UPHL-250411731529	bbnorm	200
Consensus_UT-UPHL-250411731529_bbnorm_300_threshold_0.6_quality_20	LP.8.1.3	0		Omicron (BA.2-like)	0.92	0.02	scorpio call: Alt alleles 57; Ref alleles 1; Amb alleles 0; Oth alleles 4	PUSHER-v1.34	4.3.1	0.3.19	v0.1.12	FALSE	pass	Ambiguous_content:0.02	Usher placements: LP.8.1.3(1/1)	B.1.1.529.2.86.1.1.11.1.1.1.3.8.1.3	UT-UPHL-250411731529	bbnorm	300
Consensus_UT-UPHL-250411731529_bbnorm_30_threshold_0.6_quality_20	LP.8.1.3	0		Omicron (BA.2-like)	0.81	0.02	scorpio call: Alt alleles 50; Ref alleles 1; Amb alleles 5; Oth alleles 6	PUSHER-v1.34	4.3.1	0.3.19	v0.1.12	FALSE	pass	Ambiguous_content:0.05	Usher placements: LP.8.1.3(1/1)	B.1.1.529.2.86.1.1.11.1.1.1.3.8.1.3	UT-UPHL-250411731529	bbnorm	30
Consensus_UT-UPHL-250411731529_bbnorm_400_threshold_0.6_quality_20	LP.8.1.3	0		Omicron (BA.2-like)	0.92	0.02	scorpio call: Alt alleles 57; Ref alleles 1; Amb alleles 0; Oth alleles 4	PUSHER-v1.34	4.3.1	0.3.19	v0.1.12	FALSE	pass	Ambiguous_content:0.02	Usher placements: LP.8.1.3(1/1)	B.1.1.529.2.86.1.1.11.1.1.1.3.8.1.3	UT-UPHL-250411731529	bbnorm	400
Consensus_UT-UPHL-250411731529_bbnorm_5000_threshold_0.6_quality_20	LP.8.1.3	0		Omicron (BA.2-like)	0.9	0.02	scorpio call: Alt alleles 56; Ref alleles 1; Amb alleles 0; Oth alleles 5	PUSHER-v1.34	4.3.1	0.3.19	v0.1.12	FALSE	pass	Ambiguous_content:0.02	Usher placements: LP.8.1.3(1/1)	B.1.1.529.2.86.1.1.11.1.1.1.3.8.1.3	UT-UPHL-250411731529	bbnorm	5000
Consensus_UT-UPHL-250411731529_bbnorm_500_threshold_0.6_quality_20	LP.8.1.3	0		Omicron (BA.2-like)	0.92	0.02	scorpio call: Alt alleles 57; Ref alleles 1; Amb alleles 0; Oth alleles 4	PUSHER-v1.34	4.3.1	0.3.19	v0.1.12	FALSE	pass	Ambiguous_content:0.02	Usher placements: LP.8.1.3(1/1)	B.1.1.529.2.86.1.1.11.1.1.1.3.8.1.3	UT-UPHL-250411731529	bbnorm	500
Consensus_UT-UPHL-250411731529_bbnorm_50_threshold_0.6_quality_20	LP.8.1.3	0		Omicron (BA.2-like)	0.87	0.02	scorpio call: Alt alleles 54; Ref alleles 1; Amb alleles 2; Oth alleles 5	PUSHER-v1.34	4.3.1	0.3.19	v0.1.12	FALSE	pass	Ambiguous_content:0.07	Usher placements: LP.8.1.3(1/1)	B.1.1.529.2.86.1.1.11.1.1.1.3.8.1.3	UT-UPHL-250411731529	bbnorm	50
Consensus_UT-UPHL-250411731529_raw_all_threshold_0.6_quality_20	LP.8.1.3	0		Omicron (BA.2-like)	0.9	0.02	scorpio call: Alt alleles 56; Ref alleles 1; Amb alleles 0; Oth alleles 5	PUSHER-v1.34	4.3.1	0.3.19	v0.1.12	FALSE	pass	Ambiguous_content:0.02	Usher placements: LP.8.1.3(1/1)	B.1.1.529.2.86.1.1.11.1.1.1.3.8.1.3	UT-UPHL-250411731529	raw	all
Consensus_UT-UPHL-250411731529_seqkit_10000_threshold_0.6_quality_20	LP.8.1.3	0		Omicron (BA.2-like)	0.9	0.02	scorpio call: Alt alleles 56; Ref alleles 1; Amb alleles 0; Oth alleles 5	PUSHER-v1.34	4.3.1	0.3.19	v0.1.12	FALSE	pass	Ambiguous_content:0.02	Usher placements: LP.8.1.3(1/1)	B.1.1.529.2.86.1.1.11.1.1.1.3.8.1.3	UT-UPHL-250411731529	seqkit	10000
Consensus_UT-UPHL-250411731529_seqkit_1000_threshold_0.6_quality_20	LP.8.1.3	0		Omicron (BA.2-like)	0.92	0.02	scorpio call: Alt alleles 57; Ref alleles 1; Amb alleles 0; Oth alleles 4	PUSHER-v1.34	4.3.1	0.3.19	v0.1.12	FALSE	pass	Ambiguous_content:0.02	Usher placements: LP.8.1.3(1/1)	B.1.1.529.2.86.1.1.11.1.1.1.3.8.1.3	UT-UPHL-250411731529	seqkit	1000
Consensus_UT-UPHL-250411731529_seqkit_100_threshold_0.6_quality_20	LP.8.1.3	0		Omicron (BA.2-like)	0.82	0.02	scorpio call: Alt alleles 51; Ref alleles 1; Amb alleles 6; Oth alleles 4	PUSHER-v1.34	4.3.1	0.3.19	v0.1.12	FALSE	pass	Ambiguous_content:0.11	Usher placements: LP.8.1.3(1/1)	B.1.1.529.2.86.1.1.11.1.1.1.3.8.1.3	UT-UPHL-250411731529	seqkit	100
Consensus_UT-UPHL-250411731529_seqkit_10_threshold_0.6_quality_20	Unassigned							PUSHER-v1.34	4.3.1	0.3.19	v0.1.12	FALSE	fail	Ambiguous_content:0.63		Unassigned	UT-UPHL-250411731529	seqkit	10
Consensus_UT-UPHL-250411731529_seqkit_200_threshold_0.6_quality_20	LP.8.1.3	0		Omicron (BA.2-like)	0.84	0.02	scorpio call: Alt alleles 52; Ref alleles 1; Amb alleles 5; Oth alleles 4	PUSHER-v1.34	4.3.1	0.3.19	v0.1.12	FALSE	pass	Ambiguous_content:0.08	Usher placements: LP.8.1.3(1/1)	B.1.1.529.2.86.1.1.11.1.1.1.3.8.1.3	UT-UPHL-250411731529	seqkit	200
Consensus_UT-UPHL-250411731529_seqkit_300_threshold_0.6_quality_20	LP.8.1.3	0		Omicron (BA.2-like)	0.87	0.02	scorpio call: Alt alleles 54; Ref alleles 1; Amb alleles 3; Oth alleles 4	PUSHER-v1.34	4.3.1	0.3.19	v0.1.12	FALSE	pass	Ambiguous_content:0.05	Usher placements: LP.8.1.3(1/1)	B.1.1.529.2.86.1.1.11.1.1.1.3.8.1.3	UT-UPHL-250411731529	seqkit	300
Consensus_UT-UPHL-250411731529_seqkit_30_threshold_0.6_quality_20	LP.8.1.3	0		Omicron (BA.2-like)	0.63	0.02	scorpio call: Alt alleles 39; Ref alleles 1; Amb alleles 20; Oth alleles 2	PUSHER-v1.34	4.3.1	0.3.19	v0.1.12	FALSE	pass	Ambiguous_content:0.29	Usher placements: LP.8.1.3(1/1)	B.1.1.529.2.86.1.1.11.1.1.1.3.8.1.3	UT-UPHL-250411731529	seqkit	30
Consensus_UT-UPHL-250411731529_seqkit_400_threshold_0.6_quality_20	LP.8.1.3	0		Omicron (BA.2-like)	0.89	0.02	scorpio call: Alt alleles 55; Ref alleles 1; Amb alleles 2; Oth alleles 4	PUSHER-v1.34	4.3.1	0.3.19	v0.1.12	FALSE	pass	Ambiguous_content:0.03	Usher placements: LP.8.1.3(1/1)	B.1.1.529.2.86.1.1.11.1.1.1.3.8.1.3	UT-UPHL-250411731529	seqkit	400
Consensus_UT-UPHL-250411731529_seqkit_5000_threshold_0.6_quality_20	LP.8.1.3	0		Omicron (BA.2-like)	0.89	0.02	scorpio call: Alt alleles 55; Ref alleles 1; Amb alleles 1; Oth alleles 5	PUSHER-v1.34	4.3.1	0.3.19	v0.1.12	FALSE	pass	Ambiguous_content:0.02	Usher placements: LP.8.1.3(1/1)	B.1.1.529.2.86.1.1.11.1.1.1.3.8.1.3	UT-UPHL-250411731529	seqkit	5000
Consensus_UT-UPHL-250411731529_seqkit_500_threshold_0.6_quality_20	LP.8.1.3	0		Omicron (BA.2-like)	0.9	0.02	scorpio call: Alt alleles 56; Ref alleles 1; Amb alleles 1; Oth alleles 4	PUSHER-v1.34	4.3.1	0.3.19	v0.1.12	FALSE	pass	Ambiguous_content:0.02	Usher placements: LP.8.1.3(1/1)	B.1.1.529.2.86.1.1.11.1.1.1.3.8.1.3	UT-UPHL-250411731529	seqkit	500
Consensus_UT-UPHL-250411731529_seqkit_50_threshold_0.6_quality_20	LP.8.1.3	0		Omicron (BA.2-like)	0.68	0.02	scorpio call: Alt alleles 42; Ref alleles 1; Amb alleles 17; Oth alleles 2	PUSHER-v1.34	4.3.1	0.3.19	v0.1.12	FALSE	pass	Ambiguous_content:0.21	Usher placements: LP.8.1.3(1/1)	B.1.1.529.2.86.1.1.11.1.1.1.3.8.1.3	UT-UPHL-250411731529	seqkit	50
Consensus_UT-UPHL-250411766349_bbnorm_10000_threshold_0.6_quality_20	NG.1	0		Omicron (BA.2-like)	0.71	0.02	scorpio call: Alt alleles 44; Ref alleles 1; Amb alleles 14; Oth alleles 3	PUSHER-v1.34	4.3.1	0.3.19	v0.1.12	FALSE	pass	Ambiguous_content:0.13	Usher placements: NG.1(1/1)	B.1.1.529.2.86.1.1.11.1.2.3.9.1	UT-UPHL-250411766349	bbnorm	10000
Consensus_UT-UPHL-250411766349_bbnorm_1000_threshold_0.6_quality_20	NG.1	0		Omicron (BA.2-like)	0.73	0.02	scorpio call: Alt alleles 45; Ref alleles 1; Amb alleles 14; Oth alleles 2	PUSHER-v1.34	4.3.1	0.3.19	v0.1.12	FALSE	pass	Ambiguous_content:0.12	Usher placements: NG.1(1/1)	B.1.1.529.2.86.1.1.11.1.2.3.9.1	UT-UPHL-250411766349	bbnorm	1000
Consensus_UT-UPHL-250411766349_bbnorm_100_threshold_0.6_quality_20	NG.1	0		Omicron (BA.2-like)	0.92	0.03	scorpio call: Alt alleles 57; Ref alleles 2; Amb alleles 0; Oth alleles 3	PUSHER-v1.34	4.3.1	0.3.19	v0.1.12	FALSE	pass	Ambiguous_content:0.05	Usher placements: NG.1(1/1)	B.1.1.529.2.86.1.1.11.1.2.3.9.1	UT-UPHL-250411766349	bbnorm	100
Consensus_UT-UPHL-250411766349_bbnorm_10_threshold_0.6_quality_20	NG.1	0		Omicron (BA.2-like)	0.87	0.03	scorpio call: Alt alleles 54; Ref alleles 2; Amb alleles 3; Oth alleles 3	PUSHER-v1.34	4.3.1	0.3.19	v0.1.12	FALSE	pass	Ambiguous_content:0.13	Usher placements: NG.1(1/1)	B.1.1.529.2.86.1.1.11.1.2.3.9.1	UT-UPHL-250411766349	bbnorm	10
Consensus_UT-UPHL-250411766349_bbnorm_200_threshold_0.6_quality_20	NG.1	0		Omicron (BA.2-like)	0.92	0.03	scorpio call: Alt alleles 57; Ref alleles 2; Amb alleles 0; Oth alleles 3	PUSHER-v1.34	4.3.1	0.3.19	v0.1.12	FALSE	pass	Ambiguous_content:0.06	Usher placements: NG.1(1/1)	B.1.1.529.2.86.1.1.11.1.2.3.9.1	UT-UPHL-250411766349	bbnorm	200
Consensus_UT-UPHL-250411766349_bbnorm_300_threshold_0.6_quality_20	NG.1	0		Omicron (BA.2-like)	0.92	0.03	scorpio call: Alt alleles 57; Ref alleles 2; Amb alleles 0; Oth alleles 3	PUSHER-v1.34	4.3.1	0.3.19	v0.1.12	FALSE	pass	Ambiguous_content:0.05	Usher placements: NG.1(1/1)	B.1.1.529.2.86.1.1.11.1.2.3.9.1	UT-UPHL-250411766349	bbnorm	300
Consensus_UT-UPHL-250411766349_bbnorm_30_threshold_0.6_quality_20	NG.1	0		Omicron (BA.2-like)	0.92	0.03	scorpio call: Alt alleles 57; Ref alleles 2; Amb alleles 0; Oth alleles 3	PUSHER-v1.34	4.3.1	0.3.19	v0.1.12	FALSE	pass	Ambiguous_content:0.07	Usher placements: NG.1(1/1)	B.1.1.529.2.86.1.1.11.1.2.3.9.1	UT-UPHL-250411766349	bbnorm	30
Consensus_UT-UPHL-250411766349_bbnorm_400_threshold_0.6_quality_20	NG.1	0		Omicron (BA.2-like)	0.87	0.03	scorpio call: Alt alleles 54; Ref alleles 2; Amb alleles 3; Oth alleles 3	PUSHER-v1.34	4.3.1	0.3.19	v0.1.12	FALSE	pass	Ambiguous_content:0.07	Usher placements: NG.1(1/1)	B.1.1.529.2.86.1.1.11.1.2.3.9.1	UT-UPHL-250411766349	bbnorm	400
Consensus_UT-UPHL-250411766349_bbnorm_5000_threshold_0.6_quality_20	NG.1	0		Omicron (BA.2-like)	0.71	0.02	scorpio call: Alt alleles 44; Ref alleles 1; Amb alleles 12; Oth alleles 5	PUSHER-v1.34	4.3.1	0.3.19	v0.1.12	FALSE	pass	Ambiguous_content:0.12	Usher placements: NG.1(1/1)	B.1.1.529.2.86.1.1.11.1.2.3.9.1	UT-UPHL-250411766349	bbnorm	5000
Consensus_UT-UPHL-250411766349_bbnorm_500_threshold_0.6_quality_20	NG.1	0		Omicron (BA.2-like)	0.9	0.03	scorpio call: Alt alleles 56; Ref alleles 2; Amb alleles 1; Oth alleles 3	PUSHER-v1.34	4.3.1	0.3.19	v0.1.12	FALSE	pass	Ambiguous_content:0.06	Usher placements: NG.1(1/1)	B.1.1.529.2.86.1.1.11.1.2.3.9.1	UT-UPHL-250411766349	bbnorm	500
Consensus_UT-UPHL-250411766349_bbnorm_50_threshold_0.6_quality_20	NG.1	0		Omicron (BA.2-like)	0.92	0.03	scorpio call: Alt alleles 57; Ref alleles 2; Amb alleles 0; Oth alleles 3	PUSHER-v1.34	4.3.1	0.3.19	v0.1.12	FALSE	pass	Ambiguous_content:0.07	Usher placements: NG.1(1/1)	B.1.1.529.2.86.1.1.11.1.2.3.9.1	UT-UPHL-250411766349	bbnorm	50
Consensus_UT-UPHL-250411766349_raw_all_threshold_0.6_quality_20	NG.1	0		Omicron (BA.2-like)	0.71	0.02	scorpio call: Alt alleles 44; Ref alleles 1; Amb alleles 12; Oth alleles 5	PUSHER-v1.34	4.3.1	0.3.19	v0.1.12	FALSE	pass	Ambiguous_content:0.13	Usher placements: NG.1(1/1)	B.1.1.529.2.86.1.1.11.1.2.3.9.1	UT-UPHL-250411766349	raw	all
Consensus_UT-UPHL-250411766349_seqkit_10000_threshold_0.6_quality_20	NG.1	0		Omicron (BA.2-like)	0.71	0.02	scorpio call: Alt alleles 44; Ref alleles 1; Amb alleles 12; Oth alleles 5	PUSHER-v1.34	4.3.1	0.3.19	v0.1.12	FALSE	pass	Ambiguous_content:0.13	Usher placements: NG.1(1/1)	B.1.1.529.2.86.1.1.11.1.2.3.9.1	UT-UPHL-250411766349	seqkit	10000
Consensus_UT-UPHL-250411766349_seqkit_1000_threshold_0.6_quality_20	NG.1	0		Omicron (BA.2-like)	0.71	0.02	scorpio call: Alt alleles 44; Ref alleles 1; Amb alleles 11; Oth alleles 6	PUSHER-v1.34	4.3.1	0.3.19	v0.1.12	FALSE	pass	Ambiguous_content:0.16	Usher placements: NG.1(1/1)	B.1.1.529.2.86.1.1.11.1.2.3.9.1	UT-UPHL-250411766349	seqkit	1000
Consensus_UT-UPHL-250411766349_seqkit_100_threshold_0.6_quality_20	Unassigned			Probable Omicron (Unassigned)	0.38	0	scorpio call: Alt alleles 12; Ref alleles 0; Amb alleles 18; Oth alleles 2	PUSHER-v1.34	4.3.1	0.3.19	v0.1.12	FALSE	fail	Ambiguous_content:0.43		Unassigned	UT-UPHL-250411766349	seqkit	100
Consensus_UT-UPHL-250411766349_seqkit_10_threshold_0.6_quality_20	Unassigned							PUSHER-v1.34	4.3.1	0.3.19	v0.1.12	FALSE	fail	Ambiguous_content:0.75		Unassigned	UT-UPHL-250411766349	seqkit	10
Consensus_UT-UPHL-250411766349_seqkit_200_threshold_0.6_quality_20	BA.2			Omicron (BA.2-like)	0.61	0.02	scorpio call: Alt alleles 38; Ref alleles 1; Amb alleles 21; Oth alleles 2	SCORPIO_v0.1.12	4.3.1	0.3.19	v0.1.12	FALSE	fail	Ambiguous_content:0.35	scorpio called lineage BA.2	B.1.1.529.2	UT-UPHL-250411766349	seqkit	200
Consensus_UT-UPHL-250411766349_seqkit_300_threshold_0.6_quality_20	NG.1	0		Omicron (BA.2-like)	0.63	0.02	scorpio call: Alt alleles 39; Ref alleles 1; Amb alleles 20; Oth alleles 2	PUSHER-v1.34	4.3.1	0.3.19	v0.1.12	FALSE	pass	Ambiguous_content:0.3	Usher placements: NG.1(1/1)	B.1.1.529.2.86.1.1.11.1.2.3.9.1	UT-UPHL-250411766349	seqkit	300
Consensus_UT-UPHL-250411766349_seqkit_30_threshold_0.6_quality_20	Unassigned							PUSHER-v1.34	4.3.1	0.3.19	v0.1.12	FALSE	fail	Ambiguous_content:0.61		Unassigned	UT-UPHL-250411766349	seqkit	30
Consensus_UT-UPHL-250411766349_seqkit_400_threshold_0.6_quality_20	NG.1	0		Omicron (BA.2-like)	0.69	0.03	scorpio call: Alt alleles 43; Ref alleles 2; Amb alleles 12; Oth alleles 5	PUSHER-v1.34	4.3.1	0.3.19	v0.1.12	FALSE	pass	Ambiguous_content:0.25	Usher placements: NG.1(1/1)	B.1.1.529.2.86.1.1.11.1.2.3.9.1	UT-UPHL-250411766349	seqkit	400
Consensus_UT-UPHL-250411766349_seqkit_5000_threshold_0.6_quality_20	NG.1	0		Omicron (BA.2-like)	0.71	0.02	scorpio call: Alt alleles 44; Ref alleles 1; Amb alleles 12; Oth alleles 5	PUSHER-v1.34	4.3.1	0.3.19	v0.1.12	FALSE	pass	Ambiguous_content:0.13	Usher placements: NG.1(1/1)	B.1.1.529.2.86.1.1.11.1.2.3.9.1	UT-UPHL-250411766349	seqkit	5000
Consensus_UT-UPHL-250411766349_seqkit_500_threshold_0.6_quality_20	NG.1	0		Omicron (BA.2-like)	0.71	0.02	scorpio call: Alt alleles 44; Ref alleles 1; Amb alleles 14; Oth alleles 3	PUSHER-v1.34	4.3.1	0.3.19	v0.1.12	FALSE	pass	Ambiguous_content:0.2	Usher placements: NG.1(1/1)	B.1.1.529.2.86.1.1.11.1.2.3.9.1	UT-UPHL-250411766349	seqkit	500
Consensus_UT-UPHL-250411766349_seqkit_50_threshold_0.6_quality_20	Unassigned							PUSHER-v1.34	4.3.1	0.3.19	v0.1.12	FALSE	fail	Ambiguous_content:0.56		Unassigned	UT-UPHL-250411766349	seqkit	50
Consensus_UT-UPHL-250411793477_bbnorm_10000_threshold_0.6_quality_20	XEC.8	0		Omicron (BA.2-like)	0.87	0.02	scorpio call: Alt alleles 54; Ref alleles 1; Amb alleles 1; Oth alleles 6	PUSHER-v1.34	4.3.1	0.3.19	v0.1.12	FALSE	pass	Ambiguous_content:0.06	Usher placements: XEC.8(1/1); scorpio lineage BA.2 conflicts with inference lineage XEC.8	XEC.8	UT-UPHL-250411793477	bbnorm	10000
Consensus_UT-UPHL-250411793477_bbnorm_1000_threshold_0.6_quality_20	XEC.8	0		Omicron (BA.2-like)	0.89	0.02	scorpio call: Alt alleles 55; Ref alleles 1; Amb alleles 0; Oth alleles 6	PUSHER-v1.34	4.3.1	0.3.19	v0.1.12	FALSE	pass	Ambiguous_content:0.03	Usher placements: XEC.8(1/1); scorpio lineage BA.2 conflicts with inference lineage XEC.8	XEC.8	UT-UPHL-250411793477	bbnorm	1000
Consensus_UT-UPHL-250411793477_bbnorm_100_threshold_0.6_quality_20	XEC.8	0		Omicron (BA.2-like)	0.9	0.02	scorpio call: Alt alleles 56; Ref alleles 1; Amb alleles 0; Oth alleles 5	PUSHER-v1.34	4.3.1	0.3.19	v0.1.12	FALSE	pass	Ambiguous_content:0.02	Usher placements: XEC.8(1/1); scorpio lineage BA.2 conflicts with inference lineage XEC.8	XEC.8	UT-UPHL-250411793477	bbnorm	100
Consensus_UT-UPHL-250411793477_bbnorm_10_threshold_0.6_quality_20	XEC.8	0		Omicron (BA.2-like)	0.84	0.02	scorpio call: Alt alleles 52; Ref alleles 1; Amb alleles 4; Oth alleles 5	PUSHER-v1.34	4.3.1	0.3.19	v0.1.12	FALSE	pass	Ambiguous_content:0.11	Usher placements: XEC.8(1/1); scorpio lineage BA.2 conflicts with inference lineage XEC.8	XEC.8	UT-UPHL-250411793477	bbnorm	10
Consensus_UT-UPHL-250411793477_bbnorm_200_threshold_0.6_quality_20	XEC.8	0		Omicron (BA.2-like)	0.9	0.02	scorpio call: Alt alleles 56; Ref alleles 1; Amb alleles 0; Oth alleles 5	PUSHER-v1.34	4.3.1	0.3.19	v0.1.12	FALSE	pass	Ambiguous_content:0.02	Usher placements: XEC.8(1/1); scorpio lineage BA.2 conflicts with inference lineage XEC.8	XEC.8	UT-UPHL-250411793477	bbnorm	200
Consensus_UT-UPHL-250411793477_bbnorm_300_threshold_0.6_quality_20	XEC.8	0		Omicron (BA.2-like)	0.9	0.02	scorpio call: Alt alleles 56; Ref alleles 1; Amb alleles 0; Oth alleles 5	PUSHER-v1.34	4.3.1	0.3.19	v0.1.12	FALSE	pass	Ambiguous_content:0.02	Usher placements: XEC.8(1/1); scorpio lineage BA.2 conflicts with inference lineage XEC.8	XEC.8	UT-UPHL-250411793477	bbnorm	300
Consensus_UT-UPHL-250411793477_bbnorm_30_threshold_0.6_quality_20	XEC.8	0		Omicron (BA.2-like)	0.9	0.02	scorpio call: Alt alleles 56; Ref alleles 1; Amb alleles 0; Oth alleles 5	PUSHER-v1.34	4.3.1	0.3.19	v0.1.12	FALSE	pass	Ambiguous_content:0.02	Usher placements: XEC.8(1/1); scorpio lineage BA.2 conflicts with inference lineage XEC.8	XEC.8	UT-UPHL-250411793477	bbnorm	30
Consensus_UT-UPHL-250411793477_bbnorm_400_threshold_0.6_quality_20	XEC.8	0		Omicron (BA.2-like)	0.9	0.02	scorpio call: Alt alleles 56; Ref alleles 1; Amb alleles 0; Oth alleles 5	PUSHER-v1.34	4.3.1	0.3.19	v0.1.12	FALSE	pass	Ambiguous_content:0.02	Usher placements: XEC.8(1/1); scorpio lineage BA.2 conflicts with inference lineage XEC.8	XEC.8	UT-UPHL-250411793477	bbnorm	400
Consensus_UT-UPHL-250411793477_bbnorm_5000_threshold_0.6_quality_20	XEC.8	0		Omicron (BA.2-like)	0.87	0.02	scorpio call: Alt alleles 54; Ref alleles 1; Amb alleles 1; Oth alleles 6	PUSHER-v1.34	4.3.1	0.3.19	v0.1.12	FALSE	pass	Ambiguous_content:0.05	Usher placements: XEC.8(1/1); scorpio lineage BA.2 conflicts with inference lineage XEC.8	XEC.8	UT-UPHL-250411793477	bbnorm	5000
Consensus_UT-UPHL-250411793477_bbnorm_500_threshold_0.6_quality_20	XEC.8	0		Omicron (BA.2-like)	0.9	0.02	scorpio call: Alt alleles 56; Ref alleles 1; Amb alleles 0; Oth alleles 5	PUSHER-v1.34	4.3.1	0.3.19	v0.1.12	FALSE	pass	Ambiguous_content:0.02	Usher placements: XEC.8(1/1); scorpio lineage BA.2 conflicts with inference lineage XEC.8	XEC.8	UT-UPHL-250411793477	bbnorm	500
Consensus_UT-UPHL-250411793477_bbnorm_50_threshold_0.6_quality_20	XEC.8	0		Omicron (BA.2-like)	0.9	0.02	scorpio call: Alt alleles 56; Ref alleles 1; Amb alleles 0; Oth alleles 5	PUSHER-v1.34	4.3.1	0.3.19	v0.1.12	FALSE	pass	Ambiguous_content:0.02	Usher placements: XEC.8(1/1); scorpio lineage BA.2 conflicts with inference lineage XEC.8	XEC.8	UT-UPHL-250411793477	bbnorm	50
Consensus_UT-UPHL-250411793477_raw_all_threshold_0.6_quality_20	XEC.8	0		Omicron (BA.2-like)	0.87	0.02	scorpio call: Alt alleles 54; Ref alleles 1; Amb alleles 2; Oth alleles 5	PUSHER-v1.34	4.3.1	0.3.19	v0.1.12	FALSE	pass	Ambiguous_content:0.07	Usher placements: XEC.8(1/1); scorpio lineage BA.2 conflicts with inference lineage XEC.8	XEC.8	UT-UPHL-250411793477	raw	all
Consensus_UT-UPHL-250411793477_seqkit_10000_threshold_0.6_quality_20	XEC.8	0		Omicron (BA.2-like)	0.87	0.02	scorpio call: Alt alleles 54; Ref alleles 1; Amb alleles 2; Oth alleles 5	PUSHER-v1.34	4.3.1	0.3.19	v0.1.12	FALSE	pass	Ambiguous_content:0.07	Usher placements: XEC.8(1/1); scorpio lineage BA.2 conflicts with inference lineage XEC.8	XEC.8	UT-UPHL-250411793477	seqkit	10000
Consensus_UT-UPHL-250411793477_seqkit_1000_threshold_0.6_quality_20	XEC	0		Omicron (BA.2-like)	0.85	0.02	scorpio call: Alt alleles 53; Ref alleles 1; Amb alleles 3; Oth alleles 5	PUSHER-v1.34	4.3.1	0.3.19	v0.1.12	FALSE	pass	Ambiguous_content:0.07	Usher placements: XEC(2/2); scorpio lineage BA.2 conflicts with inference lineage XEC	XEC	UT-UPHL-250411793477	seqkit	1000
Consensus_UT-UPHL-250411793477_seqkit_100_threshold_0.6_quality_20	XEC	0		Probable Omicron (Unassigned)	0.59	0	scorpio call: Alt alleles 19; Ref alleles 0; Amb alleles 11; Oth alleles 2	PUSHER-v1.34	4.3.1	0.3.19	v0.1.12	FALSE	pass	Ambiguous_content:0.29	Usher placements: XEC(2/2); scorpio found insufficient support to assign a specific lineage	XEC	UT-UPHL-250411793477	seqkit	100
Consensus_UT-UPHL-250411793477_seqkit_10_threshold_0.6_quality_20	Unassigned							PUSHER-v1.34	4.3.1	0.3.19	v0.1.12	FALSE	fail	Ambiguous_content:0.72		Unassigned	UT-UPHL-250411793477	seqkit	10
Consensus_UT-UPHL-250411793477_seqkit_200_threshold_0.6_quality_20	XEC	0		Omicron (BA.3-like)	0.62	0.04	scorpio call: Alt alleles 33; Ref alleles 2; Amb alleles 12; Oth alleles 6	PUSHER-v1.34	4.3.1	0.3.19	v0.1.12	FALSE	pass	Ambiguous_content:0.23	Usher placements: XEC(2/2); scorpio lineage BA.3 conflicts with inference lineage XEC	XEC	UT-UPHL-250411793477	seqkit	200
Consensus_UT-UPHL-250411793477_seqkit_300_threshold_0.6_quality_20	XEC	0		Omicron (BA.2-like)	0.76	0.02	scorpio call: Alt alleles 47; Ref alleles 1; Amb alleles 9; Oth alleles 5	PUSHER-v1.34	4.3.1	0.3.19	v0.1.12	FALSE	pass	Ambiguous_content:0.18	Usher placements: XEC(2/2); scorpio lineage BA.2 conflicts with inference lineage XEC	XEC	UT-UPHL-250411793477	seqkit	300
Consensus_UT-UPHL-250411793477_seqkit_30_threshold_0.6_quality_20	Unassigned							PUSHER-v1.34	4.3.1	0.3.19	v0.1.12	FALSE	fail	Ambiguous_content:0.47		Unassigned	UT-UPHL-250411793477	seqkit	30
Consensus_UT-UPHL-250411793477_seqkit_400_threshold_0.6_quality_20	XEC	0		Omicron (BA.2-like)	0.77	0.02	scorpio call: Alt alleles 48; Ref alleles 1; Amb alleles 8; Oth alleles 5	PUSHER-v1.34	4.3.1	0.3.19	v0.1.12	FALSE	pass	Ambiguous_content:0.15	Usher placements: XEC(2/2); scorpio lineage BA.2 conflicts with inference lineage XEC	XEC	UT-UPHL-250411793477	seqkit	400
Consensus_UT-UPHL-250411793477_seqkit_5000_threshold_0.6_quality_20	XEC.8	0		Omicron (BA.2-like)	0.89	0.02	scorpio call: Alt alleles 55; Ref alleles 1; Amb alleles 1; Oth alleles 5	PUSHER-v1.34	4.3.1	0.3.19	v0.1.12	FALSE	pass	Ambiguous_content:0.05	Usher placements: XEC.8(1/1); scorpio lineage BA.2 conflicts with inference lineage XEC.8	XEC.8	UT-UPHL-250411793477	seqkit	5000
Consensus_UT-UPHL-250411793477_seqkit_500_threshold_0.6_quality_20	XEC	0		Omicron (BA.2-like)	0.82	0.02	scorpio call: Alt alleles 51; Ref alleles 1; Amb alleles 5; Oth alleles 5	PUSHER-v1.34	4.3.1	0.3.19	v0.1.12	FALSE	pass	Ambiguous_content:0.11	Usher placements: XEC(2/2); scorpio lineage BA.2 conflicts with inference lineage XEC	XEC	UT-UPHL-250411793477	seqkit	500
Consensus_UT-UPHL-250411793477_seqkit_50_threshold_0.6_quality_20	Unassigned							PUSHER-v1.34	4.3.1	0.3.19	v0.1.12	FALSE	fail	Ambiguous_content:0.4		Unassigned	UT-UPHL-250411793477	seqkit	50
Consensus_UT-UPHL-250411853419_bbnorm_10000_threshold_0.6_quality_20	LP.8.1	0		Omicron (BA.2-like)	0.79	0.02	scorpio call: Alt alleles 49; Ref alleles 1; Amb alleles 4; Oth alleles 8	PUSHER-v1.34	4.3.1	0.3.19	v0.1.12	FALSE	pass	Ambiguous_content:0.08	Usher placements: LP.8.1(1/1)	B.1.1.529.2.86.1.1.11.1.1.1.3.8.1	UT-UPHL-250411853419	bbnorm	10000
Consensus_UT-UPHL-250411853419_bbnorm_1000_threshold_0.6_quality_20	LP.8.1	0		Omicron (BA.2-like)	0.89	0.02	scorpio call: Alt alleles 55; Ref alleles 1; Amb alleles 2; Oth alleles 4	PUSHER-v1.34	4.3.1	0.3.19	v0.1.12	FALSE	pass	Ambiguous_content:0.03	Usher placements: LP.8.1(1/1)	B.1.1.529.2.86.1.1.11.1.1.1.3.8.1	UT-UPHL-250411853419	bbnorm	1000
Consensus_UT-UPHL-250411853419_bbnorm_100_threshold_0.6_quality_20	LP.8.1	0		Omicron (BA.2-like)	0.89	0.02	scorpio call: Alt alleles 55; Ref alleles 1; Amb alleles 2; Oth alleles 4	PUSHER-v1.34	4.3.1	0.3.19	v0.1.12	FALSE	pass	Ambiguous_content:0.03	Usher placements: LP.8.1(1/1)	B.1.1.529.2.86.1.1.11.1.1.1.3.8.1	UT-UPHL-250411853419	bbnorm	100
Consensus_UT-UPHL-250411853419_bbnorm_10_threshold_0.6_quality_20	LP.8.1	0		Omicron (BA.2-like)	0.84	0.02	scorpio call: Alt alleles 52; Ref alleles 1; Amb alleles 6; Oth alleles 3	PUSHER-v1.34	4.3.1	0.3.19	v0.1.12	FALSE	pass	Ambiguous_content:0.09	Usher placements: LP.8.1(1/1)	B.1.1.529.2.86.1.1.11.1.1.1.3.8.1	UT-UPHL-250411853419	bbnorm	10
Consensus_UT-UPHL-250411853419_bbnorm_200_threshold_0.6_quality_20	LP.8.1	0		Omicron (BA.2-like)	0.87	0.02	scorpio call: Alt alleles 54; Ref alleles 1; Amb alleles 2; Oth alleles 5	PUSHER-v1.34	4.3.1	0.3.19	v0.1.12	FALSE	pass	Ambiguous_content:0.05	Usher placements: LP.8.1(1/1)	B.1.1.529.2.86.1.1.11.1.1.1.3.8.1	UT-UPHL-250411853419	bbnorm	200
Consensus_UT-UPHL-250411853419_bbnorm_300_threshold_0.6_quality_20	LP.8.1	0		Omicron (BA.2-like)	0.87	0.02	scorpio call: Alt alleles 54; Ref alleles 1; Amb alleles 3; Oth alleles 4	PUSHER-v1.34	4.3.1	0.3.19	v0.1.12	FALSE	pass	Ambiguous_content:0.04	Usher placements: LP.8.1(1/1)	B.1.1.529.2.86.1.1.11.1.1.1.3.8.1	UT-UPHL-250411853419	bbnorm	300
Consensus_UT-UPHL-250411853419_bbnorm_30_threshold_0.6_quality_20	LP.8.1	0		Omicron (BA.2-like)	0.85	0.02	scorpio call: Alt alleles 53; Ref alleles 1; Amb alleles 4; Oth alleles 4	PUSHER-v1.34	4.3.1	0.3.19	v0.1.12	FALSE	pass	Ambiguous_content:0.08	Usher placements: LP.8.1(1/1)	B.1.1.529.2.86.1.1.11.1.1.1.3.8.1	UT-UPHL-250411853419	bbnorm	30
Consensus_UT-UPHL-250411853419_bbnorm_400_threshold_0.6_quality_20	LP.8.1	0		Omicron (BA.2-like)	0.89	0.02	scorpio call: Alt alleles 55; Ref alleles 1; Amb alleles 2; Oth alleles 4	PUSHER-v1.34	4.3.1	0.3.19	v0.1.12	FALSE	pass	Ambiguous_content:0.03	Usher placements: LP.8.1(1/1)	B.1.1.529.2.86.1.1.11.1.1.1.3.8.1	UT-UPHL-250411853419	bbnorm	400
Consensus_UT-UPHL-250411853419_bbnorm_5000_threshold_0.6_quality_20	LP.8.1	0		Omicron (BA.2-like)	0.84	0.02	scorpio call: Alt alleles 52; Ref alleles 1; Amb alleles 1; Oth alleles 8	PUSHER-v1.34	4.3.1	0.3.19	v0.1.12	FALSE	pass	Ambiguous_content:0.07	Usher placements: LP.8.1(1/1)	B.1.1.529.2.86.1.1.11.1.1.1.3.8.1	UT-UPHL-250411853419	bbnorm	5000
Consensus_UT-UPHL-250411853419_bbnorm_500_threshold_0.6_quality_20	LP.8.1	0		Omicron (BA.2-like)	0.89	0.02	scorpio call: Alt alleles 55; Ref alleles 1; Amb alleles 2; Oth alleles 4	PUSHER-v1.34	4.3.1	0.3.19	v0.1.12	FALSE	pass	Ambiguous_content:0.02	Usher placements: LP.8.1(1/1)	B.1.1.529.2.86.1.1.11.1.1.1.3.8.1	UT-UPHL-250411853419	bbnorm	500
Consensus_UT-UPHL-250411853419_bbnorm_50_threshold_0.6_quality_20	LP.8.1	0		Omicron (BA.2-like)	0.89	0.02	scorpio call: Alt alleles 55; Ref alleles 1; Amb alleles 2; Oth alleles 4	PUSHER-v1.34	4.3.1	0.3.19	v0.1.12	FALSE	pass	Ambiguous_content:0.04	Usher placements: LP.8.1(1/1)	B.1.1.529.2.86.1.1.11.1.1.1.3.8.1	UT-UPHL-250411853419	bbnorm	50
Consensus_UT-UPHL-250411853419_raw_all_threshold_0.6_quality_20	LP.8.1	0		Omicron (BA.2-like)	0.76	0.02	scorpio call: Alt alleles 47; Ref alleles 1; Amb alleles 5; Oth alleles 9	PUSHER-v1.34	4.3.1	0.3.19	v0.1.12	FALSE	pass	Ambiguous_content:0.08	Usher placements: LP.8.1(1/1)	B.1.1.529.2.86.1.1.11.1.1.1.3.8.1	UT-UPHL-250411853419	raw	all
Consensus_UT-UPHL-250411853419_seqkit_10000_threshold_0.6_quality_20	LP.8.1	0		Omicron (BA.2-like)	0.79	0.02	scorpio call: Alt alleles 49; Ref alleles 1; Amb alleles 2; Oth alleles 10	PUSHER-v1.34	4.3.1	0.3.19	v0.1.12	FALSE	pass	Ambiguous_content:0.07	Usher placements: LP.8.1(1/1)	B.1.1.529.2.86.1.1.11.1.1.1.3.8.1	UT-UPHL-250411853419	seqkit	10000
Consensus_UT-UPHL-250411853419_seqkit_1000_threshold_0.6_quality_20	LP.8.1	0		Omicron (BA.2-like)	0.77	0.02	scorpio call: Alt alleles 48; Ref alleles 1; Amb alleles 6; Oth alleles 7	PUSHER-v1.34	4.3.1	0.3.19	v0.1.12	FALSE	pass	Ambiguous_content:0.08	Usher placements: LP.8.1(1/1)	B.1.1.529.2.86.1.1.11.1.1.1.3.8.1	UT-UPHL-250411853419	seqkit	1000
Consensus_UT-UPHL-250411853419_seqkit_100_threshold_0.6_quality_20	LP.8.1	0		Omicron (BA.2-like)	0.84	0.02	scorpio call: Alt alleles 52; Ref alleles 1; Amb alleles 5; Oth alleles 4	PUSHER-v1.34	4.3.1	0.3.19	v0.1.12	FALSE	pass	Ambiguous_content:0.08	Usher placements: LP.8.1(1/1)	B.1.1.529.2.86.1.1.11.1.1.1.3.8.1	UT-UPHL-250411853419	seqkit	100
Consensus_UT-UPHL-250411853419_seqkit_10_threshold_0.6_quality_20	Unassigned							PUSHER-v1.34	4.3.1	0.3.19	v0.1.12	FALSE	fail	Ambiguous_content:0.66		Unassigned	UT-UPHL-250411853419	seqkit	10
Consensus_UT-UPHL-250411853419_seqkit_200_threshold_0.6_quality_20	LP.8.1	0		Omicron (BA.2-like)	0.76	0.02	scorpio call: Alt alleles 47; Ref alleles 1; Amb alleles 11; Oth alleles 3	PUSHER-v1.34	4.3.1	0.3.19	v0.1.12	FALSE	pass	Ambiguous_content:0.09	Usher placements: LP.8.1(1/1)	B.1.1.529.2.86.1.1.11.1.1.1.3.8.1	UT-UPHL-250411853419	seqkit	200
Consensus_UT-UPHL-250411853419_seqkit_300_threshold_0.6_quality_20	LP.8.1	0		Omicron (BA.2-like)	0.79	0.02	scorpio call: Alt alleles 49; Ref alleles 1; Amb alleles 7; Oth alleles 5	PUSHER-v1.34	4.3.1	0.3.19	v0.1.12	FALSE	pass	Ambiguous_content:0.08	Usher placements: LP.8.1(1/1)	B.1.1.529.2.86.1.1.11.1.1.1.3.8.1	UT-UPHL-250411853419	seqkit	300
Consensus_UT-UPHL-250411853419_seqkit_30_threshold_0.6_quality_20	LP.8.1	0		Omicron (BA.2-like)	0.63	0.02	scorpio call: Alt alleles 39; Ref alleles 1; Amb alleles 20; Oth alleles 2	PUSHER-v1.34	4.3.1	0.3.19	v0.1.12	FALSE	pass	Ambiguous_content:0.2	Usher placements: LP.8.1(1/1)	B.1.1.529.2.86.1.1.11.1.1.1.3.8.1	UT-UPHL-250411853419	seqkit	30
Consensus_UT-UPHL-250411853419_seqkit_400_threshold_0.6_quality_20	LP.8.1	0		Omicron (BA.2-like)	0.79	0.02	scorpio call: Alt alleles 49; Ref alleles 1; Amb alleles 7; Oth alleles 5	PUSHER-v1.34	4.3.1	0.3.19	v0.1.12	FALSE	pass	Ambiguous_content:0.09	Usher placements: LP.8.1(1/1)	B.1.1.529.2.86.1.1.11.1.1.1.3.8.1	UT-UPHL-250411853419	seqkit	400
Consensus_UT-UPHL-250411853419_seqkit_5000_threshold_0.6_quality_20	LP.8.1	0		Omicron (BA.2-like)	0.77	0.02	scorpio call: Alt alleles 48; Ref alleles 1; Amb alleles 3; Oth alleles 10	PUSHER-v1.34	4.3.1	0.3.19	v0.1.12	FALSE	pass	Ambiguous_content:0.07	Usher placements: LP.8.1(1/1)	B.1.1.529.2.86.1.1.11.1.1.1.3.8.1	UT-UPHL-250411853419	seqkit	5000
Consensus_UT-UPHL-250411853419_seqkit_500_threshold_0.6_quality_20	LP.8.1	0		Omicron (BA.2-like)	0.81	0.02	scorpio call: Alt alleles 50; Ref alleles 1; Amb alleles 3; Oth alleles 8	PUSHER-v1.34	4.3.1	0.3.19	v0.1.12	FALSE	pass	Ambiguous_content:0.07	Usher placements: LP.8.1(1/1)	B.1.1.529.2.86.1.1.11.1.1.1.3.8.1	UT-UPHL-250411853419	seqkit	500
Consensus_UT-UPHL-250411853419_seqkit_50_threshold_0.6_quality_20	LP.8.1	0		Omicron (BA.2-like)	0.74	0.02	scorpio call: Alt alleles 46; Ref alleles 1; Amb alleles 13; Oth alleles 2	PUSHER-v1.34	4.3.1	0.3.19	v0.1.12	FALSE	pass	Ambiguous_content:0.1	Usher placements: LP.8.1(1/1)	B.1.1.529.2.86.1.1.11.1.1.1.3.8.1	UT-UPHL-250411853419	seqkit	50
Consensus_UT-UPHL-250411893035_bbnorm_10000_threshold_0.6_quality_20	PD.3	0		Omicron (BA.2-like)	0.92	0.02	scorpio call: Alt alleles 57; Ref alleles 1; Amb alleles 0; Oth alleles 4	PUSHER-v1.34	4.3.1	0.3.19	v0.1.12	FALSE	pass	Ambiguous_content:0.02	Usher placements: PD.3(1/1)	B.1.1.529.2.86.1.1.11.1.1.1.3.8.1.4.3	UT-UPHL-250411893035	bbnorm	10000
Consensus_UT-UPHL-250411893035_bbnorm_1000_threshold_0.6_quality_20	PD.3	0		Omicron (BA.2-like)	0.92	0.02	scorpio call: Alt alleles 57; Ref alleles 1; Amb alleles 0; Oth alleles 4	PUSHER-v1.34	4.3.1	0.3.19	v0.1.12	FALSE	pass	Ambiguous_content:0.02	Usher placements: PD.3(1/1)	B.1.1.529.2.86.1.1.11.1.1.1.3.8.1.4.3	UT-UPHL-250411893035	bbnorm	1000
Consensus_UT-UPHL-250411893035_bbnorm_100_threshold_0.6_quality_20	PD.3	0		Omicron (BA.2-like)	0.92	0.02	scorpio call: Alt alleles 57; Ref alleles 1; Amb alleles 0; Oth alleles 4	PUSHER-v1.34	4.3.1	0.3.19	v0.1.12	FALSE	pass	Ambiguous_content:0.02	Usher placements: PD.3(1/1)	B.1.1.529.2.86.1.1.11.1.1.1.3.8.1.4.3	UT-UPHL-250411893035	bbnorm	100
Consensus_UT-UPHL-250411893035_bbnorm_10_threshold_0.6_quality_20	PD.3	0		Omicron (BA.2-like)	0.82	0.02	scorpio call: Alt alleles 51; Ref alleles 1; Amb alleles 6; Oth alleles 4	PUSHER-v1.34	4.3.1	0.3.19	v0.1.12	FALSE	pass	Ambiguous_content:0.11	Usher placements: PD.3(1/1)	B.1.1.529.2.86.1.1.11.1.1.1.3.8.1.4.3	UT-UPHL-250411893035	bbnorm	10
Consensus_UT-UPHL-250411893035_bbnorm_200_threshold_0.6_quality_20	PD.3	0		Omicron (BA.2-like)	0.92	0.02	scorpio call: Alt alleles 57; Ref alleles 1; Amb alleles 0; Oth alleles 4	PUSHER-v1.34	4.3.1	0.3.19	v0.1.12	FALSE	pass	Ambiguous_content:0.02	Usher placements: PD.3(1/1)	B.1.1.529.2.86.1.1.11.1.1.1.3.8.1.4.3	UT-UPHL-250411893035	bbnorm	200
Consensus_UT-UPHL-250411893035_bbnorm_300_threshold_0.6_quality_20	PD.3	0		Omicron (BA.2-like)	0.92	0.02	scorpio call: Alt alleles 57; Ref alleles 1; Amb alleles 0; Oth alleles 4	PUSHER-v1.34	4.3.1	0.3.19	v0.1.12	FALSE	pass	Ambiguous_content:0.02	Usher placements: PD.3(1/1)	B.1.1.529.2.86.1.1.11.1.1.1.3.8.1.4.3	UT-UPHL-250411893035	bbnorm	300
Consensus_UT-UPHL-250411893035_bbnorm_30_threshold_0.6_quality_20	PD.3	0		Omicron (BA.2-like)	0.92	0.02	scorpio call: Alt alleles 57; Ref alleles 1; Amb alleles 0; Oth alleles 4	PUSHER-v1.34	4.3.1	0.3.19	v0.1.12	FALSE	pass	Ambiguous_content:0.02	Usher placements: PD.3(1/1)	B.1.1.529.2.86.1.1.11.1.1.1.3.8.1.4.3	UT-UPHL-250411893035	bbnorm	30
Consensus_UT-UPHL-250411893035_bbnorm_400_threshold_0.6_quality_20	PD.3	0		Omicron (BA.2-like)	0.92	0.02	scorpio call: Alt alleles 57; Ref alleles 1; Amb alleles 0; Oth alleles 4	PUSHER-v1.34	4.3.1	0.3.19	v0.1.12	FALSE	pass	Ambiguous_content:0.02	Usher placements: PD.3(1/1)	B.1.1.529.2.86.1.1.11.1.1.1.3.8.1.4.3	UT-UPHL-250411893035	bbnorm	400
Consensus_UT-UPHL-250411893035_bbnorm_5000_threshold_0.6_quality_20	PD.3	0		Omicron (BA.2-like)	0.92	0.02	scorpio call: Alt alleles 57; Ref alleles 1; Amb alleles 0; Oth alleles 4	PUSHER-v1.34	4.3.1	0.3.19	v0.1.12	FALSE	pass	Ambiguous_content:0.02	Usher placements: PD.3(1/1)	B.1.1.529.2.86.1.1.11.1.1.1.3.8.1.4.3	UT-UPHL-250411893035	bbnorm	5000
Consensus_UT-UPHL-250411893035_bbnorm_500_threshold_0.6_quality_20	PD.3	0		Omicron (BA.2-like)	0.92	0.02	scorpio call: Alt alleles 57; Ref alleles 1; Amb alleles 0; Oth alleles 4	PUSHER-v1.34	4.3.1	0.3.19	v0.1.12	FALSE	pass	Ambiguous_content:0.02	Usher placements: PD.3(1/1)	B.1.1.529.2.86.1.1.11.1.1.1.3.8.1.4.3	UT-UPHL-250411893035	bbnorm	500
Consensus_UT-UPHL-250411893035_bbnorm_50_threshold_0.6_quality_20	PD.3	0		Omicron (BA.2-like)	0.92	0.02	scorpio call: Alt alleles 57; Ref alleles 1; Amb alleles 0; Oth alleles 4	PUSHER-v1.34	4.3.1	0.3.19	v0.1.12	FALSE	pass	Ambiguous_content:0.02	Usher placements: PD.3(1/1)	B.1.1.529.2.86.1.1.11.1.1.1.3.8.1.4.3	UT-UPHL-250411893035	bbnorm	50
Consensus_UT-UPHL-250411893035_raw_all_threshold_0.6_quality_20	PD.3	0		Omicron (BA.2-like)	0.92	0.02	scorpio call: Alt alleles 57; Ref alleles 1; Amb alleles 0; Oth alleles 4	PUSHER-v1.34	4.3.1	0.3.19	v0.1.12	FALSE	pass	Ambiguous_content:0.02	Usher placements: PD.3(1/1)	B.1.1.529.2.86.1.1.11.1.1.1.3.8.1.4.3	UT-UPHL-250411893035	raw	all
Consensus_UT-UPHL-250411893035_seqkit_10000_threshold_0.6_quality_20	PD.3	0		Omicron (BA.2-like)	0.92	0.02	scorpio call: Alt alleles 57; Ref alleles 1; Amb alleles 0; Oth alleles 4	PUSHER-v1.34	4.3.1	0.3.19	v0.1.12	FALSE	pass	Ambiguous_content:0.02	Usher placements: PD.3(1/1)	B.1.1.529.2.86.1.1.11.1.1.1.3.8.1.4.3	UT-UPHL-250411893035	seqkit	10000
Consensus_UT-UPHL-250411893035_seqkit_1000_threshold_0.6_quality_20	PD.3	0		Omicron (BA.2-like)	0.92	0.02	scorpio call: Alt alleles 57; Ref alleles 1; Amb alleles 0; Oth alleles 4	PUSHER-v1.34	4.3.1	0.3.19	v0.1.12	FALSE	pass	Ambiguous_content:0.02	Usher placements: PD.3(1/1)	B.1.1.529.2.86.1.1.11.1.1.1.3.8.1.4.3	UT-UPHL-250411893035	seqkit	1000
Consensus_UT-UPHL-250411893035_seqkit_100_threshold_0.6_quality_20	PD.3	0		Omicron (BA.2-like)	0.89	0.02	scorpio call: Alt alleles 55; Ref alleles 1; Amb alleles 2; Oth alleles 4	PUSHER-v1.34	4.3.1	0.3.19	v0.1.12	FALSE	pass	Ambiguous_content:0.04	Usher placements: PD.3(1/1)	B.1.1.529.2.86.1.1.11.1.1.1.3.8.1.4.3	UT-UPHL-250411893035	seqkit	100
Consensus_UT-UPHL-250411893035_seqkit_10_threshold_0.6_quality_20	Unassigned							PUSHER-v1.34	4.3.1	0.3.19	v0.1.12	FALSE	fail	Ambiguous_content:0.65		Unassigned	UT-UPHL-250411893035	seqkit	10
Consensus_UT-UPHL-250411893035_seqkit_200_threshold_0.6_quality_20	PD.3	0		Omicron (BA.2-like)	0.89	0.02	scorpio call: Alt alleles 55; Ref alleles 1; Amb alleles 2; Oth alleles 4	PUSHER-v1.34	4.3.1	0.3.19	v0.1.12	FALSE	pass	Ambiguous_content:0.03	Usher placements: PD.3(1/1)	B.1.1.529.2.86.1.1.11.1.1.1.3.8.1.4.3	UT-UPHL-250411893035	seqkit	200
Consensus_UT-UPHL-250411893035_seqkit_300_threshold_0.6_quality_20	PD.3	0		Omicron (BA.2-like)	0.92	0.02	scorpio call: Alt alleles 57; Ref alleles 1; Amb alleles 0; Oth alleles 4	PUSHER-v1.34	4.3.1	0.3.19	v0.1.12	FALSE	pass	Ambiguous_content:0.02	Usher placements: PD.3(1/1)	B.1.1.529.2.86.1.1.11.1.1.1.3.8.1.4.3	UT-UPHL-250411893035	seqkit	300
Consensus_UT-UPHL-250411893035_seqkit_30_threshold_0.6_quality_20	PD.3	0		Omicron (BA.2-like)	0.73	0.02	scorpio call: Alt alleles 45; Ref alleles 1; Amb alleles 14; Oth alleles 2	PUSHER-v1.34	4.3.1	0.3.19	v0.1.12	FALSE	pass	Ambiguous_content:0.15	Usher placements: PD.3(1/1)	B.1.1.529.2.86.1.1.11.1.1.1.3.8.1.4.3	UT-UPHL-250411893035	seqkit	30
Consensus_UT-UPHL-250411893035_seqkit_400_threshold_0.6_quality_20	PD.3	0		Omicron (BA.2-like)	0.92	0.02	scorpio call: Alt alleles 57; Ref alleles 1; Amb alleles 0; Oth alleles 4	PUSHER-v1.34	4.3.1	0.3.19	v0.1.12	FALSE	pass	Ambiguous_content:0.02	Usher placements: PD.3(1/1)	B.1.1.529.2.86.1.1.11.1.1.1.3.8.1.4.3	UT-UPHL-250411893035	seqkit	400
Consensus_UT-UPHL-250411893035_seqkit_5000_threshold_0.6_quality_20	PD.3	0		Omicron (BA.2-like)	0.92	0.02	scorpio call: Alt alleles 57; Ref alleles 1; Amb alleles 0; Oth alleles 4	PUSHER-v1.34	4.3.1	0.3.19	v0.1.12	FALSE	pass	Ambiguous_content:0.03	Usher placements: PD.3(1/1)	B.1.1.529.2.86.1.1.11.1.1.1.3.8.1.4.3	UT-UPHL-250411893035	seqkit	5000
Consensus_UT-UPHL-250411893035_seqkit_500_threshold_0.6_quality_20	PD.3	0		Omicron (BA.2-like)	0.92	0.02	scorpio call: Alt alleles 57; Ref alleles 1; Amb alleles 0; Oth alleles 4	PUSHER-v1.34	4.3.1	0.3.19	v0.1.12	FALSE	pass	Ambiguous_content:0.02	Usher placements: PD.3(1/1)	B.1.1.529.2.86.1.1.11.1.1.1.3.8.1.4.3	UT-UPHL-250411893035	seqkit	500
Consensus_UT-UPHL-250411893035_seqkit_50_threshold_0.6_quality_20	PD.3	0		Omicron (BA.2-like)	0.79	0.02	scorpio call: Alt alleles 49; Ref alleles 1; Amb alleles 10; Oth alleles 2	PUSHER-v1.34	4.3.1	0.3.19	v0.1.12	FALSE	pass	Ambiguous_content:0.09	Usher placements: PD.3(1/1)	B.1.1.529.2.86.1.1.11.1.1.1.3.8.1.4.3	UT-UPHL-250411893035	seqkit	50
Consensus_UT-UPHL-250411953004_bbnorm_10000_threshold_0.6_quality_20	LP.8.1.1	0.75		Omicron (BA.2-like)	0.9	0.02	scorpio call: Alt alleles 56; Ref alleles 1; Amb alleles 0; Oth alleles 5	PUSHER-v1.34	4.3.1	0.3.19	v0.1.12	FALSE	pass	Ambiguous_content:0.03	Usher placements: LP.8.1(3/4) LP.8.1.1(1/4)	B.1.1.529.2.86.1.1.11.1.1.1.3.8.1.1	UT-UPHL-250411953004	bbnorm	10000
Consensus_UT-UPHL-250411953004_bbnorm_1000_threshold_0.6_quality_20	LP.8.1.1	0.75		Omicron (BA.2-like)	0.9	0.02	scorpio call: Alt alleles 56; Ref alleles 1; Amb alleles 0; Oth alleles 5	PUSHER-v1.34	4.3.1	0.3.19	v0.1.12	FALSE	pass	Ambiguous_content:0.02	Usher placements: LP.8.1(3/4) LP.8.1.1(1/4)	B.1.1.529.2.86.1.1.11.1.1.1.3.8.1.1	UT-UPHL-250411953004	bbnorm	1000
Consensus_UT-UPHL-250411953004_bbnorm_100_threshold_0.6_quality_20	LP.8.1.1	0.75		Omicron (BA.2-like)	0.9	0.02	scorpio call: Alt alleles 56; Ref alleles 1; Amb alleles 0; Oth alleles 5	PUSHER-v1.34	4.3.1	0.3.19	v0.1.12	FALSE	pass	Ambiguous_content:0.02	Usher placements: LP.8.1(3/4) LP.8.1.1(1/4)	B.1.1.529.2.86.1.1.11.1.1.1.3.8.1.1	UT-UPHL-250411953004	bbnorm	100
Consensus_UT-UPHL-250411953004_bbnorm_10_threshold_0.6_quality_20	LP.8.1.1	0.75		Probable Omicron (Unassigned)	0.66	0	scorpio call: Alt alleles 21; Ref alleles 0; Amb alleles 7; Oth alleles 4	PUSHER-v1.34	4.3.1	0.3.19	v0.1.12	FALSE	pass	Ambiguous_content:0.11	Usher placements: LP.8.1(3/4) LP.8.1.1(1/4); scorpio found insufficient support to assign a specific lineage	B.1.1.529.2.86.1.1.11.1.1.1.3.8.1.1	UT-UPHL-250411953004	bbnorm	10
Consensus_UT-UPHL-250411953004_bbnorm_200_threshold_0.6_quality_20	LP.8.1.1	0.75		Omicron (BA.2-like)	0.9	0.02	scorpio call: Alt alleles 56; Ref alleles 1; Amb alleles 0; Oth alleles 5	PUSHER-v1.34	4.3.1	0.3.19	v0.1.12	FALSE	pass	Ambiguous_content:0.02	Usher placements: LP.8.1(3/4) LP.8.1.1(1/4)	B.1.1.529.2.86.1.1.11.1.1.1.3.8.1.1	UT-UPHL-250411953004	bbnorm	200
Consensus_UT-UPHL-250411953004_bbnorm_300_threshold_0.6_quality_20	LP.8.1.1	0.75		Omicron (BA.2-like)	0.9	0.02	scorpio call: Alt alleles 56; Ref alleles 1; Amb alleles 0; Oth alleles 5	PUSHER-v1.34	4.3.1	0.3.19	v0.1.12	FALSE	pass	Ambiguous_content:0.02	Usher placements: LP.8.1(3/4) LP.8.1.1(1/4)	B.1.1.529.2.86.1.1.11.1.1.1.3.8.1.1	UT-UPHL-250411953004	bbnorm	300
Consensus_UT-UPHL-250411953004_bbnorm_30_threshold_0.6_quality_20	LP.8.1.1	0.75		Omicron (BA.2-like)	0.9	0.02	scorpio call: Alt alleles 56; Ref alleles 1; Amb alleles 0; Oth alleles 5	PUSHER-v1.34	4.3.1	0.3.19	v0.1.12	FALSE	pass	Ambiguous_content:0.02	Usher placements: LP.8.1(3/4) LP.8.1.1(1/4)	B.1.1.529.2.86.1.1.11.1.1.1.3.8.1.1	UT-UPHL-250411953004	bbnorm	30
Consensus_UT-UPHL-250411953004_bbnorm_400_threshold_0.6_quality_20	LP.8.1.1	0.75		Omicron (BA.2-like)	0.9	0.02	scorpio call: Alt alleles 56; Ref alleles 1; Amb alleles 0; Oth alleles 5	PUSHER-v1.34	4.3.1	0.3.19	v0.1.12	FALSE	pass	Ambiguous_content:0.02	Usher placements: LP.8.1(3/4) LP.8.1.1(1/4)	B.1.1.529.2.86.1.1.11.1.1.1.3.8.1.1	UT-UPHL-250411953004	bbnorm	400
Consensus_UT-UPHL-250411953004_bbnorm_5000_threshold_0.6_quality_20	LP.8.1.1	0.75		Omicron (BA.2-like)	0.9	0.02	scorpio call: Alt alleles 56; Ref alleles 1; Amb alleles 0; Oth alleles 5	PUSHER-v1.34	4.3.1	0.3.19	v0.1.12	FALSE	pass	Ambiguous_content:0.03	Usher placements: LP.8.1(3/4) LP.8.1.1(1/4)	B.1.1.529.2.86.1.1.11.1.1.1.3.8.1.1	UT-UPHL-250411953004	bbnorm	5000
Consensus_UT-UPHL-250411953004_bbnorm_500_threshold_0.6_quality_20	LP.8.1.1	0.75		Omicron (BA.2-like)	0.9	0.02	scorpio call: Alt alleles 56; Ref alleles 1; Amb alleles 0; Oth alleles 5	PUSHER-v1.34	4.3.1	0.3.19	v0.1.12	FALSE	pass	Ambiguous_content:0.02	Usher placements: LP.8.1(3/4) LP.8.1.1(1/4)	B.1.1.529.2.86.1.1.11.1.1.1.3.8.1.1	UT-UPHL-250411953004	bbnorm	500
Consensus_UT-UPHL-250411953004_bbnorm_50_threshold_0.6_quality_20	LP.8.1.1	0.75		Omicron (BA.2-like)	0.9	0.02	scorpio call: Alt alleles 56; Ref alleles 1; Amb alleles 0; Oth alleles 5	PUSHER-v1.34	4.3.1	0.3.19	v0.1.12	FALSE	pass	Ambiguous_content:0.02	Usher placements: LP.8.1(3/4) LP.8.1.1(1/4)	B.1.1.529.2.86.1.1.11.1.1.1.3.8.1.1	UT-UPHL-250411953004	bbnorm	50
Consensus_UT-UPHL-250411953004_raw_all_threshold_0.6_quality_20	LP.8.1.1	0.75		Omicron (BA.2-like)	0.9	0.02	scorpio call: Alt alleles 56; Ref alleles 1; Amb alleles 0; Oth alleles 5	PUSHER-v1.34	4.3.1	0.3.19	v0.1.12	FALSE	pass	Ambiguous_content:0.03	Usher placements: LP.8.1(3/4) LP.8.1.1(1/4)	B.1.1.529.2.86.1.1.11.1.1.1.3.8.1.1	UT-UPHL-250411953004	raw	all
Consensus_UT-UPHL-250411953004_seqkit_10000_threshold_0.6_quality_20	LP.8.1.1	0.75		Omicron (BA.2-like)	0.9	0.02	scorpio call: Alt alleles 56; Ref alleles 1; Amb alleles 0; Oth alleles 5	PUSHER-v1.34	4.3.1	0.3.19	v0.1.12	FALSE	pass	Ambiguous_content:0.03	Usher placements: LP.8.1(3/4) LP.8.1.1(1/4)	B.1.1.529.2.86.1.1.11.1.1.1.3.8.1.1	UT-UPHL-250411953004	seqkit	10000
Consensus_UT-UPHL-250411953004_seqkit_1000_threshold_0.6_quality_20	LP.8.1.1	0.75		Omicron (BA.2-like)	0.9	0.02	scorpio call: Alt alleles 56; Ref alleles 1; Amb alleles 0; Oth alleles 5	PUSHER-v1.34	4.3.1	0.3.19	v0.1.12	FALSE	pass	Ambiguous_content:0.02	Usher placements: LP.8.1(3/4) LP.8.1.1(1/4)	B.1.1.529.2.86.1.1.11.1.1.1.3.8.1.1	UT-UPHL-250411953004	seqkit	1000
Consensus_UT-UPHL-250411953004_seqkit_100_threshold_0.6_quality_20	LP.8.1.1	0.8		Omicron (BA.2-like)	0.84	0.02	scorpio call: Alt alleles 52; Ref alleles 1; Amb alleles 4; Oth alleles 5	PUSHER-v1.34	4.3.1	0.3.19	v0.1.12	FALSE	pass	Ambiguous_content:0.09	Usher placements: LP.8.1(4/5) LP.8.1.1(1/5)	B.1.1.529.2.86.1.1.11.1.1.1.3.8.1.1	UT-UPHL-250411953004	seqkit	100
Consensus_UT-UPHL-250411953004_seqkit_10_threshold_0.6_quality_20	Unassigned							PUSHER-v1.34	4.3.1	0.3.19	v0.1.12	FALSE	fail	Ambiguous_content:0.65		Unassigned	UT-UPHL-250411953004	seqkit	10
Consensus_UT-UPHL-250411953004_seqkit_200_threshold_0.6_quality_20	LP.8.1.1	0.8		Omicron (BA.2-like)	0.89	0.02	scorpio call: Alt alleles 55; Ref alleles 1; Amb alleles 1; Oth alleles 5	PUSHER-v1.34	4.3.1	0.3.19	v0.1.12	FALSE	pass	Ambiguous_content:0.05	Usher placements: LP.8.1(4/5) LP.8.1.1(1/5)	B.1.1.529.2.86.1.1.11.1.1.1.3.8.1.1	UT-UPHL-250411953004	seqkit	200
Consensus_UT-UPHL-250411953004_seqkit_300_threshold_0.6_quality_20	LP.8.1.1	0.75		Omicron (BA.2-like)	0.9	0.02	scorpio call: Alt alleles 56; Ref alleles 1; Amb alleles 0; Oth alleles 5	PUSHER-v1.34	4.3.1	0.3.19	v0.1.12	FALSE	pass	Ambiguous_content:0.03	Usher placements: LP.8.1(3/4) LP.8.1.1(1/4)	B.1.1.529.2.86.1.1.11.1.1.1.3.8.1.1	UT-UPHL-250411953004	seqkit	300
Consensus_UT-UPHL-250411953004_seqkit_30_threshold_0.6_quality_20	LP.8.1	0		Omicron (BA.2-like)	0.66	0.02	scorpio call: Alt alleles 41; Ref alleles 1; Amb alleles 18; Oth alleles 2	PUSHER-v1.34	4.3.1	0.3.19	v0.1.12	FALSE	pass	Ambiguous_content:0.25	Usher placements: LP.8.1(2/2)	B.1.1.529.2.86.1.1.11.1.1.1.3.8.1	UT-UPHL-250411953004	seqkit	30
Consensus_UT-UPHL-250411953004_seqkit_400_threshold_0.6_quality_20	LP.8.1.1	0.75		Omicron (BA.2-like)	0.9	0.02	scorpio call: Alt alleles 56; Ref alleles 1; Amb alleles 0; Oth alleles 5	PUSHER-v1.34	4.3.1	0.3.19	v0.1.12	FALSE	pass	Ambiguous_content:0.02	Usher placements: LP.8.1(3/4) LP.8.1.1(1/4)	B.1.1.529.2.86.1.1.11.1.1.1.3.8.1.1	UT-UPHL-250411953004	seqkit	400
Consensus_UT-UPHL-250411953004_seqkit_5000_threshold_0.6_quality_20	LP.8.1.1	0.75		Omicron (BA.2-like)	0.9	0.02	scorpio call: Alt alleles 56; Ref alleles 1; Amb alleles 0; Oth alleles 5	PUSHER-v1.34	4.3.1	0.3.19	v0.1.12	FALSE	pass	Ambiguous_content:0.03	Usher placements: LP.8.1(3/4) LP.8.1.1(1/4)	B.1.1.529.2.86.1.1.11.1.1.1.3.8.1.1	UT-UPHL-250411953004	seqkit	5000
Consensus_UT-UPHL-250411953004_seqkit_500_threshold_0.6_quality_20	LP.8.1.1	0.75		Omicron (BA.2-like)	0.9	0.02	scorpio call: Alt alleles 56; Ref alleles 1; Amb alleles 0; Oth alleles 5	PUSHER-v1.34	4.3.1	0.3.19	v0.1.12	FALSE	pass	Ambiguous_content:0.02	Usher placements: LP.8.1(3/4) LP.8.1.1(1/4)	B.1.1.529.2.86.1.1.11.1.1.1.3.8.1.1	UT-UPHL-250411953004	seqkit	500
Consensus_UT-UPHL-250411953004_seqkit_50_threshold_0.6_quality_20	LP.8.1	0		Omicron (BA.2-like)	0.73	0.02	scorpio call: Alt alleles 45; Ref alleles 1; Amb alleles 15; Oth alleles 1	PUSHER-v1.34	4.3.1	0.3.19	v0.1.12	FALSE	pass	Ambiguous_content:0.14	Usher placements: LP.8.1(2/2)	B.1.1.529.2.86.1.1.11.1.1.1.3.8.1	UT-UPHL-250411953004	seqkit	50
Consensus_UT-UPHL-250411998655_bbnorm_10000_threshold_0.6_quality_20	XEC	0		Omicron (BA.2-like)	0.9	0.02	scorpio call: Alt alleles 56; Ref alleles 1; Amb alleles 0; Oth alleles 5	PUSHER-v1.34	4.3.1	0.3.19	v0.1.12	FALSE	pass	Ambiguous_content:0.03	Usher placements: XEC(1/1); scorpio lineage BA.2 conflicts with inference lineage XEC	XEC	UT-UPHL-250411998655	bbnorm	10000
Consensus_UT-UPHL-250411998655_bbnorm_1000_threshold_0.6_quality_20	XEC	0		Omicron (BA.2-like)	0.9	0.02	scorpio call: Alt alleles 56; Ref alleles 1; Amb alleles 0; Oth alleles 5	PUSHER-v1.34	4.3.1	0.3.19	v0.1.12	FALSE	pass	Ambiguous_content:0.02	Usher placements: XEC(1/1); scorpio lineage BA.2 conflicts with inference lineage XEC	XEC	UT-UPHL-250411998655	bbnorm	1000
Consensus_UT-UPHL-250411998655_bbnorm_100_threshold_0.6_quality_20	XEC	0		Omicron (BA.2-like)	0.9	0.02	scorpio call: Alt alleles 56; Ref alleles 1; Amb alleles 0; Oth alleles 5	PUSHER-v1.34	4.3.1	0.3.19	v0.1.12	FALSE	pass	Ambiguous_content:0.02	Usher placements: XEC(1/1); scorpio lineage BA.2 conflicts with inference lineage XEC	XEC	UT-UPHL-250411998655	bbnorm	100
Consensus_UT-UPHL-250411998655_bbnorm_10_threshold_0.6_quality_20	XEC	0		Omicron (BA.2-like)	0.84	0.02	scorpio call: Alt alleles 52; Ref alleles 1; Amb alleles 5; Oth alleles 4	PUSHER-v1.34	4.3.1	0.3.19	v0.1.12	FALSE	pass	Ambiguous_content:0.1	Usher placements: XEC(1/1); scorpio lineage BA.2 conflicts with inference lineage XEC	XEC	UT-UPHL-250411998655	bbnorm	10
Consensus_UT-UPHL-250411998655_bbnorm_200_threshold_0.6_quality_20	XEC	0		Omicron (BA.2-like)	0.9	0.02	scorpio call: Alt alleles 56; Ref alleles 1; Amb alleles 0; Oth alleles 5	PUSHER-v1.34	4.3.1	0.3.19	v0.1.12	FALSE	pass	Ambiguous_content:0.02	Usher placements: XEC(1/1); scorpio lineage BA.2 conflicts with inference lineage XEC	XEC	UT-UPHL-250411998655	bbnorm	200
Consensus_UT-UPHL-250411998655_bbnorm_300_threshold_0.6_quality_20	XEC	0		Omicron (BA.2-like)	0.9	0.02	scorpio call: Alt alleles 56; Ref alleles 1; Amb alleles 0; Oth alleles 5	PUSHER-v1.34	4.3.1	0.3.19	v0.1.12	FALSE	pass	Ambiguous_content:0.02	Usher placements: XEC(1/1); scorpio lineage BA.2 conflicts with inference lineage XEC	XEC	UT-UPHL-250411998655	bbnorm	300
Consensus_UT-UPHL-250411998655_bbnorm_30_threshold_0.6_quality_20	XEC	0		Omicron (BA.2-like)	0.9	0.02	scorpio call: Alt alleles 56; Ref alleles 1; Amb alleles 0; Oth alleles 5	PUSHER-v1.34	4.3.1	0.3.19	v0.1.12	FALSE	pass	Ambiguous_content:0.02	Usher placements: XEC(1/1); scorpio lineage BA.2 conflicts with inference lineage XEC	XEC	UT-UPHL-250411998655	bbnorm	30
Consensus_UT-UPHL-250411998655_bbnorm_400_threshold_0.6_quality_20	XEC	0		Omicron (BA.2-like)	0.9	0.02	scorpio call: Alt alleles 56; Ref alleles 1; Amb alleles 0; Oth alleles 5	PUSHER-v1.34	4.3.1	0.3.19	v0.1.12	FALSE	pass	Ambiguous_content:0.02	Usher placements: XEC(1/1); scorpio lineage BA.2 conflicts with inference lineage XEC	XEC	UT-UPHL-250411998655	bbnorm	400
Consensus_UT-UPHL-250411998655_bbnorm_5000_threshold_0.6_quality_20	XEC	0		Omicron (BA.2-like)	0.9	0.02	scorpio call: Alt alleles 56; Ref alleles 1; Amb alleles 0; Oth alleles 5	PUSHER-v1.34	4.3.1	0.3.19	v0.1.12	FALSE	pass	Ambiguous_content:0.03	Usher placements: XEC(1/1); scorpio lineage BA.2 conflicts with inference lineage XEC	XEC	UT-UPHL-250411998655	bbnorm	5000
Consensus_UT-UPHL-250411998655_bbnorm_500_threshold_0.6_quality_20	XEC	0		Omicron (BA.2-like)	0.9	0.02	scorpio call: Alt alleles 56; Ref alleles 1; Amb alleles 0; Oth alleles 5	PUSHER-v1.34	4.3.1	0.3.19	v0.1.12	FALSE	pass	Ambiguous_content:0.02	Usher placements: XEC(1/1); scorpio lineage BA.2 conflicts with inference lineage XEC	XEC	UT-UPHL-250411998655	bbnorm	500
Consensus_UT-UPHL-250411998655_bbnorm_50_threshold_0.6_quality_20	XEC	0		Omicron (BA.2-like)	0.9	0.02	scorpio call: Alt alleles 56; Ref alleles 1; Amb alleles 0; Oth alleles 5	PUSHER-v1.34	4.3.1	0.3.19	v0.1.12	FALSE	pass	Ambiguous_content:0.02	Usher placements: XEC(1/1); scorpio lineage BA.2 conflicts with inference lineage XEC	XEC	UT-UPHL-250411998655	bbnorm	50
Consensus_UT-UPHL-250411998655_raw_all_threshold_0.6_quality_20	XEC	0		Omicron (BA.2-like)	0.9	0.02	scorpio call: Alt alleles 56; Ref alleles 1; Amb alleles 0; Oth alleles 5	PUSHER-v1.34	4.3.1	0.3.19	v0.1.12	FALSE	pass	Ambiguous_content:0.03	Usher placements: XEC(1/1); scorpio lineage BA.2 conflicts with inference lineage XEC	XEC	UT-UPHL-250411998655	raw	all
Consensus_UT-UPHL-250411998655_seqkit_10000_threshold_0.6_quality_20	XEC	0		Omicron (BA.2-like)	0.9	0.02	scorpio call: Alt alleles 56; Ref alleles 1; Amb alleles 0; Oth alleles 5	PUSHER-v1.34	4.3.1	0.3.19	v0.1.12	FALSE	pass	Ambiguous_content:0.03	Usher placements: XEC(1/1); scorpio lineage BA.2 conflicts with inference lineage XEC	XEC	UT-UPHL-250411998655	seqkit	10000
Consensus_UT-UPHL-250411998655_seqkit_1000_threshold_0.6_quality_20	XEC	0		Omicron (BA.2-like)	0.9	0.02	scorpio call: Alt alleles 56; Ref alleles 1; Amb alleles 0; Oth alleles 5	PUSHER-v1.34	4.3.1	0.3.19	v0.1.12	FALSE	pass	Ambiguous_content:0.03	Usher placements: XEC(1/1); scorpio lineage BA.2 conflicts with inference lineage XEC	XEC	UT-UPHL-250411998655	seqkit	1000
Consensus_UT-UPHL-250411998655_seqkit_100_threshold_0.6_quality_20	XEC	0		Omicron (BA.2-like)	0.79	0.02	scorpio call: Alt alleles 49; Ref alleles 1; Amb alleles 7; Oth alleles 5	PUSHER-v1.34	4.3.1	0.3.19	v0.1.12	FALSE	pass	Ambiguous_content:0.13	Usher placements: XEC(1/1); scorpio lineage BA.2 conflicts with inference lineage XEC	XEC	UT-UPHL-250411998655	seqkit	100
Consensus_UT-UPHL-250411998655_seqkit_10_threshold_0.6_quality_20	Unassigned							PUSHER-v1.34	4.3.1	0.3.19	v0.1.12	FALSE	fail	Ambiguous_content:0.66		Unassigned	UT-UPHL-250411998655	seqkit	10
Consensus_UT-UPHL-250411998655_seqkit_200_threshold_0.6_quality_20	XEC	0		Omicron (BA.2-like)	0.89	0.02	scorpio call: Alt alleles 55; Ref alleles 1; Amb alleles 1; Oth alleles 5	PUSHER-v1.34	4.3.1	0.3.19	v0.1.12	FALSE	pass	Ambiguous_content:0.07	Usher placements: XEC(1/1); scorpio lineage BA.2 conflicts with inference lineage XEC	XEC	UT-UPHL-250411998655	seqkit	200
Consensus_UT-UPHL-250411998655_seqkit_300_threshold_0.6_quality_20	XEC	0		Omicron (BA.2-like)	0.9	0.02	scorpio call: Alt alleles 56; Ref alleles 1; Amb alleles 0; Oth alleles 5	PUSHER-v1.34	4.3.1	0.3.19	v0.1.12	FALSE	pass	Ambiguous_content:0.06	Usher placements: XEC(1/1); scorpio lineage BA.2 conflicts with inference lineage XEC	XEC	UT-UPHL-250411998655	seqkit	300
Consensus_UT-UPHL-250411998655_seqkit_30_threshold_0.6_quality_20	Unassigned			Probable Omicron (Unassigned)	0.47	0	scorpio call: Alt alleles 15; Ref alleles 0; Amb alleles 16; Oth alleles 1	PUSHER-v1.34	4.3.1	0.3.19	v0.1.12	FALSE	fail	Ambiguous_content:0.35		Unassigned	UT-UPHL-250411998655	seqkit	30
Consensus_UT-UPHL-250411998655_seqkit_400_threshold_0.6_quality_20	XEC	0		Omicron (BA.2-like)	0.9	0.02	scorpio call: Alt alleles 56; Ref alleles 1; Amb alleles 0; Oth alleles 5	PUSHER-v1.34	4.3.1	0.3.19	v0.1.12	FALSE	pass	Ambiguous_content:0.04	Usher placements: XEC(1/1); scorpio lineage BA.2 conflicts with inference lineage XEC	XEC	UT-UPHL-250411998655	seqkit	400
Consensus_UT-UPHL-250411998655_seqkit_5000_threshold_0.6_quality_20	XEC	0		Omicron (BA.2-like)	0.9	0.02	scorpio call: Alt alleles 56; Ref alleles 1; Amb alleles 0; Oth alleles 5	PUSHER-v1.34	4.3.1	0.3.19	v0.1.12	FALSE	pass	Ambiguous_content:0.03	Usher placements: XEC(1/1); scorpio lineage BA.2 conflicts with inference lineage XEC	XEC	UT-UPHL-250411998655	seqkit	5000
Consensus_UT-UPHL-250411998655_seqkit_500_threshold_0.6_quality_20	XEC	0		Omicron (BA.2-like)	0.9	0.02	scorpio call: Alt alleles 56; Ref alleles 1; Amb alleles 0; Oth alleles 5	PUSHER-v1.34	4.3.1	0.3.19	v0.1.12	FALSE	pass	Ambiguous_content:0.06	Usher placements: XEC(1/1); scorpio lineage BA.2 conflicts with inference lineage XEC	XEC	UT-UPHL-250411998655	seqkit	500
Consensus_UT-UPHL-250411998655_seqkit_50_threshold_0.6_quality_20	XEC	0		Omicron (BA.2-like)	0.71	0.02	scorpio call: Alt alleles 44; Ref alleles 1; Amb alleles 13; Oth alleles 4	PUSHER-v1.34	4.3.1	0.3.19	v0.1.12	FALSE	pass	Ambiguous_content:0.23	Usher placements: XEC(1/1); scorpio lineage BA.2 conflicts with inference lineage XEC	XEC	UT-UPHL-250411998655	seqkit	50
Consensus_UT-UPHL-250418000807_bbnorm_10000_threshold_0.6_quality_20	PF.2.1	0		Omicron (BA.3-like)	0.72	0.04	scorpio call: Alt alleles 38; Ref alleles 2; Amb alleles 3; Oth alleles 10	PUSHER-v1.34	4.3.1	0.3.19	v0.1.12	FALSE	pass	Ambiguous_content:0.11	Usher placements: PF.2.1(1/1); scorpio lineage BA.3 conflicts with inference lineage PF.2.1	B.1.1.529.2.86.1.1.11.1.1.1.3.8.1.6.2.1	UT-UPHL-250418000807	bbnorm	10000
Consensus_UT-UPHL-250418000807_bbnorm_1000_threshold_0.6_quality_20	PF.2.1	0		Omicron (BA.3-like)	0.72	0.04	scorpio call: Alt alleles 38; Ref alleles 2; Amb alleles 3; Oth alleles 10	PUSHER-v1.34	4.3.1	0.3.19	v0.1.12	FALSE	pass	Ambiguous_content:0.11	Usher placements: PF.2.1(1/1); scorpio lineage BA.3 conflicts with inference lineage PF.2.1	B.1.1.529.2.86.1.1.11.1.1.1.3.8.1.6.2.1	UT-UPHL-250418000807	bbnorm	1000
Consensus_UT-UPHL-250418000807_bbnorm_100_threshold_0.6_quality_20	PF.2.1	0		Omicron (BA.2-like)	0.82	0.02	scorpio call: Alt alleles 51; Ref alleles 1; Amb alleles 2; Oth alleles 8	PUSHER-v1.34	4.3.1	0.3.19	v0.1.12	FALSE	pass	Ambiguous_content:0.08	Usher placements: PF.2.1(1/1)	B.1.1.529.2.86.1.1.11.1.1.1.3.8.1.6.2.1	UT-UPHL-250418000807	bbnorm	100
Consensus_UT-UPHL-250418000807_bbnorm_10_threshold_0.6_quality_20	PF.2.1	0		Omicron (BA.2-like)	0.82	0.02	scorpio call: Alt alleles 51; Ref alleles 1; Amb alleles 6; Oth alleles 4	PUSHER-v1.34	4.3.1	0.3.19	v0.1.12	FALSE	pass	Ambiguous_content:0.12	Usher placements: PF.2.1(1/1)	B.1.1.529.2.86.1.1.11.1.1.1.3.8.1.6.2.1	UT-UPHL-250418000807	bbnorm	10
Consensus_UT-UPHL-250418000807_bbnorm_200_threshold_0.6_quality_20	PF.2.1	0		Omicron (BA.2-like)	0.79	0.02	scorpio call: Alt alleles 49; Ref alleles 1; Amb alleles 4; Oth alleles 8	PUSHER-v1.34	4.3.1	0.3.19	v0.1.12	FALSE	pass	Ambiguous_content:0.09	Usher placements: PF.2.1(1/1)	B.1.1.529.2.86.1.1.11.1.1.1.3.8.1.6.2.1	UT-UPHL-250418000807	bbnorm	200
Consensus_UT-UPHL-250418000807_bbnorm_300_threshold_0.6_quality_20	PF.2.1	0		Omicron (BA.2-like)	0.77	0.02	scorpio call: Alt alleles 48; Ref alleles 1; Amb alleles 3; Oth alleles 10	PUSHER-v1.34	4.3.1	0.3.19	v0.1.12	FALSE	pass	Ambiguous_content:0.09	Usher placements: PF.2.1(1/1)	B.1.1.529.2.86.1.1.11.1.1.1.3.8.1.6.2.1	UT-UPHL-250418000807	bbnorm	300
Consensus_UT-UPHL-250418000807_bbnorm_30_threshold_0.6_quality_20	PF.2.1	0		Omicron (BA.2-like)	0.87	0.02	scorpio call: Alt alleles 54; Ref alleles 1; Amb alleles 3; Oth alleles 4	PUSHER-v1.34	4.3.1	0.3.19	v0.1.12	FALSE	pass	Ambiguous_content:0.1	Usher placements: PF.2.1(1/1)	B.1.1.529.2.86.1.1.11.1.1.1.3.8.1.6.2.1	UT-UPHL-250418000807	bbnorm	30
Consensus_UT-UPHL-250418000807_bbnorm_400_threshold_0.6_quality_20	PF.2.1	0		Omicron (BA.2-like)	0.79	0.02	scorpio call: Alt alleles 49; Ref alleles 1; Amb alleles 3; Oth alleles 9	PUSHER-v1.34	4.3.1	0.3.19	v0.1.12	FALSE	pass	Ambiguous_content:0.1	Usher placements: PF.2.1(1/1)	B.1.1.529.2.86.1.1.11.1.1.1.3.8.1.6.2.1	UT-UPHL-250418000807	bbnorm	400
Consensus_UT-UPHL-250418000807_bbnorm_5000_threshold_0.6_quality_20	PF.2.1	0		Omicron (BA.3-like)	0.72	0.04	scorpio call: Alt alleles 38; Ref alleles 2; Amb alleles 3; Oth alleles 10	PUSHER-v1.34	4.3.1	0.3.19	v0.1.12	FALSE	pass	Ambiguous_content:0.11	Usher placements: PF.2.1(1/1); scorpio lineage BA.3 conflicts with inference lineage PF.2.1	B.1.1.529.2.86.1.1.11.1.1.1.3.8.1.6.2.1	UT-UPHL-250418000807	bbnorm	5000
Consensus_UT-UPHL-250418000807_bbnorm_500_threshold_0.6_quality_20	PF.2.1	0		Omicron (BA.2-like)	0.76	0.02	scorpio call: Alt alleles 47; Ref alleles 1; Amb alleles 4; Oth alleles 10	PUSHER-v1.34	4.3.1	0.3.19	v0.1.12	FALSE	pass	Ambiguous_content:0.1	Usher placements: PF.2.1(1/1)	B.1.1.529.2.86.1.1.11.1.1.1.3.8.1.6.2.1	UT-UPHL-250418000807	bbnorm	500
Consensus_UT-UPHL-250418000807_bbnorm_50_threshold_0.6_quality_20	PF.2.1	0		Omicron (BA.2-like)	0.85	0.02	scorpio call: Alt alleles 53; Ref alleles 1; Amb alleles 4; Oth alleles 4	PUSHER-v1.34	4.3.1	0.3.19	v0.1.12	FALSE	pass	Ambiguous_content:0.1	Usher placements: PF.2.1(1/1)	B.1.1.529.2.86.1.1.11.1.1.1.3.8.1.6.2.1	UT-UPHL-250418000807	bbnorm	50
Consensus_UT-UPHL-250418000807_raw_all_threshold_0.6_quality_20	PF.2.1	0		Omicron (BA.3-like)	0.72	0.04	scorpio call: Alt alleles 38; Ref alleles 2; Amb alleles 3; Oth alleles 10	PUSHER-v1.34	4.3.1	0.3.19	v0.1.12	FALSE	pass	Ambiguous_content:0.11	Usher placements: PF.2.1(1/1); scorpio lineage BA.3 conflicts with inference lineage PF.2.1	B.1.1.529.2.86.1.1.11.1.1.1.3.8.1.6.2.1	UT-UPHL-250418000807	raw	all
Consensus_UT-UPHL-250418000807_seqkit_10000_threshold_0.6_quality_20	PF.2.1	0		Omicron (BA.3-like)	0.72	0.04	scorpio call: Alt alleles 38; Ref alleles 2; Amb alleles 3; Oth alleles 10	PUSHER-v1.34	4.3.1	0.3.19	v0.1.12	FALSE	pass	Ambiguous_content:0.11	Usher placements: PF.2.1(1/1); scorpio lineage BA.3 conflicts with inference lineage PF.2.1	B.1.1.529.2.86.1.1.11.1.1.1.3.8.1.6.2.1	UT-UPHL-250418000807	seqkit	10000
Consensus_UT-UPHL-250418000807_seqkit_1000_threshold_0.6_quality_20	PF.2.1	0		Omicron (BA.3-like)	0.72	0.04	scorpio call: Alt alleles 38; Ref alleles 2; Amb alleles 3; Oth alleles 10	PUSHER-v1.34	4.3.1	0.3.19	v0.1.12	FALSE	pass	Ambiguous_content:0.11	Usher placements: PF.2.1(1/1); scorpio lineage BA.3 conflicts with inference lineage PF.2.1	B.1.1.529.2.86.1.1.11.1.1.1.3.8.1.6.2.1	UT-UPHL-250418000807	seqkit	1000
Consensus_UT-UPHL-250418000807_seqkit_100_threshold_0.6_quality_20	PF.2.1	0		Omicron (BA.3-like)	0.6	0.04	scorpio call: Alt alleles 32; Ref alleles 2; Amb alleles 9; Oth alleles 10	PUSHER-v1.34	4.3.1	0.3.19	v0.1.12	FALSE	pass	Ambiguous_content:0.19	Usher placements: PF.2.1(1/1); scorpio lineage BA.3 conflicts with inference lineage PF.2.1	B.1.1.529.2.86.1.1.11.1.1.1.3.8.1.6.2.1	UT-UPHL-250418000807	seqkit	100
Consensus_UT-UPHL-250418000807_seqkit_10_threshold_0.6_quality_20	Unassigned							PUSHER-v1.34	4.3.1	0.3.19	v0.1.12	FALSE	fail	Ambiguous_content:0.69		Unassigned	UT-UPHL-250418000807	seqkit	10
Consensus_UT-UPHL-250418000807_seqkit_200_threshold_0.6_quality_20	PF.2.1	0		Omicron (BA.3-like)	0.62	0.04	scorpio call: Alt alleles 33; Ref alleles 2; Amb alleles 9; Oth alleles 9	PUSHER-v1.34	4.3.1	0.3.19	v0.1.12	FALSE	pass	Ambiguous_content:0.16	Usher placements: PF.2.1(1/1); scorpio lineage BA.3 conflicts with inference lineage PF.2.1	B.1.1.529.2.86.1.1.11.1.1.1.3.8.1.6.2.1	UT-UPHL-250418000807	seqkit	200
Consensus_UT-UPHL-250418000807_seqkit_300_threshold_0.6_quality_20	PF.2.1	0		Omicron (BA.2-like)	0.73	0.02	scorpio call: Alt alleles 45; Ref alleles 1; Amb alleles 8; Oth alleles 8	PUSHER-v1.34	4.3.1	0.3.19	v0.1.12	FALSE	pass	Ambiguous_content:0.13	Usher placements: PF.2.1(1/1)	B.1.1.529.2.86.1.1.11.1.1.1.3.8.1.6.2.1	UT-UPHL-250418000807	seqkit	300
Consensus_UT-UPHL-250418000807_seqkit_30_threshold_0.6_quality_20	Unassigned			Probable Omicron (Unassigned)	0.5	0	scorpio call: Alt alleles 16; Ref alleles 0; Amb alleles 14; Oth alleles 2	PUSHER-v1.34	4.3.1	0.3.19	v0.1.12	FALSE	fail	Ambiguous_content:0.42		Unassigned	UT-UPHL-250418000807	seqkit	30
Consensus_UT-UPHL-250418000807_seqkit_400_threshold_0.6_quality_20	PF.2.1	0		Omicron (BA.3-like)	0.72	0.04	scorpio call: Alt alleles 38; Ref alleles 2; Amb alleles 3; Oth alleles 10	PUSHER-v1.34	4.3.1	0.3.19	v0.1.12	FALSE	pass	Ambiguous_content:0.13	Usher placements: PF.2.1(1/1); scorpio lineage BA.3 conflicts with inference lineage PF.2.1	B.1.1.529.2.86.1.1.11.1.1.1.3.8.1.6.2.1	UT-UPHL-250418000807	seqkit	400
Consensus_UT-UPHL-250418000807_seqkit_5000_threshold_0.6_quality_20	PF.2.1	0		Omicron (BA.3-like)	0.72	0.04	scorpio call: Alt alleles 38; Ref alleles 2; Amb alleles 3; Oth alleles 10	PUSHER-v1.34	4.3.1	0.3.19	v0.1.12	FALSE	pass	Ambiguous_content:0.11	Usher placements: PF.2.1(1/1); scorpio lineage BA.3 conflicts with inference lineage PF.2.1	B.1.1.529.2.86.1.1.11.1.1.1.3.8.1.6.2.1	UT-UPHL-250418000807	seqkit	5000
Consensus_UT-UPHL-250418000807_seqkit_500_threshold_0.6_quality_20	PF.2.1	0		Omicron (BA.3-like)	0.7	0.04	scorpio call: Alt alleles 37; Ref alleles 2; Amb alleles 3; Oth alleles 11	PUSHER-v1.34	4.3.1	0.3.19	v0.1.12	FALSE	pass	Ambiguous_content:0.11	Usher placements: PF.2.1(1/1); scorpio lineage BA.3 conflicts with inference lineage PF.2.1	B.1.1.529.2.86.1.1.11.1.1.1.3.8.1.6.2.1	UT-UPHL-250418000807	seqkit	500
Consensus_UT-UPHL-250418000807_seqkit_50_threshold_0.6_quality_20	PF.2.1	0		Omicron (BA.3-like)	0.66	0.04	scorpio call: Alt alleles 35; Ref alleles 2; Amb alleles 11; Oth alleles 5	PUSHER-v1.34	4.3.1	0.3.19	v0.1.12	FALSE	pass	Ambiguous_content:0.27	Usher placements: PF.2.1(1/1); scorpio lineage BA.3 conflicts with inference lineage PF.2.1	B.1.1.529.2.86.1.1.11.1.1.1.3.8.1.6.2.1	UT-UPHL-250418000807	seqkit	50
Consensus_UT-UPHL-250418015682_bbnorm_10000_threshold_0.6_quality_20	LP.8.1	0		Omicron (BA.2-like)	0.81	0.02	scorpio call: Alt alleles 50; Ref alleles 1; Amb alleles 2; Oth alleles 9	PUSHER-v1.34	4.3.1	0.3.19	v0.1.12	FALSE	pass	Ambiguous_content:0.12	Usher placements: LP.8.1(1/1)	B.1.1.529.2.86.1.1.11.1.1.1.3.8.1	UT-UPHL-250418015682	bbnorm	10000
Consensus_UT-UPHL-250418015682_bbnorm_1000_threshold_0.6_quality_20	LP.8.1	0		Omicron (BA.2-like)	0.81	0.02	scorpio call: Alt alleles 50; Ref alleles 1; Amb alleles 2; Oth alleles 9	PUSHER-v1.34	4.3.1	0.3.19	v0.1.12	FALSE	pass	Ambiguous_content:0.11	Usher placements: LP.8.1(1/1)	B.1.1.529.2.86.1.1.11.1.1.1.3.8.1	UT-UPHL-250418015682	bbnorm	1000
Consensus_UT-UPHL-250418015682_bbnorm_100_threshold_0.6_quality_20	Unassigned							PUSHER-v1.34	4.3.1	0.3.19	v0.1.12	FALSE	fail	Ambiguous_content:0.7		Unassigned	UT-UPHL-250418015682	bbnorm	100
Consensus_UT-UPHL-250418015682_bbnorm_10_threshold_0.6_quality_20	Unassigned							PUSHER-v1.34	4.3.1	0.3.19	v0.1.12	FALSE	fail	Ambiguous_content:0.93		Unassigned	UT-UPHL-250418015682	bbnorm	10
Consensus_UT-UPHL-250418015682_bbnorm_200_threshold_0.6_quality_20	LP.8.1	0		Omicron (BA.2-like)	0.81	0.02	scorpio call: Alt alleles 50; Ref alleles 1; Amb alleles 6; Oth alleles 5	PUSHER-v1.34	4.3.1	0.3.19	v0.1.12	FALSE	pass	Ambiguous_content:0.11	Usher placements: LP.8.1(1/1)	B.1.1.529.2.86.1.1.11.1.1.1.3.8.1	UT-UPHL-250418015682	bbnorm	200
Consensus_UT-UPHL-250418015682_bbnorm_300_threshold_0.6_quality_20	LP.8.1	0		Omicron (BA.2-like)	0.82	0.02	scorpio call: Alt alleles 51; Ref alleles 1; Amb alleles 4; Oth alleles 6	PUSHER-v1.34	4.3.1	0.3.19	v0.1.12	FALSE	pass	Ambiguous_content:0.1	Usher placements: LP.8.1(1/1)	B.1.1.529.2.86.1.1.11.1.1.1.3.8.1	UT-UPHL-250418015682	bbnorm	300
Consensus_UT-UPHL-250418015682_bbnorm_30_threshold_0.6_quality_20	Unassigned							PUSHER-v1.34	4.3.1	0.3.19	v0.1.12	FALSE	fail	Ambiguous_content:0.87		Unassigned	UT-UPHL-250418015682	bbnorm	30
Consensus_UT-UPHL-250418015682_bbnorm_400_threshold_0.6_quality_20	LP.8.1	0		Omicron (BA.2-like)	0.82	0.02	scorpio call: Alt alleles 51; Ref alleles 1; Amb alleles 4; Oth alleles 6	PUSHER-v1.34	4.3.1	0.3.19	v0.1.12	FALSE	pass	Ambiguous_content:0.1	Usher placements: LP.8.1(1/1)	B.1.1.529.2.86.1.1.11.1.1.1.3.8.1	UT-UPHL-250418015682	bbnorm	400
Consensus_UT-UPHL-250418015682_bbnorm_5000_threshold_0.6_quality_20	LP.8.1	0		Omicron (BA.2-like)	0.81	0.02	scorpio call: Alt alleles 50; Ref alleles 1; Amb alleles 2; Oth alleles 9	PUSHER-v1.34	4.3.1	0.3.19	v0.1.12	FALSE	pass	Ambiguous_content:0.12	Usher placements: LP.8.1(1/1)	B.1.1.529.2.86.1.1.11.1.1.1.3.8.1	UT-UPHL-250418015682	bbnorm	5000
Consensus_UT-UPHL-250418015682_bbnorm_500_threshold_0.6_quality_20	LP.8.1	0		Omicron (BA.2-like)	0.82	0.02	scorpio call: Alt alleles 51; Ref alleles 1; Amb alleles 3; Oth alleles 7	PUSHER-v1.34	4.3.1	0.3.19	v0.1.12	FALSE	pass	Ambiguous_content:0.1	Usher placements: LP.8.1(1/1)	B.1.1.529.2.86.1.1.11.1.1.1.3.8.1	UT-UPHL-250418015682	bbnorm	500
Consensus_UT-UPHL-250418015682_bbnorm_50_threshold_0.6_quality_20	Unassigned							PUSHER-v1.34	4.3.1	0.3.19	v0.1.12	FALSE	fail	Ambiguous_content:0.94		Unassigned	UT-UPHL-250418015682	bbnorm	50
Consensus_UT-UPHL-250418015682_raw_all_threshold_0.6_quality_20	LP.8.1	0		Omicron (BA.2-like)	0.81	0.02	scorpio call: Alt alleles 50; Ref alleles 1; Amb alleles 2; Oth alleles 9	PUSHER-v1.34	4.3.1	0.3.19	v0.1.12	FALSE	pass	Ambiguous_content:0.12	Usher placements: LP.8.1(1/1)	B.1.1.529.2.86.1.1.11.1.1.1.3.8.1	UT-UPHL-250418015682	raw	all
Consensus_UT-UPHL-250418015682_seqkit_10000_threshold_0.6_quality_20	LP.8.1	0		Omicron (BA.2-like)	0.81	0.02	scorpio call: Alt alleles 50; Ref alleles 1; Amb alleles 2; Oth alleles 9	PUSHER-v1.34	4.3.1	0.3.19	v0.1.12	FALSE	pass	Ambiguous_content:0.12	Usher placements: LP.8.1(1/1)	B.1.1.529.2.86.1.1.11.1.1.1.3.8.1	UT-UPHL-250418015682	seqkit	10000
Consensus_UT-UPHL-250418015682_seqkit_1000_threshold_0.6_quality_20	LP.8.1	0		Omicron (BA.2-like)	0.81	0.02	scorpio call: Alt alleles 50; Ref alleles 1; Amb alleles 3; Oth alleles 8	PUSHER-v1.34	4.3.1	0.3.19	v0.1.12	FALSE	pass	Ambiguous_content:0.12	Usher placements: LP.8.1(1/1)	B.1.1.529.2.86.1.1.11.1.1.1.3.8.1	UT-UPHL-250418015682	seqkit	1000
Consensus_UT-UPHL-250418015682_seqkit_100_threshold_0.6_quality_20	LP.8.1	0		Omicron (BA.2-like)	0.77	0.02	scorpio call: Alt alleles 48; Ref alleles 1; Amb alleles 9; Oth alleles 4	PUSHER-v1.34	4.3.1	0.3.19	v0.1.12	FALSE	pass	Ambiguous_content:0.18	Usher placements: LP.8.1(1/1)	B.1.1.529.2.86.1.1.11.1.1.1.3.8.1	UT-UPHL-250418015682	seqkit	100
Consensus_UT-UPHL-250418015682_seqkit_10_threshold_0.6_quality_20	Unassigned							PUSHER-v1.34	4.3.1	0.3.19	v0.1.12	FALSE	fail	Ambiguous_content:0.72		Unassigned	UT-UPHL-250418015682	seqkit	10
Consensus_UT-UPHL-250418015682_seqkit_200_threshold_0.6_quality_20	LP.8.1	0		Omicron (BA.2-like)	0.79	0.02	scorpio call: Alt alleles 49; Ref alleles 1; Amb alleles 8; Oth alleles 4	PUSHER-v1.34	4.3.1	0.3.19	v0.1.12	FALSE	pass	Ambiguous_content:0.14	Usher placements: LP.8.1(1/1)	B.1.1.529.2.86.1.1.11.1.1.1.3.8.1	UT-UPHL-250418015682	seqkit	200
Consensus_UT-UPHL-250418015682_seqkit_300_threshold_0.6_quality_20	LP.8.1	0		Omicron (BA.2-like)	0.82	0.02	scorpio call: Alt alleles 51; Ref alleles 1; Amb alleles 6; Oth alleles 4	PUSHER-v1.34	4.3.1	0.3.19	v0.1.12	FALSE	pass	Ambiguous_content:0.13	Usher placements: LP.8.1(1/1)	B.1.1.529.2.86.1.1.11.1.1.1.3.8.1	UT-UPHL-250418015682	seqkit	300
Consensus_UT-UPHL-250418015682_seqkit_30_threshold_0.6_quality_20	Unassigned			Probable Omicron (Unassigned)	0.44	0	scorpio call: Alt alleles 14; Ref alleles 0; Amb alleles 17; Oth alleles 1	PUSHER-v1.34	4.3.1	0.3.19	v0.1.12	FALSE	fail	Ambiguous_content:0.4		Unassigned	UT-UPHL-250418015682	seqkit	30
Consensus_UT-UPHL-250418015682_seqkit_400_threshold_0.6_quality_20	LP.8.1	0		Omicron (BA.2-like)	0.82	0.02	scorpio call: Alt alleles 51; Ref alleles 1; Amb alleles 4; Oth alleles 6	PUSHER-v1.34	4.3.1	0.3.19	v0.1.12	FALSE	pass	Ambiguous_content:0.11	Usher placements: LP.8.1(1/1)	B.1.1.529.2.86.1.1.11.1.1.1.3.8.1	UT-UPHL-250418015682	seqkit	400
Consensus_UT-UPHL-250418015682_seqkit_5000_threshold_0.6_quality_20	LP.8.1	0		Omicron (BA.2-like)	0.81	0.02	scorpio call: Alt alleles 50; Ref alleles 1; Amb alleles 2; Oth alleles 9	PUSHER-v1.34	4.3.1	0.3.19	v0.1.12	FALSE	pass	Ambiguous_content:0.12	Usher placements: LP.8.1(1/1)	B.1.1.529.2.86.1.1.11.1.1.1.3.8.1	UT-UPHL-250418015682	seqkit	5000
Consensus_UT-UPHL-250418015682_seqkit_500_threshold_0.6_quality_20	LP.8.1	0		Omicron (BA.2-like)	0.79	0.02	scorpio call: Alt alleles 49; Ref alleles 1; Amb alleles 4; Oth alleles 8	PUSHER-v1.34	4.3.1	0.3.19	v0.1.12	FALSE	pass	Ambiguous_content:0.13	Usher placements: LP.8.1(1/1)	B.1.1.529.2.86.1.1.11.1.1.1.3.8.1	UT-UPHL-250418015682	seqkit	500
Consensus_UT-UPHL-250418015682_seqkit_50_threshold_0.6_quality_20	PF.2	0		Omicron (BA.3-like)	0.68	0.04	scorpio call: Alt alleles 36; Ref alleles 2; Amb alleles 9; Oth alleles 6	PUSHER-v1.34	4.3.1	0.3.19	v0.1.12	FALSE	pass	Ambiguous_content:0.28	Usher placements: PF.2(1/1); scorpio lineage BA.3 conflicts with inference lineage PF.2	B.1.1.529.2.86.1.1.11.1.1.1.3.8.1.6.2	UT-UPHL-250418015682	seqkit	50
Consensus_UT-UPHL-250418025824_bbnorm_10000_threshold_0.6_quality_20	LP.8.1.1	0		Omicron (BA.2-like)	0.9	0.02	scorpio call: Alt alleles 56; Ref alleles 1; Amb alleles 0; Oth alleles 5	PUSHER-v1.34	4.3.1	0.3.19	v0.1.12	FALSE	pass	Ambiguous_content:0.02	Usher placements: LP.8.1.1(1/1)	B.1.1.529.2.86.1.1.11.1.1.1.3.8.1.1	UT-UPHL-250418025824	bbnorm	10000
Consensus_UT-UPHL-250418025824_bbnorm_1000_threshold_0.6_quality_20	LP.8.1.1	0		Omicron (BA.2-like)	0.9	0.02	scorpio call: Alt alleles 56; Ref alleles 1; Amb alleles 0; Oth alleles 5	PUSHER-v1.34	4.3.1	0.3.19	v0.1.12	FALSE	pass	Ambiguous_content:0.02	Usher placements: LP.8.1.1(1/1)	B.1.1.529.2.86.1.1.11.1.1.1.3.8.1.1	UT-UPHL-250418025824	bbnorm	1000
Consensus_UT-UPHL-250418025824_bbnorm_100_threshold_0.6_quality_20	LP.8.1.1	0		Omicron (BA.2-like)	0.9	0.02	scorpio call: Alt alleles 56; Ref alleles 1; Amb alleles 0; Oth alleles 5	PUSHER-v1.34	4.3.1	0.3.19	v0.1.12	FALSE	pass	Ambiguous_content:0.02	Usher placements: LP.8.1.1(1/1)	B.1.1.529.2.86.1.1.11.1.1.1.3.8.1.1	UT-UPHL-250418025824	bbnorm	100
Consensus_UT-UPHL-250418025824_bbnorm_10_threshold_0.6_quality_20	LP.8.1.1	0		Omicron (BA.2-like)	0.87	0.02	scorpio call: Alt alleles 54; Ref alleles 1; Amb alleles 2; Oth alleles 5	PUSHER-v1.34	4.3.1	0.3.19	v0.1.12	FALSE	pass	Ambiguous_content:0.07	Usher placements: LP.8.1.1(1/1)	B.1.1.529.2.86.1.1.11.1.1.1.3.8.1.1	UT-UPHL-250418025824	bbnorm	10
Consensus_UT-UPHL-250418025824_bbnorm_200_threshold_0.6_quality_20	LP.8.1.1	0		Omicron (BA.2-like)	0.9	0.02	scorpio call: Alt alleles 56; Ref alleles 1; Amb alleles 0; Oth alleles 5	PUSHER-v1.34	4.3.1	0.3.19	v0.1.12	FALSE	pass	Ambiguous_content:0.02	Usher placements: LP.8.1.1(1/1)	B.1.1.529.2.86.1.1.11.1.1.1.3.8.1.1	UT-UPHL-250418025824	bbnorm	200
Consensus_UT-UPHL-250418025824_bbnorm_300_threshold_0.6_quality_20	LP.8.1.1	0		Omicron (BA.2-like)	0.9	0.02	scorpio call: Alt alleles 56; Ref alleles 1; Amb alleles 0; Oth alleles 5	PUSHER-v1.34	4.3.1	0.3.19	v0.1.12	FALSE	pass	Ambiguous_content:0.02	Usher placements: LP.8.1.1(1/1)	B.1.1.529.2.86.1.1.11.1.1.1.3.8.1.1	UT-UPHL-250418025824	bbnorm	300
Consensus_UT-UPHL-250418025824_bbnorm_30_threshold_0.6_quality_20	LP.8.1.1	0		Omicron (BA.2-like)	0.89	0.02	scorpio call: Alt alleles 55; Ref alleles 1; Amb alleles 1; Oth alleles 5	PUSHER-v1.34	4.3.1	0.3.19	v0.1.12	FALSE	pass	Ambiguous_content:0.02	Usher placements: LP.8.1.1(1/1)	B.1.1.529.2.86.1.1.11.1.1.1.3.8.1.1	UT-UPHL-250418025824	bbnorm	30
Consensus_UT-UPHL-250418025824_bbnorm_400_threshold_0.6_quality_20	LP.8.1.1	0		Omicron (BA.2-like)	0.9	0.02	scorpio call: Alt alleles 56; Ref alleles 1; Amb alleles 0; Oth alleles 5	PUSHER-v1.34	4.3.1	0.3.19	v0.1.12	FALSE	pass	Ambiguous_content:0.02	Usher placements: LP.8.1.1(1/1)	B.1.1.529.2.86.1.1.11.1.1.1.3.8.1.1	UT-UPHL-250418025824	bbnorm	400
Consensus_UT-UPHL-250418025824_bbnorm_5000_threshold_0.6_quality_20	LP.8.1.1	0		Omicron (BA.2-like)	0.9	0.02	scorpio call: Alt alleles 56; Ref alleles 1; Amb alleles 0; Oth alleles 5	PUSHER-v1.34	4.3.1	0.3.19	v0.1.12	FALSE	pass	Ambiguous_content:0.02	Usher placements: LP.8.1.1(1/1)	B.1.1.529.2.86.1.1.11.1.1.1.3.8.1.1	UT-UPHL-250418025824	bbnorm	5000
Consensus_UT-UPHL-250418025824_bbnorm_500_threshold_0.6_quality_20	LP.8.1.1	0		Omicron (BA.2-like)	0.9	0.02	scorpio call: Alt alleles 56; Ref alleles 1; Amb alleles 0; Oth alleles 5	PUSHER-v1.34	4.3.1	0.3.19	v0.1.12	FALSE	pass	Ambiguous_content:0.02	Usher placements: LP.8.1.1(1/1)	B.1.1.529.2.86.1.1.11.1.1.1.3.8.1.1	UT-UPHL-250418025824	bbnorm	500
Consensus_UT-UPHL-250418025824_bbnorm_50_threshold_0.6_quality_20	LP.8.1.1	0		Omicron (BA.2-like)	0.9	0.02	scorpio call: Alt alleles 56; Ref alleles 1; Amb alleles 0; Oth alleles 5	PUSHER-v1.34	4.3.1	0.3.19	v0.1.12	FALSE	pass	Ambiguous_content:0.02	Usher placements: LP.8.1.1(1/1)	B.1.1.529.2.86.1.1.11.1.1.1.3.8.1.1	UT-UPHL-250418025824	bbnorm	50
Consensus_UT-UPHL-250418025824_raw_all_threshold_0.6_quality_20	LP.8.1.1	0		Omicron (BA.2-like)	0.9	0.02	scorpio call: Alt alleles 56; Ref alleles 1; Amb alleles 0; Oth alleles 5	PUSHER-v1.34	4.3.1	0.3.19	v0.1.12	FALSE	pass	Ambiguous_content:0.02	Usher placements: LP.8.1.1(1/1)	B.1.1.529.2.86.1.1.11.1.1.1.3.8.1.1	UT-UPHL-250418025824	raw	all
Consensus_UT-UPHL-250418025824_seqkit_10000_threshold_0.6_quality_20	LP.8.1.1	0		Omicron (BA.2-like)	0.9	0.02	scorpio call: Alt alleles 56; Ref alleles 1; Amb alleles 0; Oth alleles 5	PUSHER-v1.34	4.3.1	0.3.19	v0.1.12	FALSE	pass	Ambiguous_content:0.02	Usher placements: LP.8.1.1(1/1)	B.1.1.529.2.86.1.1.11.1.1.1.3.8.1.1	UT-UPHL-250418025824	seqkit	10000
Consensus_UT-UPHL-250418025824_seqkit_1000_threshold_0.6_quality_20	LP.8.1.1	0		Omicron (BA.2-like)	0.9	0.02	scorpio call: Alt alleles 56; Ref alleles 1; Amb alleles 0; Oth alleles 5	PUSHER-v1.34	4.3.1	0.3.19	v0.1.12	FALSE	pass	Ambiguous_content:0.02	Usher placements: LP.8.1.1(1/1)	B.1.1.529.2.86.1.1.11.1.1.1.3.8.1.1	UT-UPHL-250418025824	seqkit	1000
Consensus_UT-UPHL-250418025824_seqkit_100_threshold_0.6_quality_20	LP.8.1.1	0		Omicron (BA.2-like)	0.89	0.02	scorpio call: Alt alleles 55; Ref alleles 1; Amb alleles 1; Oth alleles 5	PUSHER-v1.34	4.3.1	0.3.19	v0.1.12	FALSE	pass	Ambiguous_content:0.04	Usher placements: LP.8.1.1(1/1)	B.1.1.529.2.86.1.1.11.1.1.1.3.8.1.1	UT-UPHL-250418025824	seqkit	100
Consensus_UT-UPHL-250418025824_seqkit_10_threshold_0.6_quality_20	Unassigned							PUSHER-v1.34	4.3.1	0.3.19	v0.1.12	FALSE	fail	Ambiguous_content:0.72		Unassigned	UT-UPHL-250418025824	seqkit	10
Consensus_UT-UPHL-250418025824_seqkit_200_threshold_0.6_quality_20	LP.8.1.1	0		Omicron (BA.2-like)	0.9	0.02	scorpio call: Alt alleles 56; Ref alleles 1; Amb alleles 0; Oth alleles 5	PUSHER-v1.34	4.3.1	0.3.19	v0.1.12	FALSE	pass	Ambiguous_content:0.03	Usher placements: LP.8.1.1(1/1)	B.1.1.529.2.86.1.1.11.1.1.1.3.8.1.1	UT-UPHL-250418025824	seqkit	200
Consensus_UT-UPHL-250418025824_seqkit_300_threshold_0.6_quality_20	LP.8.1.1	0		Omicron (BA.2-like)	0.9	0.02	scorpio call: Alt alleles 56; Ref alleles 1; Amb alleles 0; Oth alleles 5	PUSHER-v1.34	4.3.1	0.3.19	v0.1.12	FALSE	pass	Ambiguous_content:0.02	Usher placements: LP.8.1.1(1/1)	B.1.1.529.2.86.1.1.11.1.1.1.3.8.1.1	UT-UPHL-250418025824	seqkit	300
Consensus_UT-UPHL-250418025824_seqkit_30_threshold_0.6_quality_20	LP.8.1.1	0		Omicron (BA.2-like)	0.76	0.02	scorpio call: Alt alleles 47; Ref alleles 1; Amb alleles 10; Oth alleles 4	PUSHER-v1.34	4.3.1	0.3.19	v0.1.12	FALSE	pass	Ambiguous_content:0.18	Usher placements: LP.8.1.1(1/1)	B.1.1.529.2.86.1.1.11.1.1.1.3.8.1.1	UT-UPHL-250418025824	seqkit	30
Consensus_UT-UPHL-250418025824_seqkit_400_threshold_0.6_quality_20	LP.8.1.1	0		Omicron (BA.2-like)	0.9	0.02	scorpio call: Alt alleles 56; Ref alleles 1; Amb alleles 0; Oth alleles 5	PUSHER-v1.34	4.3.1	0.3.19	v0.1.12	FALSE	pass	Ambiguous_content:0.02	Usher placements: LP.8.1.1(1/1)	B.1.1.529.2.86.1.1.11.1.1.1.3.8.1.1	UT-UPHL-250418025824	seqkit	400
Consensus_UT-UPHL-250418025824_seqkit_5000_threshold_0.6_quality_20	LP.8.1.1	0		Omicron (BA.2-like)	0.9	0.02	scorpio call: Alt alleles 56; Ref alleles 1; Amb alleles 0; Oth alleles 5	PUSHER-v1.34	4.3.1	0.3.19	v0.1.12	FALSE	pass	Ambiguous_content:0.02	Usher placements: LP.8.1.1(1/1)	B.1.1.529.2.86.1.1.11.1.1.1.3.8.1.1	UT-UPHL-250418025824	seqkit	5000
Consensus_UT-UPHL-250418025824_seqkit_500_threshold_0.6_quality_20	LP.8.1.1	0		Omicron (BA.2-like)	0.9	0.02	scorpio call: Alt alleles 56; Ref alleles 1; Amb alleles 0; Oth alleles 5	PUSHER-v1.34	4.3.1	0.3.19	v0.1.12	FALSE	pass	Ambiguous_content:0.02	Usher placements: LP.8.1.1(1/1)	B.1.1.529.2.86.1.1.11.1.1.1.3.8.1.1	UT-UPHL-250418025824	seqkit	500
Consensus_UT-UPHL-250418025824_seqkit_50_threshold_0.6_quality_20	LP.8.1.1	0		Omicron (BA.2-like)	0.84	0.02	scorpio call: Alt alleles 52; Ref alleles 1; Amb alleles 4; Oth alleles 5	PUSHER-v1.34	4.3.1	0.3.19	v0.1.12	FALSE	pass	Ambiguous_content:0.08	Usher placements: LP.8.1.1(1/1)	B.1.1.529.2.86.1.1.11.1.1.1.3.8.1.1	UT-UPHL-250418025824	seqkit	50
Consensus_UT-UPHL-250418070646_bbnorm_10000_threshold_0.6_quality_20	LP.8.1	0		Omicron (BA.2-like)	0.87	0.02	scorpio call: Alt alleles 54; Ref alleles 1; Amb alleles 3; Oth alleles 4	PUSHER-v1.34	4.3.1	0.3.19	v0.1.12	FALSE	pass	Ambiguous_content:0.03	Usher placements: LP.8.1(1/1)	B.1.1.529.2.86.1.1.11.1.1.1.3.8.1	UT-UPHL-250418070646	bbnorm	10000
Consensus_UT-UPHL-250418070646_bbnorm_1000_threshold_0.6_quality_20	LP.8.1	0		Omicron (BA.2-like)	0.92	0.02	scorpio call: Alt alleles 57; Ref alleles 1; Amb alleles 0; Oth alleles 4	PUSHER-v1.34	4.3.1	0.3.19	v0.1.12	FALSE	pass	Ambiguous_content:0.02	Usher placements: LP.8.1(1/1)	B.1.1.529.2.86.1.1.11.1.1.1.3.8.1	UT-UPHL-250418070646	bbnorm	1000
Consensus_UT-UPHL-250418070646_bbnorm_100_threshold_0.6_quality_20	LP.8.1	0		Omicron (BA.2-like)	0.92	0.02	scorpio call: Alt alleles 57; Ref alleles 1; Amb alleles 0; Oth alleles 4	PUSHER-v1.34	4.3.1	0.3.19	v0.1.12	FALSE	pass	Ambiguous_content:0.02	Usher placements: LP.8.1(1/1)	B.1.1.529.2.86.1.1.11.1.1.1.3.8.1	UT-UPHL-250418070646	bbnorm	100
Consensus_UT-UPHL-250418070646_bbnorm_10_threshold_0.6_quality_20	LP.8.1	0		Omicron (BA.2-like)	0.87	0.02	scorpio call: Alt alleles 54; Ref alleles 1; Amb alleles 4; Oth alleles 3	PUSHER-v1.34	4.3.1	0.3.19	v0.1.12	FALSE	pass	Ambiguous_content:0.07	Usher placements: LP.8.1(1/1)	B.1.1.529.2.86.1.1.11.1.1.1.3.8.1	UT-UPHL-250418070646	bbnorm	10
Consensus_UT-UPHL-250418070646_bbnorm_200_threshold_0.6_quality_20	LP.8.1	0		Omicron (BA.2-like)	0.92	0.02	scorpio call: Alt alleles 57; Ref alleles 1; Amb alleles 0; Oth alleles 4	PUSHER-v1.34	4.3.1	0.3.19	v0.1.12	FALSE	pass	Ambiguous_content:0.02	Usher placements: LP.8.1(1/1)	B.1.1.529.2.86.1.1.11.1.1.1.3.8.1	UT-UPHL-250418070646	bbnorm	200
Consensus_UT-UPHL-250418070646_bbnorm_300_threshold_0.6_quality_20	LP.8.1	0		Omicron (BA.2-like)	0.92	0.02	scorpio call: Alt alleles 57; Ref alleles 1; Amb alleles 0; Oth alleles 4	PUSHER-v1.34	4.3.1	0.3.19	v0.1.12	FALSE	pass	Ambiguous_content:0.02	Usher placements: LP.8.1(1/1)	B.1.1.529.2.86.1.1.11.1.1.1.3.8.1	UT-UPHL-250418070646	bbnorm	300
Consensus_UT-UPHL-250418070646_bbnorm_30_threshold_0.6_quality_20	LP.8.1	0		Omicron (BA.2-like)	0.92	0.02	scorpio call: Alt alleles 57; Ref alleles 1; Amb alleles 0; Oth alleles 4	PUSHER-v1.34	4.3.1	0.3.19	v0.1.12	FALSE	pass	Ambiguous_content:0.02	Usher placements: LP.8.1(1/1)	B.1.1.529.2.86.1.1.11.1.1.1.3.8.1	UT-UPHL-250418070646	bbnorm	30
Consensus_UT-UPHL-250418070646_bbnorm_400_threshold_0.6_quality_20	LP.8.1	0		Omicron (BA.2-like)	0.92	0.02	scorpio call: Alt alleles 57; Ref alleles 1; Amb alleles 0; Oth alleles 4	PUSHER-v1.34	4.3.1	0.3.19	v0.1.12	FALSE	pass	Ambiguous_content:0.02	Usher placements: LP.8.1(1/1)	B.1.1.529.2.86.1.1.11.1.1.1.3.8.1	UT-UPHL-250418070646	bbnorm	400
Consensus_UT-UPHL-250418070646_bbnorm_5000_threshold_0.6_quality_20	LP.8.1	0		Omicron (BA.2-like)	0.87	0.02	scorpio call: Alt alleles 54; Ref alleles 1; Amb alleles 2; Oth alleles 5	PUSHER-v1.34	4.3.1	0.3.19	v0.1.12	FALSE	pass	Ambiguous_content:0.03	Usher placements: LP.8.1(1/1)	B.1.1.529.2.86.1.1.11.1.1.1.3.8.1	UT-UPHL-250418070646	bbnorm	5000
Consensus_UT-UPHL-250418070646_bbnorm_500_threshold_0.6_quality_20	LP.8.1	0		Omicron (BA.2-like)	0.92	0.02	scorpio call: Alt alleles 57; Ref alleles 1; Amb alleles 0; Oth alleles 4	PUSHER-v1.34	4.3.1	0.3.19	v0.1.12	FALSE	pass	Ambiguous_content:0.02	Usher placements: LP.8.1(1/1)	B.1.1.529.2.86.1.1.11.1.1.1.3.8.1	UT-UPHL-250418070646	bbnorm	500
Consensus_UT-UPHL-250418070646_bbnorm_50_threshold_0.6_quality_20	LP.8.1	0		Omicron (BA.2-like)	0.92	0.02	scorpio call: Alt alleles 57; Ref alleles 1; Amb alleles 0; Oth alleles 4	PUSHER-v1.34	4.3.1	0.3.19	v0.1.12	FALSE	pass	Ambiguous_content:0.02	Usher placements: LP.8.1(1/1)	B.1.1.529.2.86.1.1.11.1.1.1.3.8.1	UT-UPHL-250418070646	bbnorm	50
Consensus_UT-UPHL-250418070646_raw_all_threshold_0.6_quality_20	LP.8.1	0		Omicron (BA.2-like)	0.87	0.02	scorpio call: Alt alleles 54; Ref alleles 1; Amb alleles 3; Oth alleles 4	PUSHER-v1.34	4.3.1	0.3.19	v0.1.12	FALSE	pass	Ambiguous_content:0.04	Usher placements: LP.8.1(1/1)	B.1.1.529.2.86.1.1.11.1.1.1.3.8.1	UT-UPHL-250418070646	raw	all
Consensus_UT-UPHL-250418070646_seqkit_10000_threshold_0.6_quality_20	LP.8.1	0		Omicron (BA.2-like)	0.87	0.02	scorpio call: Alt alleles 54; Ref alleles 1; Amb alleles 2; Oth alleles 5	PUSHER-v1.34	4.3.1	0.3.19	v0.1.12	FALSE	pass	Ambiguous_content:0.03	Usher placements: LP.8.1(1/1)	B.1.1.529.2.86.1.1.11.1.1.1.3.8.1	UT-UPHL-250418070646	seqkit	10000
Consensus_UT-UPHL-250418070646_seqkit_1000_threshold_0.6_quality_20	LP.8.1	0		Omicron (BA.2-like)	0.89	0.02	scorpio call: Alt alleles 55; Ref alleles 1; Amb alleles 1; Oth alleles 5	PUSHER-v1.34	4.3.1	0.3.19	v0.1.12	FALSE	pass	Ambiguous_content:0.03	Usher placements: LP.8.1(1/1)	B.1.1.529.2.86.1.1.11.1.1.1.3.8.1	UT-UPHL-250418070646	seqkit	1000
Consensus_UT-UPHL-250418070646_seqkit_100_threshold_0.6_quality_20	LP.8.1	0		Omicron (BA.2-like)	0.84	0.02	scorpio call: Alt alleles 52; Ref alleles 1; Amb alleles 4; Oth alleles 5	PUSHER-v1.34	4.3.1	0.3.19	v0.1.12	FALSE	pass	Ambiguous_content:0.08	Usher placements: LP.8.1(1/1)	B.1.1.529.2.86.1.1.11.1.1.1.3.8.1	UT-UPHL-250418070646	seqkit	100
Consensus_UT-UPHL-250418070646_seqkit_10_threshold_0.6_quality_20	Unassigned							PUSHER-v1.34	4.3.1	0.3.19	v0.1.12	FALSE	fail	Ambiguous_content:0.69		Unassigned	UT-UPHL-250418070646	seqkit	10
Consensus_UT-UPHL-250418070646_seqkit_200_threshold_0.6_quality_20	LP.8.1	0		Omicron (BA.2-like)	0.84	0.02	scorpio call: Alt alleles 52; Ref alleles 1; Amb alleles 5; Oth alleles 4	PUSHER-v1.34	4.3.1	0.3.19	v0.1.12	FALSE	pass	Ambiguous_content:0.07	Usher placements: LP.8.1(1/1)	B.1.1.529.2.86.1.1.11.1.1.1.3.8.1	UT-UPHL-250418070646	seqkit	200
Consensus_UT-UPHL-250418070646_seqkit_300_threshold_0.6_quality_20	LP.8.1	0		Omicron (BA.2-like)	0.87	0.02	scorpio call: Alt alleles 54; Ref alleles 1; Amb alleles 3; Oth alleles 4	PUSHER-v1.34	4.3.1	0.3.19	v0.1.12	FALSE	pass	Ambiguous_content:0.05	Usher placements: LP.8.1(1/1)	B.1.1.529.2.86.1.1.11.1.1.1.3.8.1	UT-UPHL-250418070646	seqkit	300
Consensus_UT-UPHL-250418070646_seqkit_30_threshold_0.6_quality_20	LP.8.1	0		Omicron (BA.2-like)	0.73	0.02	scorpio call: Alt alleles 45; Ref alleles 1; Amb alleles 13; Oth alleles 3	PUSHER-v1.34	4.3.1	0.3.19	v0.1.12	FALSE	pass	Ambiguous_content:0.23	Usher placements: LP.8.1(1/1)	B.1.1.529.2.86.1.1.11.1.1.1.3.8.1	UT-UPHL-250418070646	seqkit	30
Consensus_UT-UPHL-250418070646_seqkit_400_threshold_0.6_quality_20	LP.8.1	0		Omicron (BA.2-like)	0.89	0.02	scorpio call: Alt alleles 55; Ref alleles 1; Amb alleles 1; Oth alleles 5	PUSHER-v1.34	4.3.1	0.3.19	v0.1.12	FALSE	pass	Ambiguous_content:0.04	Usher placements: LP.8.1(1/1)	B.1.1.529.2.86.1.1.11.1.1.1.3.8.1	UT-UPHL-250418070646	seqkit	400
Consensus_UT-UPHL-250418070646_seqkit_5000_threshold_0.6_quality_20	LP.8.1	0		Omicron (BA.2-like)	0.87	0.02	scorpio call: Alt alleles 54; Ref alleles 1; Amb alleles 3; Oth alleles 4	PUSHER-v1.34	4.3.1	0.3.19	v0.1.12	FALSE	pass	Ambiguous_content:0.04	Usher placements: LP.8.1(1/1)	B.1.1.529.2.86.1.1.11.1.1.1.3.8.1	UT-UPHL-250418070646	seqkit	5000
Consensus_UT-UPHL-250418070646_seqkit_500_threshold_0.6_quality_20	LP.8.1	0		Omicron (BA.2-like)	0.87	0.02	scorpio call: Alt alleles 54; Ref alleles 1; Amb alleles 3; Oth alleles 4	PUSHER-v1.34	4.3.1	0.3.19	v0.1.12	FALSE	pass	Ambiguous_content:0.05	Usher placements: LP.8.1(1/1)	B.1.1.529.2.86.1.1.11.1.1.1.3.8.1	UT-UPHL-250418070646	seqkit	500
Consensus_UT-UPHL-250418070646_seqkit_50_threshold_0.6_quality_20	LP.8.1	0		Omicron (BA.2-like)	0.82	0.02	scorpio call: Alt alleles 51; Ref alleles 1; Amb alleles 6; Oth alleles 4	PUSHER-v1.34	4.3.1	0.3.19	v0.1.12	FALSE	pass	Ambiguous_content:0.12	Usher placements: LP.8.1(1/1)	B.1.1.529.2.86.1.1.11.1.1.1.3.8.1	UT-UPHL-250418070646	seqkit	50
Consensus_UT-UPHL-250418078009_bbnorm_10000_threshold_0.6_quality_20	XEQ	0		Omicron (BA.2-like)	0.89	0.02	scorpio call: Alt alleles 55; Ref alleles 1; Amb alleles 2; Oth alleles 4	PUSHER-v1.34	4.3.1	0.3.19	v0.1.12	FALSE	pass	Ambiguous_content:0.03	Usher placements: XEQ(1/1); scorpio lineage BA.2 conflicts with inference lineage XEQ	XEQ	UT-UPHL-250418078009	bbnorm	10000
Consensus_UT-UPHL-250418078009_bbnorm_1000_threshold_0.6_quality_20	XEQ	0		Omicron (BA.2-like)	0.92	0.02	scorpio call: Alt alleles 57; Ref alleles 1; Amb alleles 0; Oth alleles 4	PUSHER-v1.34	4.3.1	0.3.19	v0.1.12	FALSE	pass	Ambiguous_content:0.02	Usher placements: XEQ(1/1); scorpio lineage BA.2 conflicts with inference lineage XEQ	XEQ	UT-UPHL-250418078009	bbnorm	1000
Consensus_UT-UPHL-250418078009_bbnorm_100_threshold_0.6_quality_20	XEQ	0		Omicron (BA.2-like)	0.92	0.02	scorpio call: Alt alleles 57; Ref alleles 1; Amb alleles 0; Oth alleles 4	PUSHER-v1.34	4.3.1	0.3.19	v0.1.12	FALSE	pass	Ambiguous_content:0.02	Usher placements: XEQ(1/1); scorpio lineage BA.2 conflicts with inference lineage XEQ	XEQ	UT-UPHL-250418078009	bbnorm	100
Consensus_UT-UPHL-250418078009_bbnorm_10_threshold_0.6_quality_20	Unassigned							PUSHER-v1.34	4.3.1	0.3.19	v0.1.12	FALSE	fail	Ambiguous_content:0.4		Unassigned	UT-UPHL-250418078009	bbnorm	10
Consensus_UT-UPHL-250418078009_bbnorm_200_threshold_0.6_quality_20	XEQ	0		Omicron (BA.2-like)	0.92	0.02	scorpio call: Alt alleles 57; Ref alleles 1; Amb alleles 0; Oth alleles 4	PUSHER-v1.34	4.3.1	0.3.19	v0.1.12	FALSE	pass	Ambiguous_content:0.02	Usher placements: XEQ(1/1); scorpio lineage BA.2 conflicts with inference lineage XEQ	XEQ	UT-UPHL-250418078009	bbnorm	200
Consensus_UT-UPHL-250418078009_bbnorm_300_threshold_0.6_quality_20	XEQ	0		Omicron (BA.2-like)	0.92	0.02	scorpio call: Alt alleles 57; Ref alleles 1; Amb alleles 0; Oth alleles 4	PUSHER-v1.34	4.3.1	0.3.19	v0.1.12	FALSE	pass	Ambiguous_content:0.02	Usher placements: XEQ(1/1); scorpio lineage BA.2 conflicts with inference lineage XEQ	XEQ	UT-UPHL-250418078009	bbnorm	300
Consensus_UT-UPHL-250418078009_bbnorm_30_threshold_0.6_quality_20	XEQ	0		Omicron (BA.2-like)	0.9	0.02	scorpio call: Alt alleles 56; Ref alleles 1; Amb alleles 1; Oth alleles 4	PUSHER-v1.34	4.3.1	0.3.19	v0.1.12	FALSE	pass	Ambiguous_content:0.02	Usher placements: XEQ(1/1); scorpio lineage BA.2 conflicts with inference lineage XEQ	XEQ	UT-UPHL-250418078009	bbnorm	30
Consensus_UT-UPHL-250418078009_bbnorm_400_threshold_0.6_quality_20	XEQ	0		Omicron (BA.2-like)	0.92	0.02	scorpio call: Alt alleles 57; Ref alleles 1; Amb alleles 0; Oth alleles 4	PUSHER-v1.34	4.3.1	0.3.19	v0.1.12	FALSE	pass	Ambiguous_content:0.02	Usher placements: XEQ(1/1); scorpio lineage BA.2 conflicts with inference lineage XEQ	XEQ	UT-UPHL-250418078009	bbnorm	400
Consensus_UT-UPHL-250418078009_bbnorm_5000_threshold_0.6_quality_20	XEQ	0		Omicron (BA.2-like)	0.9	0.02	scorpio call: Alt alleles 56; Ref alleles 1; Amb alleles 1; Oth alleles 4	PUSHER-v1.34	4.3.1	0.3.19	v0.1.12	FALSE	pass	Ambiguous_content:0.03	Usher placements: XEQ(1/1); scorpio lineage BA.2 conflicts with inference lineage XEQ	XEQ	UT-UPHL-250418078009	bbnorm	5000
Consensus_UT-UPHL-250418078009_bbnorm_500_threshold_0.6_quality_20	XEQ	0		Omicron (BA.2-like)	0.92	0.02	scorpio call: Alt alleles 57; Ref alleles 1; Amb alleles 0; Oth alleles 4	PUSHER-v1.34	4.3.1	0.3.19	v0.1.12	FALSE	pass	Ambiguous_content:0.02	Usher placements: XEQ(1/1); scorpio lineage BA.2 conflicts with inference lineage XEQ	XEQ	UT-UPHL-250418078009	bbnorm	500
Consensus_UT-UPHL-250418078009_bbnorm_50_threshold_0.6_quality_20	XEQ	0		Omicron (BA.2-like)	0.92	0.02	scorpio call: Alt alleles 57; Ref alleles 1; Amb alleles 0; Oth alleles 4	PUSHER-v1.34	4.3.1	0.3.19	v0.1.12	FALSE	pass	Ambiguous_content:0.02	Usher placements: XEQ(1/1); scorpio lineage BA.2 conflicts with inference lineage XEQ	XEQ	UT-UPHL-250418078009	bbnorm	50
Consensus_UT-UPHL-250418078009_raw_all_threshold_0.6_quality_20	XEQ	0		Omicron (BA.2-like)	0.87	0.02	scorpio call: Alt alleles 54; Ref alleles 1; Amb alleles 2; Oth alleles 5	PUSHER-v1.34	4.3.1	0.3.19	v0.1.12	FALSE	pass	Ambiguous_content:0.03	Usher placements: XEQ(1/1); scorpio lineage BA.2 conflicts with inference lineage XEQ	XEQ	UT-UPHL-250418078009	raw	all
Consensus_UT-UPHL-250418078009_seqkit_10000_threshold_0.6_quality_20	XEQ	0		Omicron (BA.2-like)	0.85	0.02	scorpio call: Alt alleles 53; Ref alleles 1; Amb alleles 3; Oth alleles 5	PUSHER-v1.34	4.3.1	0.3.19	v0.1.12	FALSE	pass	Ambiguous_content:0.05	Usher placements: XEQ(1/1); scorpio lineage BA.2 conflicts with inference lineage XEQ	XEQ	UT-UPHL-250418078009	seqkit	10000
Consensus_UT-UPHL-250418078009_seqkit_1000_threshold_0.6_quality_20	XEQ	0		Omicron (BA.2-like)	0.87	0.02	scorpio call: Alt alleles 54; Ref alleles 1; Amb alleles 2; Oth alleles 5	PUSHER-v1.34	4.3.1	0.3.19	v0.1.12	FALSE	pass	Ambiguous_content:0.04	Usher placements: XEQ(1/1); scorpio lineage BA.2 conflicts with inference lineage XEQ	XEQ	UT-UPHL-250418078009	seqkit	1000
Consensus_UT-UPHL-250418078009_seqkit_100_threshold_0.6_quality_20	XEQ	0		Omicron (BA.2-like)	0.89	0.02	scorpio call: Alt alleles 55; Ref alleles 1; Amb alleles 2; Oth alleles 4	PUSHER-v1.34	4.3.1	0.3.19	v0.1.12	FALSE	pass	Ambiguous_content:0.08	Usher placements: XEQ(1/1); scorpio lineage BA.2 conflicts with inference lineage XEQ	XEQ	UT-UPHL-250418078009	seqkit	100
Consensus_UT-UPHL-250418078009_seqkit_10_threshold_0.6_quality_20	Unassigned							PUSHER-v1.34	4.3.1	0.3.19	v0.1.12	FALSE	fail	Ambiguous_content:0.73		Unassigned	UT-UPHL-250418078009	seqkit	10
Consensus_UT-UPHL-250418078009_seqkit_200_threshold_0.6_quality_20	XEQ	0		Omicron (BA.2-like)	0.85	0.02	scorpio call: Alt alleles 53; Ref alleles 1; Amb alleles 4; Oth alleles 4	PUSHER-v1.34	4.3.1	0.3.19	v0.1.12	FALSE	pass	Ambiguous_content:0.07	Usher placements: XEQ(1/1); scorpio lineage BA.2 conflicts with inference lineage XEQ	XEQ	UT-UPHL-250418078009	seqkit	200
Consensus_UT-UPHL-250418078009_seqkit_300_threshold_0.6_quality_20	XEQ	0		Omicron (BA.2-like)	0.89	0.02	scorpio call: Alt alleles 55; Ref alleles 1; Amb alleles 2; Oth alleles 4	PUSHER-v1.34	4.3.1	0.3.19	v0.1.12	FALSE	pass	Ambiguous_content:0.05	Usher placements: XEQ(1/1); scorpio lineage BA.2 conflicts with inference lineage XEQ	XEQ	UT-UPHL-250418078009	seqkit	300
Consensus_UT-UPHL-250418078009_seqkit_30_threshold_0.6_quality_20	XEQ	0		Omicron (BA.2-like)	0.76	0.02	scorpio call: Alt alleles 47; Ref alleles 1; Amb alleles 11; Oth alleles 3	PUSHER-v1.34	4.3.1	0.3.19	v0.1.12	FALSE	pass	Ambiguous_content:0.25	Usher placements: XEQ(1/1); scorpio lineage BA.2 conflicts with inference lineage XEQ	XEQ	UT-UPHL-250418078009	seqkit	30
Consensus_UT-UPHL-250418078009_seqkit_400_threshold_0.6_quality_20	XEQ	0		Omicron (BA.2-like)	0.9	0.02	scorpio call: Alt alleles 56; Ref alleles 1; Amb alleles 0; Oth alleles 5	PUSHER-v1.34	4.3.1	0.3.19	v0.1.12	FALSE	pass	Ambiguous_content:0.04	Usher placements: XEQ(1/1); scorpio lineage BA.2 conflicts with inference lineage XEQ	XEQ	UT-UPHL-250418078009	seqkit	400
Consensus_UT-UPHL-250418078009_seqkit_5000_threshold_0.6_quality_20	XEQ	0		Omicron (BA.2-like)	0.82	0.02	scorpio call: Alt alleles 51; Ref alleles 1; Amb alleles 5; Oth alleles 5	PUSHER-v1.34	4.3.1	0.3.19	v0.1.12	FALSE	pass	Ambiguous_content:0.05	Usher placements: XEQ(1/1); scorpio lineage BA.2 conflicts with inference lineage XEQ	XEQ	UT-UPHL-250418078009	seqkit	5000
Consensus_UT-UPHL-250418078009_seqkit_500_threshold_0.6_quality_20	XEQ	0		Omicron (BA.2-like)	0.89	0.02	scorpio call: Alt alleles 55; Ref alleles 1; Amb alleles 1; Oth alleles 5	PUSHER-v1.34	4.3.1	0.3.19	v0.1.12	FALSE	pass	Ambiguous_content:0.03	Usher placements: XEQ(1/1); scorpio lineage BA.2 conflicts with inference lineage XEQ	XEQ	UT-UPHL-250418078009	seqkit	500
Consensus_UT-UPHL-250418078009_seqkit_50_threshold_0.6_quality_20	XEQ	0		Omicron (BA.2-like)	0.84	0.02	scorpio call: Alt alleles 52; Ref alleles 1; Amb alleles 5; Oth alleles 4	PUSHER-v1.34	4.3.1	0.3.19	v0.1.12	FALSE	pass	Ambiguous_content:0.13	Usher placements: XEQ(1/1); scorpio lineage BA.2 conflicts with inference lineage XEQ	XEQ	UT-UPHL-250418078009	seqkit	50
Consensus_UT-UPHL-250418143629_bbnorm_10000_threshold_0.6_quality_20	PA.1.4	0		Omicron (BA.2-like)	0.92	0.02	scorpio call: Alt alleles 57; Ref alleles 1; Amb alleles 0; Oth alleles 4	PUSHER-v1.34	4.3.1	0.3.19	v0.1.12	FALSE	pass	Ambiguous_content:0.02	Usher placements: PA.1.4(1/1)	B.1.1.529.2.86.1.1.11.1.3.1.1.10.1.1.1.4	UT-UPHL-250418143629	bbnorm	10000
Consensus_UT-UPHL-250418143629_bbnorm_1000_threshold_0.6_quality_20	PA.1.4	0		Omicron (BA.2-like)	0.92	0.02	scorpio call: Alt alleles 57; Ref alleles 1; Amb alleles 0; Oth alleles 4	PUSHER-v1.34	4.3.1	0.3.19	v0.1.12	FALSE	pass	Ambiguous_content:0.02	Usher placements: PA.1.4(1/1)	B.1.1.529.2.86.1.1.11.1.3.1.1.10.1.1.1.4	UT-UPHL-250418143629	bbnorm	1000
Consensus_UT-UPHL-250418143629_bbnorm_100_threshold_0.6_quality_20	PA.1.4	0		Omicron (BA.2-like)	0.92	0.02	scorpio call: Alt alleles 57; Ref alleles 1; Amb alleles 0; Oth alleles 4	PUSHER-v1.34	4.3.1	0.3.19	v0.1.12	FALSE	pass	Ambiguous_content:0.02	Usher placements: PA.1.4(1/1)	B.1.1.529.2.86.1.1.11.1.3.1.1.10.1.1.1.4	UT-UPHL-250418143629	bbnorm	100
Consensus_UT-UPHL-250418143629_bbnorm_10_threshold_0.6_quality_20	PA.1.4	0		Omicron (BA.2-like)	0.87	0.02	scorpio call: Alt alleles 54; Ref alleles 1; Amb alleles 3; Oth alleles 4	PUSHER-v1.34	4.3.1	0.3.19	v0.1.12	FALSE	pass	Ambiguous_content:0.06	Usher placements: PA.1.4(1/1)	B.1.1.529.2.86.1.1.11.1.3.1.1.10.1.1.1.4	UT-UPHL-250418143629	bbnorm	10
Consensus_UT-UPHL-250418143629_bbnorm_200_threshold_0.6_quality_20	PA.1.4	0		Omicron (BA.2-like)	0.92	0.02	scorpio call: Alt alleles 57; Ref alleles 1; Amb alleles 0; Oth alleles 4	PUSHER-v1.34	4.3.1	0.3.19	v0.1.12	FALSE	pass	Ambiguous_content:0.02	Usher placements: PA.1.4(1/1)	B.1.1.529.2.86.1.1.11.1.3.1.1.10.1.1.1.4	UT-UPHL-250418143629	bbnorm	200
Consensus_UT-UPHL-250418143629_bbnorm_300_threshold_0.6_quality_20	PA.1.4	0		Omicron (BA.2-like)	0.92	0.02	scorpio call: Alt alleles 57; Ref alleles 1; Amb alleles 0; Oth alleles 4	PUSHER-v1.34	4.3.1	0.3.19	v0.1.12	FALSE	pass	Ambiguous_content:0.02	Usher placements: PA.1.4(1/1)	B.1.1.529.2.86.1.1.11.1.3.1.1.10.1.1.1.4	UT-UPHL-250418143629	bbnorm	300
Consensus_UT-UPHL-250418143629_bbnorm_30_threshold_0.6_quality_20	PA.1.4	0		Omicron (BA.2-like)	0.92	0.02	scorpio call: Alt alleles 57; Ref alleles 1; Amb alleles 0; Oth alleles 4	PUSHER-v1.34	4.3.1	0.3.19	v0.1.12	FALSE	pass	Ambiguous_content:0.02	Usher placements: PA.1.4(1/1)	B.1.1.529.2.86.1.1.11.1.3.1.1.10.1.1.1.4	UT-UPHL-250418143629	bbnorm	30
Consensus_UT-UPHL-250418143629_bbnorm_400_threshold_0.6_quality_20	PA.1.4	0		Omicron (BA.2-like)	0.92	0.02	scorpio call: Alt alleles 57; Ref alleles 1; Amb alleles 0; Oth alleles 4	PUSHER-v1.34	4.3.1	0.3.19	v0.1.12	FALSE	pass	Ambiguous_content:0.02	Usher placements: PA.1.4(1/1)	B.1.1.529.2.86.1.1.11.1.3.1.1.10.1.1.1.4	UT-UPHL-250418143629	bbnorm	400
Consensus_UT-UPHL-250418143629_bbnorm_5000_threshold_0.6_quality_20	PA.1.4	0		Omicron (BA.2-like)	0.92	0.02	scorpio call: Alt alleles 57; Ref alleles 1; Amb alleles 0; Oth alleles 4	PUSHER-v1.34	4.3.1	0.3.19	v0.1.12	FALSE	pass	Ambiguous_content:0.02	Usher placements: PA.1.4(1/1)	B.1.1.529.2.86.1.1.11.1.3.1.1.10.1.1.1.4	UT-UPHL-250418143629	bbnorm	5000
Consensus_UT-UPHL-250418143629_bbnorm_500_threshold_0.6_quality_20	PA.1.4	0		Omicron (BA.2-like)	0.92	0.02	scorpio call: Alt alleles 57; Ref alleles 1; Amb alleles 0; Oth alleles 4	PUSHER-v1.34	4.3.1	0.3.19	v0.1.12	FALSE	pass	Ambiguous_content:0.02	Usher placements: PA.1.4(1/1)	B.1.1.529.2.86.1.1.11.1.3.1.1.10.1.1.1.4	UT-UPHL-250418143629	bbnorm	500
Consensus_UT-UPHL-250418143629_bbnorm_50_threshold_0.6_quality_20	PA.1.4	0		Omicron (BA.2-like)	0.92	0.02	scorpio call: Alt alleles 57; Ref alleles 1; Amb alleles 0; Oth alleles 4	PUSHER-v1.34	4.3.1	0.3.19	v0.1.12	FALSE	pass	Ambiguous_content:0.02	Usher placements: PA.1.4(1/1)	B.1.1.529.2.86.1.1.11.1.3.1.1.10.1.1.1.4	UT-UPHL-250418143629	bbnorm	50
Consensus_UT-UPHL-250418143629_raw_all_threshold_0.6_quality_20	PA.1.4	0		Omicron (BA.2-like)	0.92	0.02	scorpio call: Alt alleles 57; Ref alleles 1; Amb alleles 0; Oth alleles 4	PUSHER-v1.34	4.3.1	0.3.19	v0.1.12	FALSE	pass	Ambiguous_content:0.02	Usher placements: PA.1.4(1/1)	B.1.1.529.2.86.1.1.11.1.3.1.1.10.1.1.1.4	UT-UPHL-250418143629	raw	all
Consensus_UT-UPHL-250418143629_seqkit_10000_threshold_0.6_quality_20	PA.1.4	0		Omicron (BA.2-like)	0.92	0.02	scorpio call: Alt alleles 57; Ref alleles 1; Amb alleles 0; Oth alleles 4	PUSHER-v1.34	4.3.1	0.3.19	v0.1.12	FALSE	pass	Ambiguous_content:0.02	Usher placements: PA.1.4(1/1)	B.1.1.529.2.86.1.1.11.1.3.1.1.10.1.1.1.4	UT-UPHL-250418143629	seqkit	10000
Consensus_UT-UPHL-250418143629_seqkit_1000_threshold_0.6_quality_20	PA.1.4	0		Omicron (BA.2-like)	0.92	0.02	scorpio call: Alt alleles 57; Ref alleles 1; Amb alleles 0; Oth alleles 4	PUSHER-v1.34	4.3.1	0.3.19	v0.1.12	FALSE	pass	Ambiguous_content:0.02	Usher placements: PA.1.4(1/1)	B.1.1.529.2.86.1.1.11.1.3.1.1.10.1.1.1.4	UT-UPHL-250418143629	seqkit	1000
Consensus_UT-UPHL-250418143629_seqkit_100_threshold_0.6_quality_20	PA.1.4	0		Omicron (BA.2-like)	0.89	0.02	scorpio call: Alt alleles 55; Ref alleles 1; Amb alleles 2; Oth alleles 4	PUSHER-v1.34	4.3.1	0.3.19	v0.1.12	FALSE	pass	Ambiguous_content:0.03	Usher placements: PA.1.4(1/1)	B.1.1.529.2.86.1.1.11.1.3.1.1.10.1.1.1.4	UT-UPHL-250418143629	seqkit	100
Consensus_UT-UPHL-250418143629_seqkit_10_threshold_0.6_quality_20	Unassigned			Probable Omicron (Unassigned)	0.38	0	scorpio call: Alt alleles 12; Ref alleles 0; Amb alleles 19; Oth alleles 1	PUSHER-v1.34	4.3.1	0.3.19	v0.1.12	FALSE	fail	Ambiguous_content:0.65		Unassigned	UT-UPHL-250418143629	seqkit	10
Consensus_UT-UPHL-250418143629_seqkit_200_threshold_0.6_quality_20	PA.1.4	0		Omicron (BA.2-like)	0.89	0.02	scorpio call: Alt alleles 55; Ref alleles 1; Amb alleles 2; Oth alleles 4	PUSHER-v1.34	4.3.1	0.3.19	v0.1.12	FALSE	pass	Ambiguous_content:0.02	Usher placements: PA.1.4(1/1)	B.1.1.529.2.86.1.1.11.1.3.1.1.10.1.1.1.4	UT-UPHL-250418143629	seqkit	200
Consensus_UT-UPHL-250418143629_seqkit_300_threshold_0.6_quality_20	PA.1.4	0		Omicron (BA.2-like)	0.9	0.02	scorpio call: Alt alleles 56; Ref alleles 1; Amb alleles 1; Oth alleles 4	PUSHER-v1.34	4.3.1	0.3.19	v0.1.12	FALSE	pass	Ambiguous_content:0.02	Usher placements: PA.1.4(1/1)	B.1.1.529.2.86.1.1.11.1.3.1.1.10.1.1.1.4	UT-UPHL-250418143629	seqkit	300
Consensus_UT-UPHL-250418143629_seqkit_30_threshold_0.6_quality_20	PA.1.4	0		Omicron (BA.2-like)	0.76	0.02	scorpio call: Alt alleles 47; Ref alleles 1; Amb alleles 11; Oth alleles 3	PUSHER-v1.34	4.3.1	0.3.19	v0.1.12	FALSE	pass	Ambiguous_content:0.15	Usher placements: PA.1.4(1/1)	B.1.1.529.2.86.1.1.11.1.3.1.1.10.1.1.1.4	UT-UPHL-250418143629	seqkit	30
Consensus_UT-UPHL-250418143629_seqkit_400_threshold_0.6_quality_20	PA.1.4	0		Omicron (BA.2-like)	0.9	0.02	scorpio call: Alt alleles 56; Ref alleles 1; Amb alleles 1; Oth alleles 4	PUSHER-v1.34	4.3.1	0.3.19	v0.1.12	FALSE	pass	Ambiguous_content:0.02	Usher placements: PA.1.4(1/1)	B.1.1.529.2.86.1.1.11.1.3.1.1.10.1.1.1.4	UT-UPHL-250418143629	seqkit	400
Consensus_UT-UPHL-250418143629_seqkit_5000_threshold_0.6_quality_20	PA.1.4	0		Omicron (BA.2-like)	0.92	0.02	scorpio call: Alt alleles 57; Ref alleles 1; Amb alleles 0; Oth alleles 4	PUSHER-v1.34	4.3.1	0.3.19	v0.1.12	FALSE	pass	Ambiguous_content:0.02	Usher placements: PA.1.4(1/1)	B.1.1.529.2.86.1.1.11.1.3.1.1.10.1.1.1.4	UT-UPHL-250418143629	seqkit	5000
Consensus_UT-UPHL-250418143629_seqkit_500_threshold_0.6_quality_20	PA.1.4	0		Omicron (BA.2-like)	0.9	0.02	scorpio call: Alt alleles 56; Ref alleles 1; Amb alleles 1; Oth alleles 4	PUSHER-v1.34	4.3.1	0.3.19	v0.1.12	FALSE	pass	Ambiguous_content:0.02	Usher placements: PA.1.4(1/1)	B.1.1.529.2.86.1.1.11.1.3.1.1.10.1.1.1.4	UT-UPHL-250418143629	seqkit	500
Consensus_UT-UPHL-250418143629_seqkit_50_threshold_0.6_quality_20	PA.1.4	0		Omicron (BA.2-like)	0.87	0.02	scorpio call: Alt alleles 54; Ref alleles 1; Amb alleles 2; Oth alleles 5	PUSHER-v1.34	4.3.1	0.3.19	v0.1.12	FALSE	pass	Ambiguous_content:0.06	Usher placements: PA.1.4(1/1)	B.1.1.529.2.86.1.1.11.1.3.1.1.10.1.1.1.4	UT-UPHL-250418143629	seqkit	50
Consensus_UT-UPHL-250418151418_bbnorm_10000_threshold_0.6_quality_20	XEC.11.1	0		Omicron (BA.2-like)	0.82	0.02	scorpio call: Alt alleles 51; Ref alleles 1; Amb alleles 4; Oth alleles 6	PUSHER-v1.34	4.3.1	0.3.19	v0.1.12	FALSE	pass	Ambiguous_content:0.08	Usher placements: XEC.11.1(1/1); scorpio lineage BA.2 conflicts with inference lineage XEC.11.1	XEC.11.1	UT-UPHL-250418151418	bbnorm	10000
Consensus_UT-UPHL-250418151418_bbnorm_1000_threshold_0.6_quality_20	XEC.11.1	0		Omicron (BA.2-like)	0.82	0.02	scorpio call: Alt alleles 51; Ref alleles 1; Amb alleles 4; Oth alleles 6	PUSHER-v1.34	4.3.1	0.3.19	v0.1.12	FALSE	pass	Ambiguous_content:0.08	Usher placements: XEC.11.1(1/1); scorpio lineage BA.2 conflicts with inference lineage XEC.11.1	XEC.11.1	UT-UPHL-250418151418	bbnorm	1000
Consensus_UT-UPHL-250418151418_bbnorm_100_threshold_0.6_quality_20	XEC.11.1	0		Omicron (BA.2-like)	0.89	0.02	scorpio call: Alt alleles 55; Ref alleles 1; Amb alleles 1; Oth alleles 5	PUSHER-v1.34	4.3.1	0.3.19	v0.1.12	FALSE	pass	Ambiguous_content:0.02	Usher placements: XEC.11.1(1/1); scorpio lineage BA.2 conflicts with inference lineage XEC.11.1	XEC.11.1	UT-UPHL-250418151418	bbnorm	100
Consensus_UT-UPHL-250418151418_bbnorm_10_threshold_0.6_quality_20	XEC.11.1	0		Omicron (BA.2-like)	0.89	0.02	scorpio call: Alt alleles 55; Ref alleles 1; Amb alleles 1; Oth alleles 5	PUSHER-v1.34	4.3.1	0.3.19	v0.1.12	FALSE	pass	Ambiguous_content:0.07	Usher placements: XEC.11.1(1/1); scorpio lineage BA.2 conflicts with inference lineage XEC.11.1	XEC.11.1	UT-UPHL-250418151418	bbnorm	10
Consensus_UT-UPHL-250418151418_bbnorm_200_threshold_0.6_quality_20	XEC.11.1	0		Omicron (BA.2-like)	0.87	0.02	scorpio call: Alt alleles 54; Ref alleles 1; Amb alleles 2; Oth alleles 5	PUSHER-v1.34	4.3.1	0.3.19	v0.1.12	FALSE	pass	Ambiguous_content:0.03	Usher placements: XEC.11.1(1/1); scorpio lineage BA.2 conflicts with inference lineage XEC.11.1	XEC.11.1	UT-UPHL-250418151418	bbnorm	200
Consensus_UT-UPHL-250418151418_bbnorm_300_threshold_0.6_quality_20	XEC.11.1	0		Omicron (BA.2-like)	0.85	0.02	scorpio call: Alt alleles 53; Ref alleles 1; Amb alleles 2; Oth alleles 6	PUSHER-v1.34	4.3.1	0.3.19	v0.1.12	FALSE	pass	Ambiguous_content:0.04	Usher placements: XEC.11.1(1/1); scorpio lineage BA.2 conflicts with inference lineage XEC.11.1	XEC.11.1	UT-UPHL-250418151418	bbnorm	300
Consensus_UT-UPHL-250418151418_bbnorm_30_threshold_0.6_quality_20	XEC.11.1	0		Omicron (BA.2-like)	0.9	0.02	scorpio call: Alt alleles 56; Ref alleles 1; Amb alleles 0; Oth alleles 5	PUSHER-v1.34	4.3.1	0.3.19	v0.1.12	FALSE	pass	Ambiguous_content:0.02	Usher placements: XEC.11.1(1/1); scorpio lineage BA.2 conflicts with inference lineage XEC.11.1	XEC.11.1	UT-UPHL-250418151418	bbnorm	30
Consensus_UT-UPHL-250418151418_bbnorm_400_threshold_0.6_quality_20	XEC.11.1	0		Omicron (BA.2-like)	0.85	0.02	scorpio call: Alt alleles 53; Ref alleles 1; Amb alleles 2; Oth alleles 6	PUSHER-v1.34	4.3.1	0.3.19	v0.1.12	FALSE	pass	Ambiguous_content:0.06	Usher placements: XEC.11.1(1/1); scorpio lineage BA.2 conflicts with inference lineage XEC.11.1	XEC.11.1	UT-UPHL-250418151418	bbnorm	400
Consensus_UT-UPHL-250418151418_bbnorm_5000_threshold_0.6_quality_20	XEC.11.1	0		Omicron (BA.2-like)	0.82	0.02	scorpio call: Alt alleles 51; Ref alleles 1; Amb alleles 4; Oth alleles 6	PUSHER-v1.34	4.3.1	0.3.19	v0.1.12	FALSE	pass	Ambiguous_content:0.08	Usher placements: XEC.11.1(1/1); scorpio lineage BA.2 conflicts with inference lineage XEC.11.1	XEC.11.1	UT-UPHL-250418151418	bbnorm	5000
Consensus_UT-UPHL-250418151418_bbnorm_500_threshold_0.6_quality_20	XEC.11.1	0		Omicron (BA.2-like)	0.85	0.02	scorpio call: Alt alleles 53; Ref alleles 1; Amb alleles 3; Oth alleles 5	PUSHER-v1.34	4.3.1	0.3.19	v0.1.12	FALSE	pass	Ambiguous_content:0.07	Usher placements: XEC.11.1(1/1); scorpio lineage BA.2 conflicts with inference lineage XEC.11.1	XEC.11.1	UT-UPHL-250418151418	bbnorm	500
Consensus_UT-UPHL-250418151418_bbnorm_50_threshold_0.6_quality_20	XEC.11.1	0		Omicron (BA.2-like)	0.9	0.02	scorpio call: Alt alleles 56; Ref alleles 1; Amb alleles 0; Oth alleles 5	PUSHER-v1.34	4.3.1	0.3.19	v0.1.12	FALSE	pass	Ambiguous_content:0.02	Usher placements: XEC.11.1(1/1); scorpio lineage BA.2 conflicts with inference lineage XEC.11.1	XEC.11.1	UT-UPHL-250418151418	bbnorm	50
Consensus_UT-UPHL-250418151418_raw_all_threshold_0.6_quality_20	XEC.11.1	0		Omicron (BA.2-like)	0.82	0.02	scorpio call: Alt alleles 51; Ref alleles 1; Amb alleles 4; Oth alleles 6	PUSHER-v1.34	4.3.1	0.3.19	v0.1.12	FALSE	pass	Ambiguous_content:0.09	Usher placements: XEC.11.1(1/1); scorpio lineage BA.2 conflicts with inference lineage XEC.11.1	XEC.11.1	UT-UPHL-250418151418	raw	all
Consensus_UT-UPHL-250418151418_seqkit_10000_threshold_0.6_quality_20	XEC.11.1	0		Omicron (BA.2-like)	0.82	0.02	scorpio call: Alt alleles 51; Ref alleles 1; Amb alleles 4; Oth alleles 6	PUSHER-v1.34	4.3.1	0.3.19	v0.1.12	FALSE	pass	Ambiguous_content:0.09	Usher placements: XEC.11.1(1/1); scorpio lineage BA.2 conflicts with inference lineage XEC.11.1	XEC.11.1	UT-UPHL-250418151418	seqkit	10000
Consensus_UT-UPHL-250418151418_seqkit_1000_threshold_0.6_quality_20	XEC.11.1	0		Omicron (BA.2-like)	0.82	0.02	scorpio call: Alt alleles 51; Ref alleles 1; Amb alleles 4; Oth alleles 6	PUSHER-v1.34	4.3.1	0.3.19	v0.1.12	FALSE	pass	Ambiguous_content:0.09	Usher placements: XEC.11.1(1/1); scorpio lineage BA.2 conflicts with inference lineage XEC.11.1	XEC.11.1	UT-UPHL-250418151418	seqkit	1000
Consensus_UT-UPHL-250418151418_seqkit_100_threshold_0.6_quality_20	XEC.11.1	0		Omicron (BA.2-like)	0.81	0.02	scorpio call: Alt alleles 50; Ref alleles 1; Amb alleles 5; Oth alleles 6	PUSHER-v1.34	4.3.1	0.3.19	v0.1.12	FALSE	pass	Ambiguous_content:0.14	Usher placements: XEC.11.1(1/1); scorpio lineage BA.2 conflicts with inference lineage XEC.11.1	XEC.11.1	UT-UPHL-250418151418	seqkit	100
Consensus_UT-UPHL-250418151418_seqkit_10_threshold_0.6_quality_20	Unassigned							PUSHER-v1.34	4.3.1	0.3.19	v0.1.12	FALSE	fail	Ambiguous_content:0.69		Unassigned	UT-UPHL-250418151418	seqkit	10
Consensus_UT-UPHL-250418151418_seqkit_200_threshold_0.6_quality_20	XEC.11.1	0		Omicron (BA.2-like)	0.81	0.02	scorpio call: Alt alleles 50; Ref alleles 1; Amb alleles 5; Oth alleles 6	PUSHER-v1.34	4.3.1	0.3.19	v0.1.12	FALSE	pass	Ambiguous_content:0.14	Usher placements: XEC.11.1(1/1); scorpio lineage BA.2 conflicts with inference lineage XEC.11.1	XEC.11.1	UT-UPHL-250418151418	seqkit	200
Consensus_UT-UPHL-250418151418_seqkit_300_threshold_0.6_quality_20	XEC.11.1	0		Omicron (BA.2-like)	0.81	0.02	scorpio call: Alt alleles 50; Ref alleles 1; Amb alleles 5; Oth alleles 6	PUSHER-v1.34	4.3.1	0.3.19	v0.1.12	FALSE	pass	Ambiguous_content:0.13	Usher placements: XEC.11.1(1/1); scorpio lineage BA.2 conflicts with inference lineage XEC.11.1	XEC.11.1	UT-UPHL-250418151418	seqkit	300
Consensus_UT-UPHL-250418151418_seqkit_30_threshold_0.6_quality_20	XEC.11.1	0		Omicron (BA.2-like)	0.79	0.02	scorpio call: Alt alleles 49; Ref alleles 1; Amb alleles 8; Oth alleles 4	PUSHER-v1.34	4.3.1	0.3.19	v0.1.12	FALSE	pass	Ambiguous_content:0.27	Usher placements: XEC.11.1(1/1); scorpio lineage BA.2 conflicts with inference lineage XEC.11.1	XEC.11.1	UT-UPHL-250418151418	seqkit	30
Consensus_UT-UPHL-250418151418_seqkit_400_threshold_0.6_quality_20	XEC.11.1	0		Omicron (BA.2-like)	0.81	0.02	scorpio call: Alt alleles 50; Ref alleles 1; Amb alleles 4; Oth alleles 7	PUSHER-v1.34	4.3.1	0.3.19	v0.1.12	FALSE	pass	Ambiguous_content:0.11	Usher placements: XEC.11.1(1/1); scorpio lineage BA.2 conflicts with inference lineage XEC.11.1	XEC.11.1	UT-UPHL-250418151418	seqkit	400
Consensus_UT-UPHL-250418151418_seqkit_5000_threshold_0.6_quality_20	XEC.11.1	0		Omicron (BA.2-like)	0.82	0.02	scorpio call: Alt alleles 51; Ref alleles 1; Amb alleles 4; Oth alleles 6	PUSHER-v1.34	4.3.1	0.3.19	v0.1.12	FALSE	pass	Ambiguous_content:0.09	Usher placements: XEC.11.1(1/1); scorpio lineage BA.2 conflicts with inference lineage XEC.11.1	XEC.11.1	UT-UPHL-250418151418	seqkit	5000
Consensus_UT-UPHL-250418151418_seqkit_500_threshold_0.6_quality_20	XEC.11.1	0		Omicron (BA.2-like)	0.82	0.02	scorpio call: Alt alleles 51; Ref alleles 1; Amb alleles 3; Oth alleles 7	PUSHER-v1.34	4.3.1	0.3.19	v0.1.12	FALSE	pass	Ambiguous_content:0.09	Usher placements: XEC.11.1(1/1); scorpio lineage BA.2 conflicts with inference lineage XEC.11.1	XEC.11.1	UT-UPHL-250418151418	seqkit	500
Consensus_UT-UPHL-250418151418_seqkit_50_threshold_0.6_quality_20	XEC.11.1	0		Omicron (BA.2-like)	0.82	0.02	scorpio call: Alt alleles 51; Ref alleles 1; Amb alleles 6; Oth alleles 4	PUSHER-v1.34	4.3.1	0.3.19	v0.1.12	FALSE	pass	Ambiguous_content:0.16	Usher placements: XEC.11.1(1/1); scorpio lineage BA.2 conflicts with inference lineage XEC.11.1	XEC.11.1	UT-UPHL-250418151418	seqkit	50
Consensus_UT-UPHL-250418175235_bbnorm_10000_threshold_0.6_quality_20	LP.8.1	0		Omicron (BA.2-like)	0.85	0.02	scorpio call: Alt alleles 53; Ref alleles 1; Amb alleles 4; Oth alleles 4	PUSHER-v1.34	4.3.1	0.3.19	v0.1.12	FALSE	pass	Ambiguous_content:0.07	Usher placements: LP.8.1(1/1)	B.1.1.529.2.86.1.1.11.1.1.1.3.8.1	UT-UPHL-250418175235	bbnorm	10000
Consensus_UT-UPHL-250418175235_bbnorm_1000_threshold_0.6_quality_20	LP.8.1	0		Omicron (BA.2-like)	0.9	0.02	scorpio call: Alt alleles 56; Ref alleles 1; Amb alleles 1; Oth alleles 4	PUSHER-v1.34	4.3.1	0.3.19	v0.1.12	FALSE	pass	Ambiguous_content:0.02	Usher placements: LP.8.1(1/1)	B.1.1.529.2.86.1.1.11.1.1.1.3.8.1	UT-UPHL-250418175235	bbnorm	1000
Consensus_UT-UPHL-250418175235_bbnorm_100_threshold_0.6_quality_20	LP.8.1	0		Omicron (BA.2-like)	0.92	0.02	scorpio call: Alt alleles 57; Ref alleles 1; Amb alleles 0; Oth alleles 4	PUSHER-v1.34	4.3.1	0.3.19	v0.1.12	FALSE	pass	Ambiguous_content:0.02	Usher placements: LP.8.1(1/1)	B.1.1.529.2.86.1.1.11.1.1.1.3.8.1	UT-UPHL-250418175235	bbnorm	100
Consensus_UT-UPHL-250418175235_bbnorm_10_threshold_0.6_quality_20	LP.8.1	0		Omicron (BA.2-like)	0.89	0.02	scorpio call: Alt alleles 55; Ref alleles 1; Amb alleles 2; Oth alleles 4	PUSHER-v1.34	4.3.1	0.3.19	v0.1.12	FALSE	pass	Ambiguous_content:0.05	Usher placements: LP.8.1(1/1)	B.1.1.529.2.86.1.1.11.1.1.1.3.8.1	UT-UPHL-250418175235	bbnorm	10
Consensus_UT-UPHL-250418175235_bbnorm_200_threshold_0.6_quality_20	LP.8.1	0		Omicron (BA.2-like)	0.92	0.02	scorpio call: Alt alleles 57; Ref alleles 1; Amb alleles 0; Oth alleles 4	PUSHER-v1.34	4.3.1	0.3.19	v0.1.12	FALSE	pass	Ambiguous_content:0.02	Usher placements: LP.8.1(1/1)	B.1.1.529.2.86.1.1.11.1.1.1.3.8.1	UT-UPHL-250418175235	bbnorm	200
Consensus_UT-UPHL-250418175235_bbnorm_300_threshold_0.6_quality_20	LP.8.1	0		Omicron (BA.2-like)	0.92	0.02	scorpio call: Alt alleles 57; Ref alleles 1; Amb alleles 0; Oth alleles 4	PUSHER-v1.34	4.3.1	0.3.19	v0.1.12	FALSE	pass	Ambiguous_content:0.02	Usher placements: LP.8.1(1/1)	B.1.1.529.2.86.1.1.11.1.1.1.3.8.1	UT-UPHL-250418175235	bbnorm	300
Consensus_UT-UPHL-250418175235_bbnorm_30_threshold_0.6_quality_20	LP.8.1	0		Omicron (BA.2-like)	0.92	0.02	scorpio call: Alt alleles 57; Ref alleles 1; Amb alleles 0; Oth alleles 4	PUSHER-v1.34	4.3.1	0.3.19	v0.1.12	FALSE	pass	Ambiguous_content:0.02	Usher placements: LP.8.1(1/1)	B.1.1.529.2.86.1.1.11.1.1.1.3.8.1	UT-UPHL-250418175235	bbnorm	30
Consensus_UT-UPHL-250418175235_bbnorm_400_threshold_0.6_quality_20	LP.8.1	0		Omicron (BA.2-like)	0.92	0.02	scorpio call: Alt alleles 57; Ref alleles 1; Amb alleles 0; Oth alleles 4	PUSHER-v1.34	4.3.1	0.3.19	v0.1.12	FALSE	pass	Ambiguous_content:0.02	Usher placements: LP.8.1(1/1)	B.1.1.529.2.86.1.1.11.1.1.1.3.8.1	UT-UPHL-250418175235	bbnorm	400
Consensus_UT-UPHL-250418175235_bbnorm_5000_threshold_0.6_quality_20	LP.8.1	0		Omicron (BA.2-like)	0.85	0.02	scorpio call: Alt alleles 53; Ref alleles 1; Amb alleles 3; Oth alleles 5	PUSHER-v1.34	4.3.1	0.3.19	v0.1.12	FALSE	pass	Ambiguous_content:0.07	Usher placements: LP.8.1(1/1)	B.1.1.529.2.86.1.1.11.1.1.1.3.8.1	UT-UPHL-250418175235	bbnorm	5000
Consensus_UT-UPHL-250418175235_bbnorm_500_threshold_0.6_quality_20	LP.8.1	0		Omicron (BA.2-like)	0.92	0.02	scorpio call: Alt alleles 57; Ref alleles 1; Amb alleles 0; Oth alleles 4	PUSHER-v1.34	4.3.1	0.3.19	v0.1.12	FALSE	pass	Ambiguous_content:0.02	Usher placements: LP.8.1(1/1)	B.1.1.529.2.86.1.1.11.1.1.1.3.8.1	UT-UPHL-250418175235	bbnorm	500
Consensus_UT-UPHL-250418175235_bbnorm_50_threshold_0.6_quality_20	LP.8.1	0		Omicron (BA.2-like)	0.92	0.02	scorpio call: Alt alleles 57; Ref alleles 1; Amb alleles 0; Oth alleles 4	PUSHER-v1.34	4.3.1	0.3.19	v0.1.12	FALSE	pass	Ambiguous_content:0.02	Usher placements: LP.8.1(1/1)	B.1.1.529.2.86.1.1.11.1.1.1.3.8.1	UT-UPHL-250418175235	bbnorm	50
Consensus_UT-UPHL-250418175235_raw_all_threshold_0.6_quality_20	LP.8.1	0		Omicron (BA.2-like)	0.84	0.02	scorpio call: Alt alleles 52; Ref alleles 1; Amb alleles 5; Oth alleles 4	PUSHER-v1.34	4.3.1	0.3.19	v0.1.12	FALSE	pass	Ambiguous_content:0.07	Usher placements: LP.8.1(1/1)	B.1.1.529.2.86.1.1.11.1.1.1.3.8.1	UT-UPHL-250418175235	raw	all
Consensus_UT-UPHL-250418175235_seqkit_10000_threshold_0.6_quality_20	LP.8.1	0		Omicron (BA.2-like)	0.84	0.02	scorpio call: Alt alleles 52; Ref alleles 1; Amb alleles 5; Oth alleles 4	PUSHER-v1.34	4.3.1	0.3.19	v0.1.12	FALSE	pass	Ambiguous_content:0.07	Usher placements: LP.8.1(1/1)	B.1.1.529.2.86.1.1.11.1.1.1.3.8.1	UT-UPHL-250418175235	seqkit	10000
Consensus_UT-UPHL-250418175235_seqkit_1000_threshold_0.6_quality_20	LP.8.1	0		Omicron (BA.2-like)	0.85	0.02	scorpio call: Alt alleles 53; Ref alleles 1; Amb alleles 3; Oth alleles 5	PUSHER-v1.34	4.3.1	0.3.19	v0.1.12	FALSE	pass	Ambiguous_content:0.06	Usher placements: LP.8.1(1/1)	B.1.1.529.2.86.1.1.11.1.1.1.3.8.1	UT-UPHL-250418175235	seqkit	1000
Consensus_UT-UPHL-250418175235_seqkit_100_threshold_0.6_quality_20	LP.8.1	0		Omicron (BA.2-like)	0.79	0.02	scorpio call: Alt alleles 49; Ref alleles 1; Amb alleles 8; Oth alleles 4	PUSHER-v1.34	4.3.1	0.3.19	v0.1.12	FALSE	pass	Ambiguous_content:0.13	Usher placements: LP.8.1(1/1)	B.1.1.529.2.86.1.1.11.1.1.1.3.8.1	UT-UPHL-250418175235	seqkit	100
Consensus_UT-UPHL-250418175235_seqkit_10_threshold_0.6_quality_20	Unassigned							PUSHER-v1.34	4.3.1	0.3.19	v0.1.12	FALSE	fail	Ambiguous_content:0.68		Unassigned	UT-UPHL-250418175235	seqkit	10
Consensus_UT-UPHL-250418175235_seqkit_200_threshold_0.6_quality_20	LP.8.1	0		Omicron (BA.2-like)	0.85	0.02	scorpio call: Alt alleles 53; Ref alleles 1; Amb alleles 2; Oth alleles 6	PUSHER-v1.34	4.3.1	0.3.19	v0.1.12	FALSE	pass	Ambiguous_content:0.08	Usher placements: LP.8.1(1/1)	B.1.1.529.2.86.1.1.11.1.1.1.3.8.1	UT-UPHL-250418175235	seqkit	200
Consensus_UT-UPHL-250418175235_seqkit_300_threshold_0.6_quality_20	LP.8.1	0		Omicron (BA.2-like)	0.84	0.02	scorpio call: Alt alleles 52; Ref alleles 1; Amb alleles 4; Oth alleles 5	PUSHER-v1.34	4.3.1	0.3.19	v0.1.12	FALSE	pass	Ambiguous_content:0.08	Usher placements: LP.8.1(1/1)	B.1.1.529.2.86.1.1.11.1.1.1.3.8.1	UT-UPHL-250418175235	seqkit	300
Consensus_UT-UPHL-250418175235_seqkit_30_threshold_0.6_quality_20	LP.8.1	0		Omicron (BA.2-like)	0.66	0.02	scorpio call: Alt alleles 41; Ref alleles 1; Amb alleles 18; Oth alleles 2	PUSHER-v1.34	4.3.1	0.3.19	v0.1.12	FALSE	pass	Ambiguous_content:0.3	Usher placements: LP.8.1(2/2)	B.1.1.529.2.86.1.1.11.1.1.1.3.8.1	UT-UPHL-250418175235	seqkit	30
Consensus_UT-UPHL-250418175235_seqkit_400_threshold_0.6_quality_20	LP.8.1	0		Omicron (BA.2-like)	0.84	0.02	scorpio call: Alt alleles 52; Ref alleles 1; Amb alleles 3; Oth alleles 6	PUSHER-v1.34	4.3.1	0.3.19	v0.1.12	FALSE	pass	Ambiguous_content:0.07	Usher placements: LP.8.1(1/1)	B.1.1.529.2.86.1.1.11.1.1.1.3.8.1	UT-UPHL-250418175235	seqkit	400
Consensus_UT-UPHL-250418175235_seqkit_5000_threshold_0.6_quality_20	LP.8.1	0		Omicron (BA.2-like)	0.84	0.02	scorpio call: Alt alleles 52; Ref alleles 1; Amb alleles 5; Oth alleles 4	PUSHER-v1.34	4.3.1	0.3.19	v0.1.12	FALSE	pass	Ambiguous_content:0.07	Usher placements: LP.8.1(1/1)	B.1.1.529.2.86.1.1.11.1.1.1.3.8.1	UT-UPHL-250418175235	seqkit	5000
Consensus_UT-UPHL-250418175235_seqkit_500_threshold_0.6_quality_20	LP.8.1	0		Omicron (BA.2-like)	0.84	0.02	scorpio call: Alt alleles 52; Ref alleles 1; Amb alleles 2; Oth alleles 7	PUSHER-v1.34	4.3.1	0.3.19	v0.1.12	FALSE	pass	Ambiguous_content:0.07	Usher placements: LP.8.1(1/1)	B.1.1.529.2.86.1.1.11.1.1.1.3.8.1	UT-UPHL-250418175235	seqkit	500
Consensus_UT-UPHL-250418175235_seqkit_50_threshold_0.6_quality_20	LP.8.1	0		Omicron (BA.2-like)	0.74	0.02	scorpio call: Alt alleles 46; Ref alleles 1; Amb alleles 13; Oth alleles 2	PUSHER-v1.34	4.3.1	0.3.19	v0.1.12	FALSE	pass	Ambiguous_content:0.19	Usher placements: LP.8.1(1/1)	B.1.1.529.2.86.1.1.11.1.1.1.3.8.1	UT-UPHL-250418175235	seqkit	50
Consensus_UT-UPHL-250418175387_bbnorm_10000_threshold_0.6_quality_20	LP.8.1.1	0		Probable Omicron (Unassigned)	0.56	0	scorpio call: Alt alleles 18; Ref alleles 0; Amb alleles 8; Oth alleles 6	PUSHER-v1.34	4.3.1	0.3.19	v0.1.12	FALSE	pass	Ambiguous_content:0.17	Usher placements: LP.8.1.1(1/1); scorpio found insufficient support to assign a specific lineage	B.1.1.529.2.86.1.1.11.1.1.1.3.8.1.1	UT-UPHL-250418175387	bbnorm	10000
Consensus_UT-UPHL-250418175387_bbnorm_1000_threshold_0.6_quality_20	LP.8.1.1	0		Omicron (BA.3-like)	0.68	0.02	scorpio call: Alt alleles 36; Ref alleles 1; Amb alleles 5; Oth alleles 11	PUSHER-v1.34	4.3.1	0.3.19	v0.1.12	FALSE	pass	Ambiguous_content:0.16	Usher placements: LP.8.1.1(1/1); scorpio lineage BA.3 conflicts with inference lineage LP.8.1.1	B.1.1.529.2.86.1.1.11.1.1.1.3.8.1.1	UT-UPHL-250418175387	bbnorm	1000
Consensus_UT-UPHL-250418175387_bbnorm_100_threshold_0.6_quality_20	Unassigned							PUSHER-v1.34	4.3.1	0.3.19	v0.1.12	FALSE	fail	Ambiguous_content:0.87		Unassigned	UT-UPHL-250418175387	bbnorm	100
Consensus_UT-UPHL-250418175387_bbnorm_10_threshold_0.6_quality_20	Unassigned							PUSHER-v1.34	4.3.1	0.3.19	v0.1.12	FALSE	fail	Ambiguous_content:0.88		Unassigned	UT-UPHL-250418175387	bbnorm	10
Consensus_UT-UPHL-250418175387_bbnorm_200_threshold_0.6_quality_20	Unassigned							PUSHER-v1.34	4.3.1	0.3.19	v0.1.12	FALSE	fail	Ambiguous_content:0.78		Unassigned	UT-UPHL-250418175387	bbnorm	200
Consensus_UT-UPHL-250418175387_bbnorm_300_threshold_0.6_quality_20	Unassigned							PUSHER-v1.34	4.3.1	0.3.19	v0.1.12	FALSE	fail	Ambiguous_content:0.69		Unassigned	UT-UPHL-250418175387	bbnorm	300
Consensus_UT-UPHL-250418175387_bbnorm_30_threshold_0.6_quality_20	Unassigned							PUSHER-v1.34	4.3.1	0.3.19	v0.1.12	FALSE	fail	Ambiguous_content:0.87		Unassigned	UT-UPHL-250418175387	bbnorm	30
Consensus_UT-UPHL-250418175387_bbnorm_400_threshold_0.6_quality_20	Unassigned			Probable Omicron (Unassigned)	0.53	0	scorpio call: Alt alleles 17; Ref alleles 0; Amb alleles 9; Oth alleles 6	PUSHER-v1.34	4.3.1	0.3.19	v0.1.12	FALSE	fail	Ambiguous_content:0.41		Unassigned	UT-UPHL-250418175387	bbnorm	400
Consensus_UT-UPHL-250418175387_bbnorm_5000_threshold_0.6_quality_20	LP.8.1.1	0		Probable Omicron (Unassigned)	0.56	0	scorpio call: Alt alleles 18; Ref alleles 0; Amb alleles 8; Oth alleles 6	PUSHER-v1.34	4.3.1	0.3.19	v0.1.12	FALSE	pass	Ambiguous_content:0.17	Usher placements: LP.8.1.1(1/1); scorpio found insufficient support to assign a specific lineage	B.1.1.529.2.86.1.1.11.1.1.1.3.8.1.1	UT-UPHL-250418175387	bbnorm	5000
Consensus_UT-UPHL-250418175387_bbnorm_500_threshold_0.6_quality_20	LP.8.1.1	0		Omicron (BA.3-like)	0.68	0.04	scorpio call: Alt alleles 36; Ref alleles 2; Amb alleles 4; Oth alleles 11	PUSHER-v1.34	4.3.1	0.3.19	v0.1.12	FALSE	pass	Ambiguous_content:0.19	Usher placements: LP.8.1.1(1/1); scorpio lineage BA.3 conflicts with inference lineage LP.8.1.1	B.1.1.529.2.86.1.1.11.1.1.1.3.8.1.1	UT-UPHL-250418175387	bbnorm	500
Consensus_UT-UPHL-250418175387_bbnorm_50_threshold_0.6_quality_20	Unassigned							PUSHER-v1.34	4.3.1	0.3.19	v0.1.12	FALSE	fail	Ambiguous_content:0.87		Unassigned	UT-UPHL-250418175387	bbnorm	50
Consensus_UT-UPHL-250418175387_raw_all_threshold_0.6_quality_20	LP.8.1.1	0		Probable Omicron (Unassigned)	0.53	0	scorpio call: Alt alleles 17; Ref alleles 0; Amb alleles 8; Oth alleles 7	PUSHER-v1.34	4.3.1	0.3.19	v0.1.12	FALSE	pass	Ambiguous_content:0.16	Usher placements: LP.8.1.1(1/1); scorpio found insufficient support to assign a specific lineage	B.1.1.529.2.86.1.1.11.1.1.1.3.8.1.1	UT-UPHL-250418175387	raw	all
Consensus_UT-UPHL-250418175387_seqkit_10000_threshold_0.6_quality_20	LP.8.1.1	0		Probable Omicron (Unassigned)	0.47	0	scorpio call: Alt alleles 15; Ref alleles 0; Amb alleles 11; Oth alleles 6	PUSHER-v1.34	4.3.1	0.3.19	v0.1.12	FALSE	pass	Ambiguous_content:0.16	Usher placements: LP.8.1.1(1/1); scorpio found insufficient support to assign a specific lineage	B.1.1.529.2.86.1.1.11.1.1.1.3.8.1.1	UT-UPHL-250418175387	seqkit	10000
Consensus_UT-UPHL-250418175387_seqkit_1000_threshold_0.6_quality_20	LP.8.1.1	0		Omicron (BA.3-like)	0.72	0.04	scorpio call: Alt alleles 38; Ref alleles 2; Amb alleles 3; Oth alleles 10	PUSHER-v1.34	4.3.1	0.3.19	v0.1.12	FALSE	pass	Ambiguous_content:0.12	Usher placements: LP.8.1.1(1/1); scorpio lineage BA.3 conflicts with inference lineage LP.8.1.1	B.1.1.529.2.86.1.1.11.1.1.1.3.8.1.1	UT-UPHL-250418175387	seqkit	1000
Consensus_UT-UPHL-250418175387_seqkit_100_threshold_0.6_quality_20	LP.8.1.1	0		Omicron (BA.3-like)	0.7	0.04	scorpio call: Alt alleles 37; Ref alleles 2; Amb alleles 7; Oth alleles 7	PUSHER-v1.34	4.3.1	0.3.19	v0.1.12	FALSE	pass	Ambiguous_content:0.28	Usher placements: LP.8.1.1(1/1); scorpio lineage BA.3 conflicts with inference lineage LP.8.1.1	B.1.1.529.2.86.1.1.11.1.1.1.3.8.1.1	UT-UPHL-250418175387	seqkit	100
Consensus_UT-UPHL-250418175387_seqkit_10_threshold_0.6_quality_20	Unassigned							PUSHER-v1.34	4.3.1	0.3.19	v0.1.12	FALSE	fail	Ambiguous_content:0.76		Unassigned	UT-UPHL-250418175387	seqkit	10
Consensus_UT-UPHL-250418175387_seqkit_200_threshold_0.6_quality_20	LP.8.1.1	0		Omicron (BA.2-like)	0.76	0.02	scorpio call: Alt alleles 47; Ref alleles 1; Amb alleles 9; Oth alleles 5	PUSHER-v1.34	4.3.1	0.3.19	v0.1.12	FALSE	pass	Ambiguous_content:0.23	Usher placements: LP.8.1.1(1/1)	B.1.1.529.2.86.1.1.11.1.1.1.3.8.1.1	UT-UPHL-250418175387	seqkit	200
Consensus_UT-UPHL-250418175387_seqkit_300_threshold_0.6_quality_20	LP.8.1.1	0		Omicron (BA.2-like)	0.77	0.02	scorpio call: Alt alleles 48; Ref alleles 1; Amb alleles 8; Oth alleles 5	PUSHER-v1.34	4.3.1	0.3.19	v0.1.12	FALSE	pass	Ambiguous_content:0.2	Usher placements: LP.8.1.1(1/1)	B.1.1.529.2.86.1.1.11.1.1.1.3.8.1.1	UT-UPHL-250418175387	seqkit	300
Consensus_UT-UPHL-250418175387_seqkit_30_threshold_0.6_quality_20	Unassigned							PUSHER-v1.34	4.3.1	0.3.19	v0.1.12	FALSE	fail	Ambiguous_content:0.52		Unassigned	UT-UPHL-250418175387	seqkit	30
Consensus_UT-UPHL-250418175387_seqkit_400_threshold_0.6_quality_20	LP.8.1.1	0		Omicron (BA.2-like)	0.76	0.02	scorpio call: Alt alleles 47; Ref alleles 1; Amb alleles 8; Oth alleles 6	PUSHER-v1.34	4.3.1	0.3.19	v0.1.12	FALSE	pass	Ambiguous_content:0.18	Usher placements: LP.8.1.1(1/1)	B.1.1.529.2.86.1.1.11.1.1.1.3.8.1.1	UT-UPHL-250418175387	seqkit	400
Consensus_UT-UPHL-250418175387_seqkit_5000_threshold_0.6_quality_20	LP.8.1.1	0		Probable Omicron (Unassigned)	0.56	0	scorpio call: Alt alleles 18; Ref alleles 0; Amb alleles 5; Oth alleles 9	PUSHER-v1.34	4.3.1	0.3.19	v0.1.12	FALSE	pass	Ambiguous_content:0.15	Usher placements: LP.8.1.1(1/1); scorpio found insufficient support to assign a specific lineage	B.1.1.529.2.86.1.1.11.1.1.1.3.8.1.1	UT-UPHL-250418175387	seqkit	5000
Consensus_UT-UPHL-250418175387_seqkit_500_threshold_0.6_quality_20	LP.8.1.1	0		Omicron (BA.3-like)	0.72	0.04	scorpio call: Alt alleles 38; Ref alleles 2; Amb alleles 3; Oth alleles 10	PUSHER-v1.34	4.3.1	0.3.19	v0.1.12	FALSE	pass	Ambiguous_content:0.12	Usher placements: LP.8.1.1(1/1); scorpio lineage BA.3 conflicts with inference lineage LP.8.1.1	B.1.1.529.2.86.1.1.11.1.1.1.3.8.1.1	UT-UPHL-250418175387	seqkit	500
Consensus_UT-UPHL-250418175387_seqkit_50_threshold_0.6_quality_20	Unassigned			Probable Omicron (Unassigned)	0.41	0	scorpio call: Alt alleles 13; Ref alleles 0; Amb alleles 18; Oth alleles 1	PUSHER-v1.34	4.3.1	0.3.19	v0.1.12	FALSE	fail	Ambiguous_content:0.39		Unassigned	UT-UPHL-250418175387	seqkit	50
Consensus_UT-UPHL-250418190913_bbnorm_10000_threshold_0.6_quality_20	XEC	0		Omicron (BA.2-like)	0.87	0.02	scorpio call: Alt alleles 54; Ref alleles 1; Amb alleles 2; Oth alleles 5	PUSHER-v1.34	4.3.1	0.3.19	v0.1.12	FALSE	pass	Ambiguous_content:0.02	Usher placements: XEC(1/1); scorpio lineage BA.2 conflicts with inference lineage XEC	XEC	UT-UPHL-250418190913	bbnorm	10000
Consensus_UT-UPHL-250418190913_bbnorm_1000_threshold_0.6_quality_20	XEC	0		Omicron (BA.2-like)	0.9	0.02	scorpio call: Alt alleles 56; Ref alleles 1; Amb alleles 0; Oth alleles 5	PUSHER-v1.34	4.3.1	0.3.19	v0.1.12	FALSE	pass	Ambiguous_content:0.02	Usher placements: XEC(1/1); scorpio lineage BA.2 conflicts with inference lineage XEC	XEC	UT-UPHL-250418190913	bbnorm	1000
Consensus_UT-UPHL-250418190913_bbnorm_100_threshold_0.6_quality_20	XEC	0		Omicron (BA.2-like)	0.9	0.02	scorpio call: Alt alleles 56; Ref alleles 1; Amb alleles 0; Oth alleles 5	PUSHER-v1.34	4.3.1	0.3.19	v0.1.12	FALSE	pass	Ambiguous_content:0.02	Usher placements: XEC(1/1); scorpio lineage BA.2 conflicts with inference lineage XEC	XEC	UT-UPHL-250418190913	bbnorm	100
Consensus_UT-UPHL-250418190913_bbnorm_10_threshold_0.6_quality_20	Unassigned			Probable Omicron (Unassigned)	0.44	0	scorpio call: Alt alleles 14; Ref alleles 0; Amb alleles 14; Oth alleles 4	PUSHER-v1.34	4.3.1	0.3.19	v0.1.12	FALSE	fail	Ambiguous_content:0.59		Unassigned	UT-UPHL-250418190913	bbnorm	10
Consensus_UT-UPHL-250418190913_bbnorm_200_threshold_0.6_quality_20	XEC	0		Omicron (BA.2-like)	0.9	0.02	scorpio call: Alt alleles 56; Ref alleles 1; Amb alleles 0; Oth alleles 5	PUSHER-v1.34	4.3.1	0.3.19	v0.1.12	FALSE	pass	Ambiguous_content:0.02	Usher placements: XEC(1/1); scorpio lineage BA.2 conflicts with inference lineage XEC	XEC	UT-UPHL-250418190913	bbnorm	200
Consensus_UT-UPHL-250418190913_bbnorm_300_threshold_0.6_quality_20	XEC	0		Omicron (BA.2-like)	0.9	0.02	scorpio call: Alt alleles 56; Ref alleles 1; Amb alleles 0; Oth alleles 5	PUSHER-v1.34	4.3.1	0.3.19	v0.1.12	FALSE	pass	Ambiguous_content:0.02	Usher placements: XEC(1/1); scorpio lineage BA.2 conflicts with inference lineage XEC	XEC	UT-UPHL-250418190913	bbnorm	300
Consensus_UT-UPHL-250418190913_bbnorm_30_threshold_0.6_quality_20	XEC	0		Omicron (Unassigned)	0.75	0	scorpio call: Alt alleles 24; Ref alleles 0; Amb alleles 5; Oth alleles 3	PUSHER-v1.34	4.3.1	0.3.19	v0.1.12	FALSE	pass	Ambiguous_content:0.18	Usher placements: XEC(1/1); scorpio found insufficient support to assign a specific lineage	XEC	UT-UPHL-250418190913	bbnorm	30
Consensus_UT-UPHL-250418190913_bbnorm_400_threshold_0.6_quality_20	XEC	0		Omicron (BA.2-like)	0.9	0.02	scorpio call: Alt alleles 56; Ref alleles 1; Amb alleles 0; Oth alleles 5	PUSHER-v1.34	4.3.1	0.3.19	v0.1.12	FALSE	pass	Ambiguous_content:0.02	Usher placements: XEC(1/1); scorpio lineage BA.2 conflicts with inference lineage XEC	XEC	UT-UPHL-250418190913	bbnorm	400
Consensus_UT-UPHL-250418190913_bbnorm_5000_threshold_0.6_quality_20	XEC	0		Omicron (BA.2-like)	0.89	0.02	scorpio call: Alt alleles 55; Ref alleles 1; Amb alleles 1; Oth alleles 5	PUSHER-v1.34	4.3.1	0.3.19	v0.1.12	FALSE	pass	Ambiguous_content:0.02	Usher placements: XEC(1/1); scorpio lineage BA.2 conflicts with inference lineage XEC	XEC	UT-UPHL-250418190913	bbnorm	5000
Consensus_UT-UPHL-250418190913_bbnorm_500_threshold_0.6_quality_20	XEC	0		Omicron (BA.2-like)	0.9	0.02	scorpio call: Alt alleles 56; Ref alleles 1; Amb alleles 0; Oth alleles 5	PUSHER-v1.34	4.3.1	0.3.19	v0.1.12	FALSE	pass	Ambiguous_content:0.02	Usher placements: XEC(1/1); scorpio lineage BA.2 conflicts with inference lineage XEC	XEC	UT-UPHL-250418190913	bbnorm	500
Consensus_UT-UPHL-250418190913_bbnorm_50_threshold_0.6_quality_20	XEC	0		Omicron (BA.2-like)	0.85	0.02	scorpio call: Alt alleles 53; Ref alleles 1; Amb alleles 3; Oth alleles 5	PUSHER-v1.34	4.3.1	0.3.19	v0.1.12	FALSE	pass	Ambiguous_content:0.03	Usher placements: XEC(1/1); scorpio lineage BA.2 conflicts with inference lineage XEC	XEC	UT-UPHL-250418190913	bbnorm	50
Consensus_UT-UPHL-250418190913_raw_all_threshold_0.6_quality_20	XEC	0		Omicron (BA.2-like)	0.87	0.02	scorpio call: Alt alleles 54; Ref alleles 1; Amb alleles 2; Oth alleles 5	PUSHER-v1.34	4.3.1	0.3.19	v0.1.12	FALSE	pass	Ambiguous_content:0.03	Usher placements: XEC(1/1); scorpio lineage BA.2 conflicts with inference lineage XEC	XEC	UT-UPHL-250418190913	raw	all
Consensus_UT-UPHL-250418190913_seqkit_10000_threshold_0.6_quality_20	XEC	0		Omicron (BA.2-like)	0.84	0.02	scorpio call: Alt alleles 52; Ref alleles 1; Amb alleles 4; Oth alleles 5	PUSHER-v1.34	4.3.1	0.3.19	v0.1.12	FALSE	pass	Ambiguous_content:0.03	Usher placements: XEC(1/1); scorpio lineage BA.2 conflicts with inference lineage XEC	XEC	UT-UPHL-250418190913	seqkit	10000
Consensus_UT-UPHL-250418190913_seqkit_1000_threshold_0.6_quality_20	XEC	0		Omicron (BA.2-like)	0.84	0.02	scorpio call: Alt alleles 52; Ref alleles 1; Amb alleles 3; Oth alleles 6	PUSHER-v1.34	4.3.1	0.3.19	v0.1.12	FALSE	pass	Ambiguous_content:0.05	Usher placements: XEC(1/1); scorpio lineage BA.2 conflicts with inference lineage XEC	XEC	UT-UPHL-250418190913	seqkit	1000
Consensus_UT-UPHL-250418190913_seqkit_100_threshold_0.6_quality_20	XEC	0		Omicron (BA.2-like)	0.82	0.02	scorpio call: Alt alleles 51; Ref alleles 1; Amb alleles 2; Oth alleles 8	PUSHER-v1.34	4.3.1	0.3.19	v0.1.12	FALSE	pass	Ambiguous_content:0.1	Usher placements: XEC(1/1); scorpio lineage BA.2 conflicts with inference lineage XEC	XEC	UT-UPHL-250418190913	seqkit	100
Consensus_UT-UPHL-250418190913_seqkit_10_threshold_0.6_quality_20	Unassigned							PUSHER-v1.34	4.3.1	0.3.19	v0.1.12	FALSE	fail	Ambiguous_content:0.69		Unassigned	UT-UPHL-250418190913	seqkit	10
Consensus_UT-UPHL-250418190913_seqkit_200_threshold_0.6_quality_20	XEC	0		Omicron (BA.2-like)	0.82	0.02	scorpio call: Alt alleles 51; Ref alleles 1; Amb alleles 3; Oth alleles 7	PUSHER-v1.34	4.3.1	0.3.19	v0.1.12	FALSE	pass	Ambiguous_content:0.1	Usher placements: XEC(1/1); scorpio lineage BA.2 conflicts with inference lineage XEC	XEC	UT-UPHL-250418190913	seqkit	200
Consensus_UT-UPHL-250418190913_seqkit_300_threshold_0.6_quality_20	XEC	0		Omicron (BA.2-like)	0.82	0.02	scorpio call: Alt alleles 51; Ref alleles 1; Amb alleles 3; Oth alleles 7	PUSHER-v1.34	4.3.1	0.3.19	v0.1.12	FALSE	pass	Ambiguous_content:0.09	Usher placements: XEC(1/1); scorpio lineage BA.2 conflicts with inference lineage XEC	XEC	UT-UPHL-250418190913	seqkit	300
Consensus_UT-UPHL-250418190913_seqkit_30_threshold_0.6_quality_20	XEC	0		Omicron (BA.2-like)	0.77	0.02	scorpio call: Alt alleles 48; Ref alleles 1; Amb alleles 9; Oth alleles 4	PUSHER-v1.34	4.3.1	0.3.19	v0.1.12	FALSE	pass	Ambiguous_content:0.21	Usher placements: XEC(1/1); scorpio lineage BA.2 conflicts with inference lineage XEC	XEC	UT-UPHL-250418190913	seqkit	30
Consensus_UT-UPHL-250418190913_seqkit_400_threshold_0.6_quality_20	XEC	0		Omicron (BA.2-like)	0.82	0.02	scorpio call: Alt alleles 51; Ref alleles 1; Amb alleles 4; Oth alleles 6	PUSHER-v1.34	4.3.1	0.3.19	v0.1.12	FALSE	pass	Ambiguous_content:0.07	Usher placements: XEC(1/1); scorpio lineage BA.2 conflicts with inference lineage XEC	XEC	UT-UPHL-250418190913	seqkit	400
Consensus_UT-UPHL-250418190913_seqkit_5000_threshold_0.6_quality_20	XEC	0		Omicron (BA.2-like)	0.84	0.02	scorpio call: Alt alleles 52; Ref alleles 1; Amb alleles 4; Oth alleles 5	PUSHER-v1.34	4.3.1	0.3.19	v0.1.12	FALSE	pass	Ambiguous_content:0.05	Usher placements: XEC(1/1); scorpio lineage BA.2 conflicts with inference lineage XEC	XEC	UT-UPHL-250418190913	seqkit	5000
Consensus_UT-UPHL-250418190913_seqkit_500_threshold_0.6_quality_20	XEC	0		Omicron (BA.2-like)	0.82	0.02	scorpio call: Alt alleles 51; Ref alleles 1; Amb alleles 3; Oth alleles 7	PUSHER-v1.34	4.3.1	0.3.19	v0.1.12	FALSE	pass	Ambiguous_content:0.07	Usher placements: XEC(1/1); scorpio lineage BA.2 conflicts with inference lineage XEC	XEC	UT-UPHL-250418190913	seqkit	500
Consensus_UT-UPHL-250418190913_seqkit_50_threshold_0.6_quality_20	XEC	0		Omicron (BA.2-like)	0.79	0.02	scorpio call: Alt alleles 49; Ref alleles 1; Amb alleles 5; Oth alleles 7	PUSHER-v1.34	4.3.1	0.3.19	v0.1.12	FALSE	pass	Ambiguous_content:0.16	Usher placements: XEC(1/1); scorpio lineage BA.2 conflicts with inference lineage XEC	XEC	UT-UPHL-250418190913	seqkit	50
Consensus_UT-UPHL-250418232686_bbnorm_10000_threshold_0.6_quality_20	Unassigned							PUSHER-v1.34	4.3.1	0.3.19	v0.1.12	FALSE	fail	Ambiguous_content:0.48		Unassigned	UT-UPHL-250418232686	bbnorm	10000
Consensus_UT-UPHL-250418232686_bbnorm_1000_threshold_0.6_quality_20	Unassigned							PUSHER-v1.34	4.3.1	0.3.19	v0.1.12	FALSE	fail	Ambiguous_content:0.47		Unassigned	UT-UPHL-250418232686	bbnorm	1000
Consensus_UT-UPHL-250418232686_bbnorm_100_threshold_0.6_quality_20	Unassigned							PUSHER-v1.34	4.3.1	0.3.19	v0.1.12	FALSE	fail	Ambiguous_content:0.87		Unassigned	UT-UPHL-250418232686	bbnorm	100
Consensus_UT-UPHL-250418232686_bbnorm_10_threshold_0.6_quality_20	Unassigned							PUSHER-v1.34	4.3.1	0.3.19	v0.1.12	FALSE	fail	Ambiguous_content:0.87		Unassigned	UT-UPHL-250418232686	bbnorm	10
Consensus_UT-UPHL-250418232686_bbnorm_200_threshold_0.6_quality_20	Unassigned							PUSHER-v1.34	4.3.1	0.3.19	v0.1.12	FALSE	fail	Ambiguous_content:0.87		Unassigned	UT-UPHL-250418232686	bbnorm	200
Consensus_UT-UPHL-250418232686_bbnorm_300_threshold_0.6_quality_20	Unassigned							PUSHER-v1.34	4.3.1	0.3.19	v0.1.12	FALSE	fail	Ambiguous_content:0.87		Unassigned	UT-UPHL-250418232686	bbnorm	300
Consensus_UT-UPHL-250418232686_bbnorm_30_threshold_0.6_quality_20	Unassigned							PUSHER-v1.34	4.3.1	0.3.19	v0.1.12	FALSE	fail	Ambiguous_content:0.87		Unassigned	UT-UPHL-250418232686	bbnorm	30
Consensus_UT-UPHL-250418232686_bbnorm_400_threshold_0.6_quality_20	Unassigned							PUSHER-v1.34	4.3.1	0.3.19	v0.1.12	FALSE	fail	Ambiguous_content:0.84		Unassigned	UT-UPHL-250418232686	bbnorm	400
Consensus_UT-UPHL-250418232686_bbnorm_5000_threshold_0.6_quality_20	Unassigned							PUSHER-v1.34	4.3.1	0.3.19	v0.1.12	FALSE	fail	Ambiguous_content:0.48		Unassigned	UT-UPHL-250418232686	bbnorm	5000
Consensus_UT-UPHL-250418232686_bbnorm_500_threshold_0.6_quality_20	Unassigned							PUSHER-v1.34	4.3.1	0.3.19	v0.1.12	FALSE	fail	Ambiguous_content:0.84		Unassigned	UT-UPHL-250418232686	bbnorm	500
Consensus_UT-UPHL-250418232686_bbnorm_50_threshold_0.6_quality_20	Unassigned							PUSHER-v1.34	4.3.1	0.3.19	v0.1.12	FALSE	fail	Ambiguous_content:0.87		Unassigned	UT-UPHL-250418232686	bbnorm	50
Consensus_UT-UPHL-250418232686_raw_all_threshold_0.6_quality_20	Unassigned							PUSHER-v1.34	4.3.1	0.3.19	v0.1.12	FALSE	fail	Ambiguous_content:0.53		Unassigned	UT-UPHL-250418232686	raw	all
Consensus_UT-UPHL-250418232686_seqkit_10000_threshold_0.6_quality_20	Unassigned							PUSHER-v1.34	4.3.1	0.3.19	v0.1.12	FALSE	fail	Ambiguous_content:0.53		Unassigned	UT-UPHL-250418232686	seqkit	10000
Consensus_UT-UPHL-250418232686_seqkit_1000_threshold_0.6_quality_20	Unassigned							PUSHER-v1.34	4.3.1	0.3.19	v0.1.12	FALSE	fail	Ambiguous_content:0.5		Unassigned	UT-UPHL-250418232686	seqkit	1000
Consensus_UT-UPHL-250418232686_seqkit_100_threshold_0.6_quality_20	Unassigned							PUSHER-v1.34	4.3.1	0.3.19	v0.1.12	FALSE	fail	Ambiguous_content:0.52		Unassigned	UT-UPHL-250418232686	seqkit	100
Consensus_UT-UPHL-250418232686_seqkit_10_threshold_0.6_quality_20	Unassigned							PUSHER-v1.34	4.3.1	0.3.19	v0.1.12	FALSE	fail	Ambiguous_content:0.86		Unassigned	UT-UPHL-250418232686	seqkit	10
Consensus_UT-UPHL-250418232686_seqkit_200_threshold_0.6_quality_20	Unassigned							PUSHER-v1.34	4.3.1	0.3.19	v0.1.12	FALSE	fail	Ambiguous_content:0.51		Unassigned	UT-UPHL-250418232686	seqkit	200
Consensus_UT-UPHL-250418232686_seqkit_300_threshold_0.6_quality_20	Unassigned							PUSHER-v1.34	4.3.1	0.3.19	v0.1.12	FALSE	fail	Ambiguous_content:0.51		Unassigned	UT-UPHL-250418232686	seqkit	300
Consensus_UT-UPHL-250418232686_seqkit_30_threshold_0.6_quality_20	Unassigned							PUSHER-v1.34	4.3.1	0.3.19	v0.1.12	FALSE	fail	Ambiguous_content:0.69		Unassigned	UT-UPHL-250418232686	seqkit	30
Consensus_UT-UPHL-250418232686_seqkit_400_threshold_0.6_quality_20	Unassigned							PUSHER-v1.34	4.3.1	0.3.19	v0.1.12	FALSE	fail	Ambiguous_content:0.53		Unassigned	UT-UPHL-250418232686	seqkit	400
Consensus_UT-UPHL-250418232686_seqkit_5000_threshold_0.6_quality_20	Unassigned							PUSHER-v1.34	4.3.1	0.3.19	v0.1.12	FALSE	fail	Ambiguous_content:0.53		Unassigned	UT-UPHL-250418232686	seqkit	5000
Consensus_UT-UPHL-250418232686_seqkit_500_threshold_0.6_quality_20	Unassigned							PUSHER-v1.34	4.3.1	0.3.19	v0.1.12	FALSE	fail	Ambiguous_content:0.52		Unassigned	UT-UPHL-250418232686	seqkit	500
Consensus_UT-UPHL-250418232686_seqkit_50_threshold_0.6_quality_20	Unassigned							PUSHER-v1.34	4.3.1	0.3.19	v0.1.12	FALSE	fail	Ambiguous_content:0.55		Unassigned	UT-UPHL-250418232686	seqkit	50
Consensus_UT-UPHL-250418257080_bbnorm_10000_threshold_0.6_quality_20	XEC.11.1	0		Omicron (BA.2-like)	0.81	0.02	scorpio call: Alt alleles 50; Ref alleles 1; Amb alleles 4; Oth alleles 7	PUSHER-v1.34	4.3.1	0.3.19	v0.1.12	FALSE	pass	Ambiguous_content:0.09	Usher placements: XEC.11.1(1/1); scorpio lineage BA.2 conflicts with inference lineage XEC.11.1	XEC.11.1	UT-UPHL-250418257080	bbnorm	10000
Consensus_UT-UPHL-250418257080_bbnorm_1000_threshold_0.6_quality_20	XEC.11.1	0		Omicron (BA.2-like)	0.81	0.02	scorpio call: Alt alleles 50; Ref alleles 1; Amb alleles 5; Oth alleles 6	PUSHER-v1.34	4.3.1	0.3.19	v0.1.12	FALSE	pass	Ambiguous_content:0.08	Usher placements: XEC.11.1(1/1); scorpio lineage BA.2 conflicts with inference lineage XEC.11.1	XEC.11.1	UT-UPHL-250418257080	bbnorm	1000
Consensus_UT-UPHL-250418257080_bbnorm_100_threshold_0.6_quality_20	XEC.11.1	0		Omicron (BA.2-like)	0.9	0.02	scorpio call: Alt alleles 56; Ref alleles 1; Amb alleles 0; Oth alleles 5	PUSHER-v1.34	4.3.1	0.3.19	v0.1.12	FALSE	pass	Ambiguous_content:0.02	Usher placements: XEC.11.1(1/1); scorpio lineage BA.2 conflicts with inference lineage XEC.11.1	XEC.11.1	UT-UPHL-250418257080	bbnorm	100
Consensus_UT-UPHL-250418257080_bbnorm_10_threshold_0.6_quality_20	XEC.11.1	0		Omicron (BA.2-like)	0.9	0.02	scorpio call: Alt alleles 56; Ref alleles 1; Amb alleles 0; Oth alleles 5	PUSHER-v1.34	4.3.1	0.3.19	v0.1.12	FALSE	pass	Ambiguous_content:0.05	Usher placements: XEC.11.1(1/1); scorpio lineage BA.2 conflicts with inference lineage XEC.11.1	XEC.11.1	UT-UPHL-250418257080	bbnorm	10
Consensus_UT-UPHL-250418257080_bbnorm_200_threshold_0.6_quality_20	XEC.11.1	0		Omicron (BA.2-like)	0.9	0.02	scorpio call: Alt alleles 56; Ref alleles 1; Amb alleles 0; Oth alleles 5	PUSHER-v1.34	4.3.1	0.3.19	v0.1.12	FALSE	pass	Ambiguous_content:0.02	Usher placements: XEC.11.1(1/1); scorpio lineage BA.2 conflicts with inference lineage XEC.11.1	XEC.11.1	UT-UPHL-250418257080	bbnorm	200
Consensus_UT-UPHL-250418257080_bbnorm_300_threshold_0.6_quality_20	XEC.11.1	0		Omicron (BA.2-like)	0.89	0.02	scorpio call: Alt alleles 55; Ref alleles 1; Amb alleles 1; Oth alleles 5	PUSHER-v1.34	4.3.1	0.3.19	v0.1.12	FALSE	pass	Ambiguous_content:0.03	Usher placements: XEC.11.1(1/1); scorpio lineage BA.2 conflicts with inference lineage XEC.11.1	XEC.11.1	UT-UPHL-250418257080	bbnorm	300
Consensus_UT-UPHL-250418257080_bbnorm_30_threshold_0.6_quality_20	XEC.11.1	0		Omicron (BA.2-like)	0.9	0.02	scorpio call: Alt alleles 56; Ref alleles 1; Amb alleles 0; Oth alleles 5	PUSHER-v1.34	4.3.1	0.3.19	v0.1.12	FALSE	pass	Ambiguous_content:0.02	Usher placements: XEC.11.1(1/1); scorpio lineage BA.2 conflicts with inference lineage XEC.11.1	XEC.11.1	UT-UPHL-250418257080	bbnorm	30
Consensus_UT-UPHL-250418257080_bbnorm_400_threshold_0.6_quality_20	XEC.11.1	0		Omicron (BA.2-like)	0.85	0.02	scorpio call: Alt alleles 53; Ref alleles 1; Amb alleles 2; Oth alleles 6	PUSHER-v1.34	4.3.1	0.3.19	v0.1.12	FALSE	pass	Ambiguous_content:0.05	Usher placements: XEC.11.1(1/1); scorpio lineage BA.2 conflicts with inference lineage XEC.11.1	XEC.11.1	UT-UPHL-250418257080	bbnorm	400
Consensus_UT-UPHL-250418257080_bbnorm_5000_threshold_0.6_quality_20	XEC.11.1	0		Omicron (BA.2-like)	0.81	0.02	scorpio call: Alt alleles 50; Ref alleles 1; Amb alleles 4; Oth alleles 7	PUSHER-v1.34	4.3.1	0.3.19	v0.1.12	FALSE	pass	Ambiguous_content:0.09	Usher placements: XEC.11.1(1/1); scorpio lineage BA.2 conflicts with inference lineage XEC.11.1	XEC.11.1	UT-UPHL-250418257080	bbnorm	5000
Consensus_UT-UPHL-250418257080_bbnorm_500_threshold_0.6_quality_20	XEC.11.1	0		Omicron (BA.2-like)	0.82	0.02	scorpio call: Alt alleles 51; Ref alleles 1; Amb alleles 5; Oth alleles 5	PUSHER-v1.34	4.3.1	0.3.19	v0.1.12	FALSE	pass	Ambiguous_content:0.07	Usher placements: XEC.11.1(1/1); scorpio lineage BA.2 conflicts with inference lineage XEC.11.1	XEC.11.1	UT-UPHL-250418257080	bbnorm	500
Consensus_UT-UPHL-250418257080_bbnorm_50_threshold_0.6_quality_20	XEC.11.1	0		Omicron (BA.2-like)	0.9	0.02	scorpio call: Alt alleles 56; Ref alleles 1; Amb alleles 0; Oth alleles 5	PUSHER-v1.34	4.3.1	0.3.19	v0.1.12	FALSE	pass	Ambiguous_content:0.02	Usher placements: XEC.11.1(1/1); scorpio lineage BA.2 conflicts with inference lineage XEC.11.1	XEC.11.1	UT-UPHL-250418257080	bbnorm	50
Consensus_UT-UPHL-250418257080_raw_all_threshold_0.6_quality_20	XEC.11.1	0		Omicron (BA.2-like)	0.81	0.02	scorpio call: Alt alleles 50; Ref alleles 1; Amb alleles 4; Oth alleles 7	PUSHER-v1.34	4.3.1	0.3.19	v0.1.12	FALSE	pass	Ambiguous_content:0.09	Usher placements: XEC.11.1(1/1); scorpio lineage BA.2 conflicts with inference lineage XEC.11.1	XEC.11.1	UT-UPHL-250418257080	raw	all
Consensus_UT-UPHL-250418257080_seqkit_10000_threshold_0.6_quality_20	XEC.11.1	0		Omicron (BA.2-like)	0.81	0.02	scorpio call: Alt alleles 50; Ref alleles 1; Amb alleles 4; Oth alleles 7	PUSHER-v1.34	4.3.1	0.3.19	v0.1.12	FALSE	pass	Ambiguous_content:0.09	Usher placements: XEC.11.1(1/1); scorpio lineage BA.2 conflicts with inference lineage XEC.11.1	XEC.11.1	UT-UPHL-250418257080	seqkit	10000
Consensus_UT-UPHL-250418257080_seqkit_1000_threshold_0.6_quality_20	XEC.11.1	0		Omicron (BA.2-like)	0.81	0.02	scorpio call: Alt alleles 50; Ref alleles 1; Amb alleles 5; Oth alleles 6	PUSHER-v1.34	4.3.1	0.3.19	v0.1.12	FALSE	pass	Ambiguous_content:0.08	Usher placements: XEC.11.1(1/1); scorpio lineage BA.2 conflicts with inference lineage XEC.11.1	XEC.11.1	UT-UPHL-250418257080	seqkit	1000
Consensus_UT-UPHL-250418257080_seqkit_100_threshold_0.6_quality_20	XEC.11.1	0		Omicron (BA.2-like)	0.82	0.02	scorpio call: Alt alleles 51; Ref alleles 1; Amb alleles 5; Oth alleles 5	PUSHER-v1.34	4.3.1	0.3.19	v0.1.12	FALSE	pass	Ambiguous_content:0.08	Usher placements: XEC.11.1(1/1); scorpio lineage BA.2 conflicts with inference lineage XEC.11.1	XEC.11.1	UT-UPHL-250418257080	seqkit	100
Consensus_UT-UPHL-250418257080_seqkit_10_threshold_0.6_quality_20	Unassigned							PUSHER-v1.34	4.3.1	0.3.19	v0.1.12	FALSE	fail	Ambiguous_content:0.68		Unassigned	UT-UPHL-250418257080	seqkit	10
Consensus_UT-UPHL-250418257080_seqkit_200_threshold_0.6_quality_20	XEC.11.1	0		Omicron (BA.2-like)	0.87	0.02	scorpio call: Alt alleles 54; Ref alleles 1; Amb alleles 2; Oth alleles 5	PUSHER-v1.34	4.3.1	0.3.19	v0.1.12	FALSE	pass	Ambiguous_content:0.06	Usher placements: XEC.11.1(1/1); scorpio lineage BA.2 conflicts with inference lineage XEC.11.1	XEC.11.1	UT-UPHL-250418257080	seqkit	200
Consensus_UT-UPHL-250418257080_seqkit_300_threshold_0.6_quality_20	XEC.11.1	0		Omicron (BA.2-like)	0.89	0.02	scorpio call: Alt alleles 55; Ref alleles 1; Amb alleles 1; Oth alleles 5	PUSHER-v1.34	4.3.1	0.3.19	v0.1.12	FALSE	pass	Ambiguous_content:0.05	Usher placements: XEC.11.1(1/1); scorpio lineage BA.2 conflicts with inference lineage XEC.11.1	XEC.11.1	UT-UPHL-250418257080	seqkit	300
Consensus_UT-UPHL-250418257080_seqkit_30_threshold_0.6_quality_20	XEC.11.1	0		Omicron (BA.2-like)	0.73	0	scorpio call: Alt alleles 45; Ref alleles 0; Amb alleles 12; Oth alleles 5	PUSHER-v1.34	4.3.1	0.3.19	v0.1.12	FALSE	pass	Ambiguous_content:0.23	Usher placements: XEC.11.1(1/1); scorpio lineage BA.2 conflicts with inference lineage XEC.11.1	XEC.11.1	UT-UPHL-250418257080	seqkit	30
Consensus_UT-UPHL-250418257080_seqkit_400_threshold_0.6_quality_20	XEC.11.1	0		Omicron (BA.2-like)	0.82	0.02	scorpio call: Alt alleles 51; Ref alleles 1; Amb alleles 4; Oth alleles 6	PUSHER-v1.34	4.3.1	0.3.19	v0.1.12	FALSE	pass	Ambiguous_content:0.06	Usher placements: XEC.11.1(1/1); scorpio lineage BA.2 conflicts with inference lineage XEC.11.1	XEC.11.1	UT-UPHL-250418257080	seqkit	400
Consensus_UT-UPHL-250418257080_seqkit_5000_threshold_0.6_quality_20	XEC.11.1	0		Omicron (BA.2-like)	0.81	0.02	scorpio call: Alt alleles 50; Ref alleles 1; Amb alleles 4; Oth alleles 7	PUSHER-v1.34	4.3.1	0.3.19	v0.1.12	FALSE	pass	Ambiguous_content:0.09	Usher placements: XEC.11.1(1/1); scorpio lineage BA.2 conflicts with inference lineage XEC.11.1	XEC.11.1	UT-UPHL-250418257080	seqkit	5000
Consensus_UT-UPHL-250418257080_seqkit_500_threshold_0.6_quality_20	XEC.11.1	0		Omicron (BA.2-like)	0.79	0.02	scorpio call: Alt alleles 49; Ref alleles 1; Amb alleles 5; Oth alleles 7	PUSHER-v1.34	4.3.1	0.3.19	v0.1.12	FALSE	pass	Ambiguous_content:0.07	Usher placements: XEC.11.1(1/1); scorpio lineage BA.2 conflicts with inference lineage XEC.11.1	XEC.11.1	UT-UPHL-250418257080	seqkit	500
Consensus_UT-UPHL-250418257080_seqkit_50_threshold_0.6_quality_20	XEC.11.1	0		Omicron (BA.2-like)	0.79	0.02	scorpio call: Alt alleles 49; Ref alleles 1; Amb alleles 7; Oth alleles 5	PUSHER-v1.34	4.3.1	0.3.19	v0.1.12	FALSE	pass	Ambiguous_content:0.15	Usher placements: XEC.11.1(1/1); scorpio lineage BA.2 conflicts with inference lineage XEC.11.1	XEC.11.1	UT-UPHL-250418257080	seqkit	50
Consensus_UT-UPHL-250418259595_bbnorm_10000_threshold_0.6_quality_20	NY.13	0		Omicron (BA.2-like)	0.85	0.02	scorpio call: Alt alleles 53; Ref alleles 1; Amb alleles 3; Oth alleles 5	PUSHER-v1.34	4.3.1	0.3.19	v0.1.12	FALSE	pass	Ambiguous_content:0.04	Usher placements: NY.13(1/1)	B.1.1.529.2.86.1.1.11.1.1.1.3.8.1.1.13	UT-UPHL-250418259595	bbnorm	10000
Consensus_UT-UPHL-250418259595_bbnorm_1000_threshold_0.6_quality_20	NY.13	0		Omicron (BA.2-like)	0.9	0.02	scorpio call: Alt alleles 56; Ref alleles 1; Amb alleles 0; Oth alleles 5	PUSHER-v1.34	4.3.1	0.3.19	v0.1.12	FALSE	pass	Ambiguous_content:0.02	Usher placements: NY.13(1/1)	B.1.1.529.2.86.1.1.11.1.1.1.3.8.1.1.13	UT-UPHL-250418259595	bbnorm	1000
Consensus_UT-UPHL-250418259595_bbnorm_100_threshold_0.6_quality_20	NY.13	0		Omicron (BA.2-like)	0.9	0.02	scorpio call: Alt alleles 56; Ref alleles 1; Amb alleles 0; Oth alleles 5	PUSHER-v1.34	4.3.1	0.3.19	v0.1.12	FALSE	pass	Ambiguous_content:0.02	Usher placements: NY.13(1/1)	B.1.1.529.2.86.1.1.11.1.1.1.3.8.1.1.13	UT-UPHL-250418259595	bbnorm	100
Consensus_UT-UPHL-250418259595_bbnorm_10_threshold_0.6_quality_20	Unassigned			Probable Omicron (Unassigned)	0.59	0	scorpio call: Alt alleles 19; Ref alleles 0; Amb alleles 11; Oth alleles 2	PUSHER-v1.34	4.3.1	0.3.19	v0.1.12	FALSE	fail	Ambiguous_content:0.33		Unassigned	UT-UPHL-250418259595	bbnorm	10
Consensus_UT-UPHL-250418259595_bbnorm_200_threshold_0.6_quality_20	NY.13	0		Omicron (BA.2-like)	0.9	0.02	scorpio call: Alt alleles 56; Ref alleles 1; Amb alleles 0; Oth alleles 5	PUSHER-v1.34	4.3.1	0.3.19	v0.1.12	FALSE	pass	Ambiguous_content:0.02	Usher placements: NY.13(1/1)	B.1.1.529.2.86.1.1.11.1.1.1.3.8.1.1.13	UT-UPHL-250418259595	bbnorm	200
Consensus_UT-UPHL-250418259595_bbnorm_300_threshold_0.6_quality_20	NY.13	0		Omicron (BA.2-like)	0.9	0.02	scorpio call: Alt alleles 56; Ref alleles 1; Amb alleles 0; Oth alleles 5	PUSHER-v1.34	4.3.1	0.3.19	v0.1.12	FALSE	pass	Ambiguous_content:0.02	Usher placements: NY.13(1/1)	B.1.1.529.2.86.1.1.11.1.1.1.3.8.1.1.13	UT-UPHL-250418259595	bbnorm	300
Consensus_UT-UPHL-250418259595_bbnorm_30_threshold_0.6_quality_20	NY.13	0		Omicron (BA.2-like)	0.89	0.02	scorpio call: Alt alleles 55; Ref alleles 1; Amb alleles 1; Oth alleles 5	PUSHER-v1.34	4.3.1	0.3.19	v0.1.12	FALSE	pass	Ambiguous_content:0.02	Usher placements: NY.13(1/1)	B.1.1.529.2.86.1.1.11.1.1.1.3.8.1.1.13	UT-UPHL-250418259595	bbnorm	30
Consensus_UT-UPHL-250418259595_bbnorm_400_threshold_0.6_quality_20	NY.13	0		Omicron (BA.2-like)	0.9	0.02	scorpio call: Alt alleles 56; Ref alleles 1; Amb alleles 0; Oth alleles 5	PUSHER-v1.34	4.3.1	0.3.19	v0.1.12	FALSE	pass	Ambiguous_content:0.02	Usher placements: NY.13(1/1)	B.1.1.529.2.86.1.1.11.1.1.1.3.8.1.1.13	UT-UPHL-250418259595	bbnorm	400
Consensus_UT-UPHL-250418259595_bbnorm_5000_threshold_0.6_quality_20	NY.13	0		Omicron (BA.2-like)	0.84	0.02	scorpio call: Alt alleles 52; Ref alleles 1; Amb alleles 4; Oth alleles 5	PUSHER-v1.34	4.3.1	0.3.19	v0.1.12	FALSE	pass	Ambiguous_content:0.04	Usher placements: NY.13(1/1)	B.1.1.529.2.86.1.1.11.1.1.1.3.8.1.1.13	UT-UPHL-250418259595	bbnorm	5000
Consensus_UT-UPHL-250418259595_bbnorm_500_threshold_0.6_quality_20	NY.13	0		Omicron (BA.2-like)	0.9	0.02	scorpio call: Alt alleles 56; Ref alleles 1; Amb alleles 0; Oth alleles 5	PUSHER-v1.34	4.3.1	0.3.19	v0.1.12	FALSE	pass	Ambiguous_content:0.02	Usher placements: NY.13(1/1)	B.1.1.529.2.86.1.1.11.1.1.1.3.8.1.1.13	UT-UPHL-250418259595	bbnorm	500
Consensus_UT-UPHL-250418259595_bbnorm_50_threshold_0.6_quality_20	NY.13	0		Omicron (BA.2-like)	0.9	0.02	scorpio call: Alt alleles 56; Ref alleles 1; Amb alleles 0; Oth alleles 5	PUSHER-v1.34	4.3.1	0.3.19	v0.1.12	FALSE	pass	Ambiguous_content:0.02	Usher placements: NY.13(1/1)	B.1.1.529.2.86.1.1.11.1.1.1.3.8.1.1.13	UT-UPHL-250418259595	bbnorm	50
Consensus_UT-UPHL-250418259595_raw_all_threshold_0.6_quality_20	NY.13	0		Omicron (BA.2-like)	0.84	0.02	scorpio call: Alt alleles 52; Ref alleles 1; Amb alleles 4; Oth alleles 5	PUSHER-v1.34	4.3.1	0.3.19	v0.1.12	FALSE	pass	Ambiguous_content:0.04	Usher placements: NY.13(1/1)	B.1.1.529.2.86.1.1.11.1.1.1.3.8.1.1.13	UT-UPHL-250418259595	raw	all
Consensus_UT-UPHL-250418259595_seqkit_10000_threshold_0.6_quality_20	NY.13	0		Omicron (BA.2-like)	0.84	0.02	scorpio call: Alt alleles 52; Ref alleles 1; Amb alleles 4; Oth alleles 5	PUSHER-v1.34	4.3.1	0.3.19	v0.1.12	FALSE	pass	Ambiguous_content:0.04	Usher placements: NY.13(1/1)	B.1.1.529.2.86.1.1.11.1.1.1.3.8.1.1.13	UT-UPHL-250418259595	seqkit	10000
Consensus_UT-UPHL-250418259595_seqkit_1000_threshold_0.6_quality_20	NY.13	0		Omicron (BA.2-like)	0.84	0.02	scorpio call: Alt alleles 52; Ref alleles 1; Amb alleles 4; Oth alleles 5	PUSHER-v1.34	4.3.1	0.3.19	v0.1.12	FALSE	pass	Ambiguous_content:0.05	Usher placements: NY.13(1/1)	B.1.1.529.2.86.1.1.11.1.1.1.3.8.1.1.13	UT-UPHL-250418259595	seqkit	1000
Consensus_UT-UPHL-250418259595_seqkit_100_threshold_0.6_quality_20	NY.13	0		Omicron (BA.2-like)	0.84	0.02	scorpio call: Alt alleles 52; Ref alleles 1; Amb alleles 4; Oth alleles 5	PUSHER-v1.34	4.3.1	0.3.19	v0.1.12	FALSE	pass	Ambiguous_content:0.06	Usher placements: NY.13(1/1)	B.1.1.529.2.86.1.1.11.1.1.1.3.8.1.1.13	UT-UPHL-250418259595	seqkit	100
Consensus_UT-UPHL-250418259595_seqkit_10_threshold_0.6_quality_20	Unassigned							PUSHER-v1.34	4.3.1	0.3.19	v0.1.12	FALSE	fail	Ambiguous_content:0.72		Unassigned	UT-UPHL-250418259595	seqkit	10
Consensus_UT-UPHL-250418259595_seqkit_200_threshold_0.6_quality_20	NY.13	0		Omicron (BA.2-like)	0.82	0.02	scorpio call: Alt alleles 51; Ref alleles 1; Amb alleles 2; Oth alleles 8	PUSHER-v1.34	4.3.1	0.3.19	v0.1.12	FALSE	pass	Ambiguous_content:0.05	Usher placements: NY.13(1/1)	B.1.1.529.2.86.1.1.11.1.1.1.3.8.1.1.13	UT-UPHL-250418259595	seqkit	200
Consensus_UT-UPHL-250418259595_seqkit_300_threshold_0.6_quality_20	NY.13	0		Omicron (BA.2-like)	0.82	0.02	scorpio call: Alt alleles 51; Ref alleles 1; Amb alleles 4; Oth alleles 6	PUSHER-v1.34	4.3.1	0.3.19	v0.1.12	FALSE	pass	Ambiguous_content:0.05	Usher placements: NY.13(1/1)	B.1.1.529.2.86.1.1.11.1.1.1.3.8.1.1.13	UT-UPHL-250418259595	seqkit	300
Consensus_UT-UPHL-250418259595_seqkit_30_threshold_0.6_quality_20	NY.13	0		Omicron (BA.2-like)	0.68	0.02	scorpio call: Alt alleles 42; Ref alleles 1; Amb alleles 18; Oth alleles 1	PUSHER-v1.34	4.3.1	0.3.19	v0.1.12	FALSE	pass	Ambiguous_content:0.21	Usher placements: NY.13(1/1)	B.1.1.529.2.86.1.1.11.1.1.1.3.8.1.1.13	UT-UPHL-250418259595	seqkit	30
Consensus_UT-UPHL-250418259595_seqkit_400_threshold_0.6_quality_20	NY.13	0		Omicron (BA.2-like)	0.82	0.02	scorpio call: Alt alleles 51; Ref alleles 1; Amb alleles 3; Oth alleles 7	PUSHER-v1.34	4.3.1	0.3.19	v0.1.12	FALSE	pass	Ambiguous_content:0.03	Usher placements: NY.13(1/1)	B.1.1.529.2.86.1.1.11.1.1.1.3.8.1.1.13	UT-UPHL-250418259595	seqkit	400
Consensus_UT-UPHL-250418259595_seqkit_5000_threshold_0.6_quality_20	NY.13	0		Omicron (BA.2-like)	0.84	0.02	scorpio call: Alt alleles 52; Ref alleles 1; Amb alleles 4; Oth alleles 5	PUSHER-v1.34	4.3.1	0.3.19	v0.1.12	FALSE	pass	Ambiguous_content:0.04	Usher placements: NY.13(1/1)	B.1.1.529.2.86.1.1.11.1.1.1.3.8.1.1.13	UT-UPHL-250418259595	seqkit	5000
Consensus_UT-UPHL-250418259595_seqkit_500_threshold_0.6_quality_20	NY.13	0		Omicron (BA.2-like)	0.84	0.02	scorpio call: Alt alleles 52; Ref alleles 1; Amb alleles 4; Oth alleles 5	PUSHER-v1.34	4.3.1	0.3.19	v0.1.12	FALSE	pass	Ambiguous_content:0.04	Usher placements: NY.13(1/1)	B.1.1.529.2.86.1.1.11.1.1.1.3.8.1.1.13	UT-UPHL-250418259595	seqkit	500
Consensus_UT-UPHL-250418259595_seqkit_50_threshold_0.6_quality_20	NY.13	0		Omicron (BA.2-like)	0.82	0.02	scorpio call: Alt alleles 51; Ref alleles 1; Amb alleles 7; Oth alleles 3	PUSHER-v1.34	4.3.1	0.3.19	v0.1.12	FALSE	pass	Ambiguous_content:0.09	Usher placements: NY.13(1/1)	B.1.1.529.2.86.1.1.11.1.1.1.3.8.1.1.13	UT-UPHL-250418259595	seqkit	50
Consensus_UT-UPHL-250418280840_bbnorm_10000_threshold_0.6_quality_20	Unassigned							PUSHER-v1.34	4.3.1	0.3.19	v0.1.12	FALSE	fail	Ambiguous_content:0.58		Unassigned	UT-UPHL-250418280840	bbnorm	10000
Consensus_UT-UPHL-250418280840_bbnorm_1000_threshold_0.6_quality_20	Unassigned							PUSHER-v1.34	4.3.1	0.3.19	v0.1.12	FALSE	fail	Ambiguous_content:0.85		Unassigned	UT-UPHL-250418280840	bbnorm	1000
Consensus_UT-UPHL-250418280840_bbnorm_100_threshold_0.6_quality_20	Unassigned							PUSHER-v1.34	4.3.1	0.3.19	v0.1.12	FALSE	fail	Ambiguous_content:0.87		Unassigned	UT-UPHL-250418280840	bbnorm	100
Consensus_UT-UPHL-250418280840_bbnorm_10_threshold_0.6_quality_20	Unassigned							PUSHER-v1.34	4.3.1	0.3.19	v0.1.12	FALSE	fail	Ambiguous_content:0.88		Unassigned	UT-UPHL-250418280840	bbnorm	10
Consensus_UT-UPHL-250418280840_bbnorm_200_threshold_0.6_quality_20	Unassigned							PUSHER-v1.34	4.3.1	0.3.19	v0.1.12	FALSE	fail	Ambiguous_content:0.87		Unassigned	UT-UPHL-250418280840	bbnorm	200
Consensus_UT-UPHL-250418280840_bbnorm_300_threshold_0.6_quality_20	Unassigned							PUSHER-v1.34	4.3.1	0.3.19	v0.1.12	FALSE	fail	Ambiguous_content:0.87		Unassigned	UT-UPHL-250418280840	bbnorm	300
Consensus_UT-UPHL-250418280840_bbnorm_30_threshold_0.6_quality_20	Unassigned							PUSHER-v1.34	4.3.1	0.3.19	v0.1.12	FALSE	fail	Ambiguous_content:0.87		Unassigned	UT-UPHL-250418280840	bbnorm	30
Consensus_UT-UPHL-250418280840_bbnorm_400_threshold_0.6_quality_20	Unassigned							PUSHER-v1.34	4.3.1	0.3.19	v0.1.12	FALSE	fail	Ambiguous_content:0.85		Unassigned	UT-UPHL-250418280840	bbnorm	400
Consensus_UT-UPHL-250418280840_bbnorm_5000_threshold_0.6_quality_20	Unassigned							PUSHER-v1.34	4.3.1	0.3.19	v0.1.12	FALSE	fail	Ambiguous_content:0.58		Unassigned	UT-UPHL-250418280840	bbnorm	5000
Consensus_UT-UPHL-250418280840_bbnorm_500_threshold_0.6_quality_20	Unassigned							PUSHER-v1.34	4.3.1	0.3.19	v0.1.12	FALSE	fail	Ambiguous_content:0.85		Unassigned	UT-UPHL-250418280840	bbnorm	500
Consensus_UT-UPHL-250418280840_bbnorm_50_threshold_0.6_quality_20	Unassigned							PUSHER-v1.34	4.3.1	0.3.19	v0.1.12	FALSE	fail	Ambiguous_content:0.87		Unassigned	UT-UPHL-250418280840	bbnorm	50
Consensus_UT-UPHL-250418280840_raw_all_threshold_0.6_quality_20	Unassigned							PUSHER-v1.34	4.3.1	0.3.19	v0.1.12	FALSE	fail	Ambiguous_content:0.58		Unassigned	UT-UPHL-250418280840	raw	all
Consensus_UT-UPHL-250418280840_seqkit_10000_threshold_0.6_quality_20	Unassigned							PUSHER-v1.34	4.3.1	0.3.19	v0.1.12	FALSE	fail	Ambiguous_content:0.62		Unassigned	UT-UPHL-250418280840	seqkit	10000
Consensus_UT-UPHL-250418280840_seqkit_1000_threshold_0.6_quality_20	Unassigned							PUSHER-v1.34	4.3.1	0.3.19	v0.1.12	FALSE	fail	Ambiguous_content:0.58		Unassigned	UT-UPHL-250418280840	seqkit	1000
Consensus_UT-UPHL-250418280840_seqkit_100_threshold_0.6_quality_20	Unassigned							PUSHER-v1.34	4.3.1	0.3.19	v0.1.12	FALSE	fail	Ambiguous_content:0.67		Unassigned	UT-UPHL-250418280840	seqkit	100
Consensus_UT-UPHL-250418280840_seqkit_10_threshold_0.6_quality_20	Unassigned							PUSHER-v1.34	4.3.1	0.3.19	v0.1.12	FALSE	fail	Ambiguous_content:0.9		Unassigned	UT-UPHL-250418280840	seqkit	10
Consensus_UT-UPHL-250418280840_seqkit_200_threshold_0.6_quality_20	Unassigned							PUSHER-v1.34	4.3.1	0.3.19	v0.1.12	FALSE	fail	Ambiguous_content:0.66		Unassigned	UT-UPHL-250418280840	seqkit	200
Consensus_UT-UPHL-250418280840_seqkit_300_threshold_0.6_quality_20	Unassigned							PUSHER-v1.34	4.3.1	0.3.19	v0.1.12	FALSE	fail	Ambiguous_content:0.65		Unassigned	UT-UPHL-250418280840	seqkit	300
Consensus_UT-UPHL-250418280840_seqkit_30_threshold_0.6_quality_20	Unassigned							PUSHER-v1.34	4.3.1	0.3.19	v0.1.12	FALSE	fail	Ambiguous_content:0.44		Unassigned	UT-UPHL-250418280840	seqkit	30
Consensus_UT-UPHL-250418280840_seqkit_400_threshold_0.6_quality_20	Unassigned							PUSHER-v1.34	4.3.1	0.3.19	v0.1.12	FALSE	fail	Ambiguous_content:0.59		Unassigned	UT-UPHL-250418280840	seqkit	400
Consensus_UT-UPHL-250418280840_seqkit_5000_threshold_0.6_quality_20	Unassigned							PUSHER-v1.34	4.3.1	0.3.19	v0.1.12	FALSE	fail	Ambiguous_content:0.62		Unassigned	UT-UPHL-250418280840	seqkit	5000
Consensus_UT-UPHL-250418280840_seqkit_500_threshold_0.6_quality_20	Unassigned							PUSHER-v1.34	4.3.1	0.3.19	v0.1.12	FALSE	fail	Ambiguous_content:0.6		Unassigned	UT-UPHL-250418280840	seqkit	500
Consensus_UT-UPHL-250418280840_seqkit_50_threshold_0.6_quality_20	Unassigned							PUSHER-v1.34	4.3.1	0.3.19	v0.1.12	FALSE	fail	Ambiguous_content:0.65		Unassigned	UT-UPHL-250418280840	seqkit	50
Consensus_UT-UPHL-250418335421_bbnorm_10000_threshold_0.6_quality_20	NY.13	0		Omicron (BA.2-like)	0.84	0.02	scorpio call: Alt alleles 52; Ref alleles 1; Amb alleles 3; Oth alleles 6	PUSHER-v1.34	4.3.1	0.3.19	v0.1.12	FALSE	pass	Ambiguous_content:0.05	Usher placements: NY.13(1/1)	B.1.1.529.2.86.1.1.11.1.1.1.3.8.1.1.13	UT-UPHL-250418335421	bbnorm	10000
Consensus_UT-UPHL-250418335421_bbnorm_1000_threshold_0.6_quality_20	NY.13	0		Omicron (BA.2-like)	0.89	0.02	scorpio call: Alt alleles 55; Ref alleles 1; Amb alleles 1; Oth alleles 5	PUSHER-v1.34	4.3.1	0.3.19	v0.1.12	FALSE	pass	Ambiguous_content:0.02	Usher placements: NY.13(1/1)	B.1.1.529.2.86.1.1.11.1.1.1.3.8.1.1.13	UT-UPHL-250418335421	bbnorm	1000
Consensus_UT-UPHL-250418335421_bbnorm_100_threshold_0.6_quality_20	NY.13	0		Omicron (BA.2-like)	0.9	0.02	scorpio call: Alt alleles 56; Ref alleles 1; Amb alleles 0; Oth alleles 5	PUSHER-v1.34	4.3.1	0.3.19	v0.1.12	FALSE	pass	Ambiguous_content:0.02	Usher placements: NY.13(1/1)	B.1.1.529.2.86.1.1.11.1.1.1.3.8.1.1.13	UT-UPHL-250418335421	bbnorm	100
Consensus_UT-UPHL-250418335421_bbnorm_10_threshold_0.6_quality_20	NY.13	0.5		Omicron (BA.2-like)	0.84	0.02	scorpio call: Alt alleles 52; Ref alleles 1; Amb alleles 4; Oth alleles 5	PUSHER-v1.34	4.3.1	0.3.19	v0.1.12	FALSE	pass	Ambiguous_content:0.06	Usher placements: LP.8.1.1(1/2) NY.13(1/2)	B.1.1.529.2.86.1.1.11.1.1.1.3.8.1.1.13	UT-UPHL-250418335421	bbnorm	10
Consensus_UT-UPHL-250418335421_bbnorm_200_threshold_0.6_quality_20	NY.13	0		Omicron (BA.2-like)	0.9	0.02	scorpio call: Alt alleles 56; Ref alleles 1; Amb alleles 0; Oth alleles 5	PUSHER-v1.34	4.3.1	0.3.19	v0.1.12	FALSE	pass	Ambiguous_content:0.02	Usher placements: NY.13(1/1)	B.1.1.529.2.86.1.1.11.1.1.1.3.8.1.1.13	UT-UPHL-250418335421	bbnorm	200
Consensus_UT-UPHL-250418335421_bbnorm_300_threshold_0.6_quality_20	NY.13	0		Omicron (BA.2-like)	0.9	0.02	scorpio call: Alt alleles 56; Ref alleles 1; Amb alleles 0; Oth alleles 5	PUSHER-v1.34	4.3.1	0.3.19	v0.1.12	FALSE	pass	Ambiguous_content:0.02	Usher placements: NY.13(1/1)	B.1.1.529.2.86.1.1.11.1.1.1.3.8.1.1.13	UT-UPHL-250418335421	bbnorm	300
Consensus_UT-UPHL-250418335421_bbnorm_30_threshold_0.6_quality_20	NY.13	0		Omicron (BA.2-like)	0.9	0.02	scorpio call: Alt alleles 56; Ref alleles 1; Amb alleles 0; Oth alleles 5	PUSHER-v1.34	4.3.1	0.3.19	v0.1.12	FALSE	pass	Ambiguous_content:0.02	Usher placements: NY.13(1/1)	B.1.1.529.2.86.1.1.11.1.1.1.3.8.1.1.13	UT-UPHL-250418335421	bbnorm	30
Consensus_UT-UPHL-250418335421_bbnorm_400_threshold_0.6_quality_20	NY.13	0		Omicron (BA.2-like)	0.9	0.02	scorpio call: Alt alleles 56; Ref alleles 1; Amb alleles 0; Oth alleles 5	PUSHER-v1.34	4.3.1	0.3.19	v0.1.12	FALSE	pass	Ambiguous_content:0.02	Usher placements: NY.13(1/1)	B.1.1.529.2.86.1.1.11.1.1.1.3.8.1.1.13	UT-UPHL-250418335421	bbnorm	400
Consensus_UT-UPHL-250418335421_bbnorm_5000_threshold_0.6_quality_20	NY.13	0		Omicron (BA.2-like)	0.84	0.02	scorpio call: Alt alleles 52; Ref alleles 1; Amb alleles 4; Oth alleles 5	PUSHER-v1.34	4.3.1	0.3.19	v0.1.12	FALSE	pass	Ambiguous_content:0.05	Usher placements: NY.13(1/1)	B.1.1.529.2.86.1.1.11.1.1.1.3.8.1.1.13	UT-UPHL-250418335421	bbnorm	5000
Consensus_UT-UPHL-250418335421_bbnorm_500_threshold_0.6_quality_20	NY.13	0		Omicron (BA.2-like)	0.9	0.02	scorpio call: Alt alleles 56; Ref alleles 1; Amb alleles 0; Oth alleles 5	PUSHER-v1.34	4.3.1	0.3.19	v0.1.12	FALSE	pass	Ambiguous_content:0.02	Usher placements: NY.13(1/1)	B.1.1.529.2.86.1.1.11.1.1.1.3.8.1.1.13	UT-UPHL-250418335421	bbnorm	500
Consensus_UT-UPHL-250418335421_bbnorm_50_threshold_0.6_quality_20	NY.13	0		Omicron (BA.2-like)	0.9	0.02	scorpio call: Alt alleles 56; Ref alleles 1; Amb alleles 0; Oth alleles 5	PUSHER-v1.34	4.3.1	0.3.19	v0.1.12	FALSE	pass	Ambiguous_content:0.02	Usher placements: NY.13(1/1)	B.1.1.529.2.86.1.1.11.1.1.1.3.8.1.1.13	UT-UPHL-250418335421	bbnorm	50
Consensus_UT-UPHL-250418335421_raw_all_threshold_0.6_quality_20	NY.13	0		Omicron (BA.2-like)	0.84	0.02	scorpio call: Alt alleles 52; Ref alleles 1; Amb alleles 4; Oth alleles 5	PUSHER-v1.34	4.3.1	0.3.19	v0.1.12	FALSE	pass	Ambiguous_content:0.05	Usher placements: NY.13(1/1)	B.1.1.529.2.86.1.1.11.1.1.1.3.8.1.1.13	UT-UPHL-250418335421	raw	all
Consensus_UT-UPHL-250418335421_seqkit_10000_threshold_0.6_quality_20	NY.13	0		Omicron (BA.2-like)	0.84	0.02	scorpio call: Alt alleles 52; Ref alleles 1; Amb alleles 4; Oth alleles 5	PUSHER-v1.34	4.3.1	0.3.19	v0.1.12	FALSE	pass	Ambiguous_content:0.05	Usher placements: NY.13(1/1)	B.1.1.529.2.86.1.1.11.1.1.1.3.8.1.1.13	UT-UPHL-250418335421	seqkit	10000
Consensus_UT-UPHL-250418335421_seqkit_1000_threshold_0.6_quality_20	NY.13	0		Omicron (BA.2-like)	0.87	0.02	scorpio call: Alt alleles 54; Ref alleles 1; Amb alleles 2; Oth alleles 5	PUSHER-v1.34	4.3.1	0.3.19	v0.1.12	FALSE	pass	Ambiguous_content:0.04	Usher placements: NY.13(1/1)	B.1.1.529.2.86.1.1.11.1.1.1.3.8.1.1.13	UT-UPHL-250418335421	seqkit	1000
Consensus_UT-UPHL-250418335421_seqkit_100_threshold_0.6_quality_20	NY.13	0		Omicron (BA.2-like)	0.82	0.02	scorpio call: Alt alleles 51; Ref alleles 1; Amb alleles 5; Oth alleles 5	PUSHER-v1.34	4.3.1	0.3.19	v0.1.12	FALSE	pass	Ambiguous_content:0.07	Usher placements: NY.13(1/1)	B.1.1.529.2.86.1.1.11.1.1.1.3.8.1.1.13	UT-UPHL-250418335421	seqkit	100
Consensus_UT-UPHL-250418335421_seqkit_10_threshold_0.6_quality_20	Unassigned							PUSHER-v1.34	4.3.1	0.3.19	v0.1.12	FALSE	fail	Ambiguous_content:0.71		Unassigned	UT-UPHL-250418335421	seqkit	10
Consensus_UT-UPHL-250418335421_seqkit_200_threshold_0.6_quality_20	NY.13	0		Omicron (BA.2-like)	0.84	0.02	scorpio call: Alt alleles 52; Ref alleles 1; Amb alleles 4; Oth alleles 5	PUSHER-v1.34	4.3.1	0.3.19	v0.1.12	FALSE	pass	Ambiguous_content:0.06	Usher placements: NY.13(1/1)	B.1.1.529.2.86.1.1.11.1.1.1.3.8.1.1.13	UT-UPHL-250418335421	seqkit	200
Consensus_UT-UPHL-250418335421_seqkit_300_threshold_0.6_quality_20	NY.13	0		Omicron (BA.2-like)	0.82	0.02	scorpio call: Alt alleles 51; Ref alleles 1; Amb alleles 4; Oth alleles 6	PUSHER-v1.34	4.3.1	0.3.19	v0.1.12	FALSE	pass	Ambiguous_content:0.06	Usher placements: NY.13(1/1)	B.1.1.529.2.86.1.1.11.1.1.1.3.8.1.1.13	UT-UPHL-250418335421	seqkit	300
Consensus_UT-UPHL-250418335421_seqkit_30_threshold_0.6_quality_20	NY.13	0		Omicron (BA.2-like)	0.61	0.02	scorpio call: Alt alleles 38; Ref alleles 1; Amb alleles 23; Oth alleles 0	PUSHER-v1.34	4.3.1	0.3.19	v0.1.12	FALSE	pass	Ambiguous_content:0.27	Usher placements: NY.13(1/1)	B.1.1.529.2.86.1.1.11.1.1.1.3.8.1.1.13	UT-UPHL-250418335421	seqkit	30
Consensus_UT-UPHL-250418335421_seqkit_400_threshold_0.6_quality_20	NY.13	0		Omicron (BA.2-like)	0.85	0.02	scorpio call: Alt alleles 53; Ref alleles 1; Amb alleles 3; Oth alleles 5	PUSHER-v1.34	4.3.1	0.3.19	v0.1.12	FALSE	pass	Ambiguous_content:0.06	Usher placements: NY.13(1/1)	B.1.1.529.2.86.1.1.11.1.1.1.3.8.1.1.13	UT-UPHL-250418335421	seqkit	400
Consensus_UT-UPHL-250418335421_seqkit_5000_threshold_0.6_quality_20	NY.13	0		Omicron (BA.2-like)	0.84	0.02	scorpio call: Alt alleles 52; Ref alleles 1; Amb alleles 4; Oth alleles 5	PUSHER-v1.34	4.3.1	0.3.19	v0.1.12	FALSE	pass	Ambiguous_content:0.05	Usher placements: NY.13(1/1)	B.1.1.529.2.86.1.1.11.1.1.1.3.8.1.1.13	UT-UPHL-250418335421	seqkit	5000
Consensus_UT-UPHL-250418335421_seqkit_500_threshold_0.6_quality_20	NY.13	0		Omicron (BA.2-like)	0.84	0.02	scorpio call: Alt alleles 52; Ref alleles 1; Amb alleles 4; Oth alleles 5	PUSHER-v1.34	4.3.1	0.3.19	v0.1.12	FALSE	pass	Ambiguous_content:0.04	Usher placements: NY.13(1/1)	B.1.1.529.2.86.1.1.11.1.1.1.3.8.1.1.13	UT-UPHL-250418335421	seqkit	500
Consensus_UT-UPHL-250418335421_seqkit_50_threshold_0.6_quality_20	NY.13	0		Omicron (BA.2-like)	0.69	0.02	scorpio call: Alt alleles 43; Ref alleles 1; Amb alleles 16; Oth alleles 2	PUSHER-v1.34	4.3.1	0.3.19	v0.1.12	FALSE	pass	Ambiguous_content:0.15	Usher placements: NY.13(1/1)	B.1.1.529.2.86.1.1.11.1.1.1.3.8.1.1.13	UT-UPHL-250418335421	seqkit	50
Consensus_UT-UPHL-250418343523_bbnorm_10000_threshold_0.6_quality_20	LP.8.1.1	0		Omicron (BA.2-like)	0.84	0.02	scorpio call: Alt alleles 52; Ref alleles 1; Amb alleles 4; Oth alleles 5	PUSHER-v1.34	4.3.1	0.3.19	v0.1.12	FALSE	pass	Ambiguous_content:0.05	Usher placements: LP.8.1.1(1/1)	B.1.1.529.2.86.1.1.11.1.1.1.3.8.1.1	UT-UPHL-250418343523	bbnorm	10000
Consensus_UT-UPHL-250418343523_bbnorm_1000_threshold_0.6_quality_20	LP.8.1.1	0		Omicron (BA.2-like)	0.84	0.02	scorpio call: Alt alleles 52; Ref alleles 1; Amb alleles 4; Oth alleles 5	PUSHER-v1.34	4.3.1	0.3.19	v0.1.12	FALSE	pass	Ambiguous_content:0.05	Usher placements: LP.8.1.1(1/1)	B.1.1.529.2.86.1.1.11.1.1.1.3.8.1.1	UT-UPHL-250418343523	bbnorm	1000
Consensus_UT-UPHL-250418343523_bbnorm_100_threshold_0.6_quality_20	LP.8.1.1	0		Omicron (BA.2-like)	0.9	0.02	scorpio call: Alt alleles 56; Ref alleles 1; Amb alleles 0; Oth alleles 5	PUSHER-v1.34	4.3.1	0.3.19	v0.1.12	FALSE	pass	Ambiguous_content:0.02	Usher placements: LP.8.1.1(1/1)	B.1.1.529.2.86.1.1.11.1.1.1.3.8.1.1	UT-UPHL-250418343523	bbnorm	100
Consensus_UT-UPHL-250418343523_bbnorm_10_threshold_0.6_quality_20	LP.8.1.1	0		Omicron (BA.2-like)	0.84	0.02	scorpio call: Alt alleles 52; Ref alleles 1; Amb alleles 4; Oth alleles 5	PUSHER-v1.34	4.3.1	0.3.19	v0.1.12	FALSE	pass	Ambiguous_content:0.04	Usher placements: LP.8.1.1(1/1)	B.1.1.529.2.86.1.1.11.1.1.1.3.8.1.1	UT-UPHL-250418343523	bbnorm	10
Consensus_UT-UPHL-250418343523_bbnorm_200_threshold_0.6_quality_20	LP.8.1.1	0		Omicron (BA.2-like)	0.9	0.02	scorpio call: Alt alleles 56; Ref alleles 1; Amb alleles 0; Oth alleles 5	PUSHER-v1.34	4.3.1	0.3.19	v0.1.12	FALSE	pass	Ambiguous_content:0.02	Usher placements: LP.8.1.1(1/1)	B.1.1.529.2.86.1.1.11.1.1.1.3.8.1.1	UT-UPHL-250418343523	bbnorm	200
Consensus_UT-UPHL-250418343523_bbnorm_300_threshold_0.6_quality_20	LP.8.1.1	0		Omicron (BA.2-like)	0.89	0.02	scorpio call: Alt alleles 55; Ref alleles 1; Amb alleles 1; Oth alleles 5	PUSHER-v1.34	4.3.1	0.3.19	v0.1.12	FALSE	pass	Ambiguous_content:0.02	Usher placements: LP.8.1.1(1/1)	B.1.1.529.2.86.1.1.11.1.1.1.3.8.1.1	UT-UPHL-250418343523	bbnorm	300
Consensus_UT-UPHL-250418343523_bbnorm_30_threshold_0.6_quality_20	LP.8.1.1	0		Omicron (BA.2-like)	0.9	0.02	scorpio call: Alt alleles 56; Ref alleles 1; Amb alleles 0; Oth alleles 5	PUSHER-v1.34	4.3.1	0.3.19	v0.1.12	FALSE	pass	Ambiguous_content:0.02	Usher placements: LP.8.1.1(1/1)	B.1.1.529.2.86.1.1.11.1.1.1.3.8.1.1	UT-UPHL-250418343523	bbnorm	30
Consensus_UT-UPHL-250418343523_bbnorm_400_threshold_0.6_quality_20	LP.8.1.1	0		Omicron (BA.2-like)	0.85	0.02	scorpio call: Alt alleles 53; Ref alleles 1; Amb alleles 3; Oth alleles 5	PUSHER-v1.34	4.3.1	0.3.19	v0.1.12	FALSE	pass	Ambiguous_content:0.03	Usher placements: LP.8.1.1(1/1)	B.1.1.529.2.86.1.1.11.1.1.1.3.8.1.1	UT-UPHL-250418343523	bbnorm	400
Consensus_UT-UPHL-250418343523_bbnorm_5000_threshold_0.6_quality_20	LP.8.1.1	0		Omicron (BA.2-like)	0.84	0.02	scorpio call: Alt alleles 52; Ref alleles 1; Amb alleles 4; Oth alleles 5	PUSHER-v1.34	4.3.1	0.3.19	v0.1.12	FALSE	pass	Ambiguous_content:0.05	Usher placements: LP.8.1.1(1/1)	B.1.1.529.2.86.1.1.11.1.1.1.3.8.1.1	UT-UPHL-250418343523	bbnorm	5000
Consensus_UT-UPHL-250418343523_bbnorm_500_threshold_0.6_quality_20	LP.8.1.1	0		Omicron (BA.2-like)	0.84	0.02	scorpio call: Alt alleles 52; Ref alleles 1; Amb alleles 4; Oth alleles 5	PUSHER-v1.34	4.3.1	0.3.19	v0.1.12	FALSE	pass	Ambiguous_content:0.04	Usher placements: LP.8.1.1(1/1)	B.1.1.529.2.86.1.1.11.1.1.1.3.8.1.1	UT-UPHL-250418343523	bbnorm	500
Consensus_UT-UPHL-250418343523_bbnorm_50_threshold_0.6_quality_20	LP.8.1.1	0		Omicron (BA.2-like)	0.9	0.02	scorpio call: Alt alleles 56; Ref alleles 1; Amb alleles 0; Oth alleles 5	PUSHER-v1.34	4.3.1	0.3.19	v0.1.12	FALSE	pass	Ambiguous_content:0.02	Usher placements: LP.8.1.1(1/1)	B.1.1.529.2.86.1.1.11.1.1.1.3.8.1.1	UT-UPHL-250418343523	bbnorm	50
Consensus_UT-UPHL-250418343523_raw_all_threshold_0.6_quality_20	LP.8.1.1	0		Omicron (BA.2-like)	0.84	0.02	scorpio call: Alt alleles 52; Ref alleles 1; Amb alleles 4; Oth alleles 5	PUSHER-v1.34	4.3.1	0.3.19	v0.1.12	FALSE	pass	Ambiguous_content:0.05	Usher placements: LP.8.1.1(1/1)	B.1.1.529.2.86.1.1.11.1.1.1.3.8.1.1	UT-UPHL-250418343523	raw	all
Consensus_UT-UPHL-250418343523_seqkit_10000_threshold_0.6_quality_20	LP.8.1.1	0		Omicron (BA.2-like)	0.84	0.02	scorpio call: Alt alleles 52; Ref alleles 1; Amb alleles 4; Oth alleles 5	PUSHER-v1.34	4.3.1	0.3.19	v0.1.12	FALSE	pass	Ambiguous_content:0.05	Usher placements: LP.8.1.1(1/1)	B.1.1.529.2.86.1.1.11.1.1.1.3.8.1.1	UT-UPHL-250418343523	seqkit	10000
Consensus_UT-UPHL-250418343523_seqkit_1000_threshold_0.6_quality_20	LP.8.1.1	0		Omicron (BA.2-like)	0.84	0.02	scorpio call: Alt alleles 52; Ref alleles 1; Amb alleles 4; Oth alleles 5	PUSHER-v1.34	4.3.1	0.3.19	v0.1.12	FALSE	pass	Ambiguous_content:0.05	Usher placements: LP.8.1.1(1/1)	B.1.1.529.2.86.1.1.11.1.1.1.3.8.1.1	UT-UPHL-250418343523	seqkit	1000
Consensus_UT-UPHL-250418343523_seqkit_100_threshold_0.6_quality_20	LP.8.1.1	0		Omicron (BA.2-like)	0.82	0.02	scorpio call: Alt alleles 51; Ref alleles 1; Amb alleles 5; Oth alleles 5	PUSHER-v1.34	4.3.1	0.3.19	v0.1.12	FALSE	pass	Ambiguous_content:0.05	Usher placements: LP.8.1.1(1/1)	B.1.1.529.2.86.1.1.11.1.1.1.3.8.1.1	UT-UPHL-250418343523	seqkit	100
Consensus_UT-UPHL-250418343523_seqkit_10_threshold_0.6_quality_20	Unassigned							PUSHER-v1.34	4.3.1	0.3.19	v0.1.12	FALSE	fail	Ambiguous_content:0.71		Unassigned	UT-UPHL-250418343523	seqkit	10
Consensus_UT-UPHL-250418343523_seqkit_200_threshold_0.6_quality_20	LP.8.1.1	0		Omicron (BA.2-like)	0.84	0.02	scorpio call: Alt alleles 52; Ref alleles 1; Amb alleles 2; Oth alleles 7	PUSHER-v1.34	4.3.1	0.3.19	v0.1.12	FALSE	pass	Ambiguous_content:0.04	Usher placements: LP.8.1.1(1/1)	B.1.1.529.2.86.1.1.11.1.1.1.3.8.1.1	UT-UPHL-250418343523	seqkit	200
Consensus_UT-UPHL-250418343523_seqkit_300_threshold_0.6_quality_20	LP.8.1.1	0		Omicron (BA.2-like)	0.82	0.02	scorpio call: Alt alleles 51; Ref alleles 1; Amb alleles 3; Oth alleles 7	PUSHER-v1.34	4.3.1	0.3.19	v0.1.12	FALSE	pass	Ambiguous_content:0.04	Usher placements: LP.8.1.1(1/1)	B.1.1.529.2.86.1.1.11.1.1.1.3.8.1.1	UT-UPHL-250418343523	seqkit	300
Consensus_UT-UPHL-250418343523_seqkit_30_threshold_0.6_quality_20	LP.8.1.1	0		Omicron (BA.2-like)	0.74	0.02	scorpio call: Alt alleles 46; Ref alleles 1; Amb alleles 11; Oth alleles 4	PUSHER-v1.34	4.3.1	0.3.19	v0.1.12	FALSE	pass	Ambiguous_content:0.17	Usher placements: LP.8.1.1(1/1)	B.1.1.529.2.86.1.1.11.1.1.1.3.8.1.1	UT-UPHL-250418343523	seqkit	30
Consensus_UT-UPHL-250418343523_seqkit_400_threshold_0.6_quality_20	LP.8.1.1	0		Omicron (BA.2-like)	0.82	0.02	scorpio call: Alt alleles 51; Ref alleles 1; Amb alleles 4; Oth alleles 6	PUSHER-v1.34	4.3.1	0.3.19	v0.1.12	FALSE	pass	Ambiguous_content:0.04	Usher placements: LP.8.1.1(1/1)	B.1.1.529.2.86.1.1.11.1.1.1.3.8.1.1	UT-UPHL-250418343523	seqkit	400
Consensus_UT-UPHL-250418343523_seqkit_5000_threshold_0.6_quality_20	LP.8.1.1	0		Omicron (BA.2-like)	0.84	0.02	scorpio call: Alt alleles 52; Ref alleles 1; Amb alleles 4; Oth alleles 5	PUSHER-v1.34	4.3.1	0.3.19	v0.1.12	FALSE	pass	Ambiguous_content:0.05	Usher placements: LP.8.1.1(1/1)	B.1.1.529.2.86.1.1.11.1.1.1.3.8.1.1	UT-UPHL-250418343523	seqkit	5000
Consensus_UT-UPHL-250418343523_seqkit_500_threshold_0.6_quality_20	LP.8.1.1	0		Omicron (BA.2-like)	0.82	0.02	scorpio call: Alt alleles 51; Ref alleles 1; Amb alleles 4; Oth alleles 6	PUSHER-v1.34	4.3.1	0.3.19	v0.1.12	FALSE	pass	Ambiguous_content:0.04	Usher placements: LP.8.1.1(1/1)	B.1.1.529.2.86.1.1.11.1.1.1.3.8.1.1	UT-UPHL-250418343523	seqkit	500
Consensus_UT-UPHL-250418343523_seqkit_50_threshold_0.6_quality_20	LP.8.1.1	0		Omicron (BA.2-like)	0.81	0.02	scorpio call: Alt alleles 50; Ref alleles 1; Amb alleles 6; Oth alleles 5	PUSHER-v1.34	4.3.1	0.3.19	v0.1.12	FALSE	pass	Ambiguous_content:0.09	Usher placements: LP.8.1.1(1/1)	B.1.1.529.2.86.1.1.11.1.1.1.3.8.1.1	UT-UPHL-250418343523	seqkit	50
Consensus_UT-UPHL-250418355854_bbnorm_10000_threshold_0.6_quality_20	PA.1.4	0		Omicron (BA.2-like)	0.89	0.02	scorpio call: Alt alleles 55; Ref alleles 1; Amb alleles 2; Oth alleles 4	PUSHER-v1.34	4.3.1	0.3.19	v0.1.12	FALSE	pass	Ambiguous_content:0.03	Usher placements: PA.1.4(1/1)	B.1.1.529.2.86.1.1.11.1.3.1.1.10.1.1.1.4	UT-UPHL-250418355854	bbnorm	10000
Consensus_UT-UPHL-250418355854_bbnorm_1000_threshold_0.6_quality_20	PA.1.4	0		Omicron (BA.2-like)	0.89	0.02	scorpio call: Alt alleles 55; Ref alleles 1; Amb alleles 2; Oth alleles 4	PUSHER-v1.34	4.3.1	0.3.19	v0.1.12	FALSE	pass	Ambiguous_content:0.03	Usher placements: PA.1.4(1/1)	B.1.1.529.2.86.1.1.11.1.3.1.1.10.1.1.1.4	UT-UPHL-250418355854	bbnorm	1000
Consensus_UT-UPHL-250418355854_bbnorm_100_threshold_0.6_quality_20	PA.1.4	0		Omicron (BA.2-like)	0.92	0.02	scorpio call: Alt alleles 57; Ref alleles 1; Amb alleles 0; Oth alleles 4	PUSHER-v1.34	4.3.1	0.3.19	v0.1.12	FALSE	pass	Ambiguous_content:0.02	Usher placements: PA.1.4(1/1)	B.1.1.529.2.86.1.1.11.1.3.1.1.10.1.1.1.4	UT-UPHL-250418355854	bbnorm	100
Consensus_UT-UPHL-250418355854_bbnorm_10_threshold_0.6_quality_20	PA.1.4	0		Omicron (BA.2-like)	0.87	0.02	scorpio call: Alt alleles 54; Ref alleles 1; Amb alleles 3; Oth alleles 4	PUSHER-v1.34	4.3.1	0.3.19	v0.1.12	FALSE	pass	Ambiguous_content:0.07	Usher placements: PA.1.4(1/1)	B.1.1.529.2.86.1.1.11.1.3.1.1.10.1.1.1.4	UT-UPHL-250418355854	bbnorm	10
Consensus_UT-UPHL-250418355854_bbnorm_200_threshold_0.6_quality_20	PA.1.4	0		Omicron (BA.2-like)	0.92	0.02	scorpio call: Alt alleles 57; Ref alleles 1; Amb alleles 0; Oth alleles 4	PUSHER-v1.34	4.3.1	0.3.19	v0.1.12	FALSE	pass	Ambiguous_content:0.02	Usher placements: PA.1.4(1/1)	B.1.1.529.2.86.1.1.11.1.3.1.1.10.1.1.1.4	UT-UPHL-250418355854	bbnorm	200
Consensus_UT-UPHL-250418355854_bbnorm_300_threshold_0.6_quality_20	PA.1.4	0		Omicron (BA.2-like)	0.92	0.02	scorpio call: Alt alleles 57; Ref alleles 1; Amb alleles 0; Oth alleles 4	PUSHER-v1.34	4.3.1	0.3.19	v0.1.12	FALSE	pass	Ambiguous_content:0.02	Usher placements: PA.1.4(1/1)	B.1.1.529.2.86.1.1.11.1.3.1.1.10.1.1.1.4	UT-UPHL-250418355854	bbnorm	300
Consensus_UT-UPHL-250418355854_bbnorm_30_threshold_0.6_quality_20	PA.1.4	0		Omicron (BA.2-like)	0.92	0.02	scorpio call: Alt alleles 57; Ref alleles 1; Amb alleles 0; Oth alleles 4	PUSHER-v1.34	4.3.1	0.3.19	v0.1.12	FALSE	pass	Ambiguous_content:0.02	Usher placements: PA.1.4(1/1)	B.1.1.529.2.86.1.1.11.1.3.1.1.10.1.1.1.4	UT-UPHL-250418355854	bbnorm	30
Consensus_UT-UPHL-250418355854_bbnorm_400_threshold_0.6_quality_20	PA.1.4	0		Omicron (BA.2-like)	0.89	0.02	scorpio call: Alt alleles 55; Ref alleles 1; Amb alleles 2; Oth alleles 4	PUSHER-v1.34	4.3.1	0.3.19	v0.1.12	FALSE	pass	Ambiguous_content:0.03	Usher placements: PA.1.4(1/1)	B.1.1.529.2.86.1.1.11.1.3.1.1.10.1.1.1.4	UT-UPHL-250418355854	bbnorm	400
Consensus_UT-UPHL-250418355854_bbnorm_5000_threshold_0.6_quality_20	PA.1.4	0		Omicron (BA.2-like)	0.89	0.02	scorpio call: Alt alleles 55; Ref alleles 1; Amb alleles 2; Oth alleles 4	PUSHER-v1.34	4.3.1	0.3.19	v0.1.12	FALSE	pass	Ambiguous_content:0.03	Usher placements: PA.1.4(1/1)	B.1.1.529.2.86.1.1.11.1.3.1.1.10.1.1.1.4	UT-UPHL-250418355854	bbnorm	5000
Consensus_UT-UPHL-250418355854_bbnorm_500_threshold_0.6_quality_20	PA.1.4	0		Omicron (BA.2-like)	0.89	0.02	scorpio call: Alt alleles 55; Ref alleles 1; Amb alleles 2; Oth alleles 4	PUSHER-v1.34	4.3.1	0.3.19	v0.1.12	FALSE	pass	Ambiguous_content:0.02	Usher placements: PA.1.4(1/1)	B.1.1.529.2.86.1.1.11.1.3.1.1.10.1.1.1.4	UT-UPHL-250418355854	bbnorm	500
Consensus_UT-UPHL-250418355854_bbnorm_50_threshold_0.6_quality_20	PA.1.4	0		Omicron (BA.2-like)	0.92	0.02	scorpio call: Alt alleles 57; Ref alleles 1; Amb alleles 0; Oth alleles 4	PUSHER-v1.34	4.3.1	0.3.19	v0.1.12	FALSE	pass	Ambiguous_content:0.02	Usher placements: PA.1.4(1/1)	B.1.1.529.2.86.1.1.11.1.3.1.1.10.1.1.1.4	UT-UPHL-250418355854	bbnorm	50
Consensus_UT-UPHL-250418355854_raw_all_threshold_0.6_quality_20	PA.1.4	0		Omicron (BA.2-like)	0.89	0.02	scorpio call: Alt alleles 55; Ref alleles 1; Amb alleles 2; Oth alleles 4	PUSHER-v1.34	4.3.1	0.3.19	v0.1.12	FALSE	pass	Ambiguous_content:0.03	Usher placements: PA.1.4(1/1)	B.1.1.529.2.86.1.1.11.1.3.1.1.10.1.1.1.4	UT-UPHL-250418355854	raw	all
Consensus_UT-UPHL-250418355854_seqkit_10000_threshold_0.6_quality_20	PA.1.4	0		Omicron (BA.2-like)	0.89	0.02	scorpio call: Alt alleles 55; Ref alleles 1; Amb alleles 2; Oth alleles 4	PUSHER-v1.34	4.3.1	0.3.19	v0.1.12	FALSE	pass	Ambiguous_content:0.03	Usher placements: PA.1.4(1/1)	B.1.1.529.2.86.1.1.11.1.3.1.1.10.1.1.1.4	UT-UPHL-250418355854	seqkit	10000
Consensus_UT-UPHL-250418355854_seqkit_1000_threshold_0.6_quality_20	PA.1.4	0		Omicron (BA.2-like)	0.89	0.02	scorpio call: Alt alleles 55; Ref alleles 1; Amb alleles 2; Oth alleles 4	PUSHER-v1.34	4.3.1	0.3.19	v0.1.12	FALSE	pass	Ambiguous_content:0.03	Usher placements: PA.1.4(1/1)	B.1.1.529.2.86.1.1.11.1.3.1.1.10.1.1.1.4	UT-UPHL-250418355854	seqkit	1000
Consensus_UT-UPHL-250418355854_seqkit_100_threshold_0.6_quality_20	PA.1.4	0		Omicron (BA.2-like)	0.85	0.02	scorpio call: Alt alleles 53; Ref alleles 1; Amb alleles 4; Oth alleles 4	PUSHER-v1.34	4.3.1	0.3.19	v0.1.12	FALSE	pass	Ambiguous_content:0.07	Usher placements: PA.1.4(1/1)	B.1.1.529.2.86.1.1.11.1.3.1.1.10.1.1.1.4	UT-UPHL-250418355854	seqkit	100
Consensus_UT-UPHL-250418355854_seqkit_10_threshold_0.6_quality_20	Unassigned							PUSHER-v1.34	4.3.1	0.3.19	v0.1.12	FALSE	fail	Ambiguous_content:0.69		Unassigned	UT-UPHL-250418355854	seqkit	10
Consensus_UT-UPHL-250418355854_seqkit_200_threshold_0.6_quality_20	PA.1.4	0		Omicron (BA.2-like)	0.84	0.02	scorpio call: Alt alleles 52; Ref alleles 1; Amb alleles 5; Oth alleles 4	PUSHER-v1.34	4.3.1	0.3.19	v0.1.12	FALSE	pass	Ambiguous_content:0.07	Usher placements: PA.1.4(1/1)	B.1.1.529.2.86.1.1.11.1.3.1.1.10.1.1.1.4	UT-UPHL-250418355854	seqkit	200
Consensus_UT-UPHL-250418355854_seqkit_300_threshold_0.6_quality_20	PA.1.4	0		Omicron (BA.2-like)	0.84	0.02	scorpio call: Alt alleles 52; Ref alleles 1; Amb alleles 5; Oth alleles 4	PUSHER-v1.34	4.3.1	0.3.19	v0.1.12	FALSE	pass	Ambiguous_content:0.05	Usher placements: PA.1.4(1/1)	B.1.1.529.2.86.1.1.11.1.3.1.1.10.1.1.1.4	UT-UPHL-250418355854	seqkit	300
Consensus_UT-UPHL-250418355854_seqkit_30_threshold_0.6_quality_20	PA.1.4	0		Omicron (BA.2-like)	0.69	0.02	scorpio call: Alt alleles 43; Ref alleles 1; Amb alleles 16; Oth alleles 2	PUSHER-v1.34	4.3.1	0.3.19	v0.1.12	FALSE	pass	Ambiguous_content:0.28	Usher placements: PA.1.4(1/1)	B.1.1.529.2.86.1.1.11.1.3.1.1.10.1.1.1.4	UT-UPHL-250418355854	seqkit	30
Consensus_UT-UPHL-250418355854_seqkit_400_threshold_0.6_quality_20	PA.1.4	0		Omicron (BA.2-like)	0.9	0.02	scorpio call: Alt alleles 56; Ref alleles 1; Amb alleles 1; Oth alleles 4	PUSHER-v1.34	4.3.1	0.3.19	v0.1.12	FALSE	pass	Ambiguous_content:0.03	Usher placements: PA.1.4(1/1)	B.1.1.529.2.86.1.1.11.1.3.1.1.10.1.1.1.4	UT-UPHL-250418355854	seqkit	400
Consensus_UT-UPHL-250418355854_seqkit_5000_threshold_0.6_quality_20	PA.1.4	0		Omicron (BA.2-like)	0.89	0.02	scorpio call: Alt alleles 55; Ref alleles 1; Amb alleles 2; Oth alleles 4	PUSHER-v1.34	4.3.1	0.3.19	v0.1.12	FALSE	pass	Ambiguous_content:0.03	Usher placements: PA.1.4(1/1)	B.1.1.529.2.86.1.1.11.1.3.1.1.10.1.1.1.4	UT-UPHL-250418355854	seqkit	5000
Consensus_UT-UPHL-250418355854_seqkit_500_threshold_0.6_quality_20	PA.1.4	0		Omicron (BA.2-like)	0.9	0.02	scorpio call: Alt alleles 56; Ref alleles 1; Amb alleles 1; Oth alleles 4	PUSHER-v1.34	4.3.1	0.3.19	v0.1.12	FALSE	pass	Ambiguous_content:0.02	Usher placements: PA.1.4(1/1)	B.1.1.529.2.86.1.1.11.1.3.1.1.10.1.1.1.4	UT-UPHL-250418355854	seqkit	500
Consensus_UT-UPHL-250418355854_seqkit_50_threshold_0.6_quality_20	PA.1.4	0		Omicron (BA.2-like)	0.82	0.02	scorpio call: Alt alleles 51; Ref alleles 1; Amb alleles 6; Oth alleles 4	PUSHER-v1.34	4.3.1	0.3.19	v0.1.12	FALSE	pass	Ambiguous_content:0.15	Usher placements: PA.1.4(1/1)	B.1.1.529.2.86.1.1.11.1.3.1.1.10.1.1.1.4	UT-UPHL-250418355854	seqkit	50
Consensus_UT-UPHL-250418366557_bbnorm_10000_threshold_0.6_quality_20	LF.7.7.1	0		Omicron (BA.2-like)	0.92	0.03	scorpio call: Alt alleles 57; Ref alleles 2; Amb alleles 0; Oth alleles 3	PUSHER-v1.34	4.3.1	0.3.19	v0.1.12	FALSE	pass	Ambiguous_content:0.02	Usher placements: LF.7.7.1(1/1)	B.1.1.529.2.86.1.1.16.1.7.7.1	UT-UPHL-250418366557	bbnorm	10000
Consensus_UT-UPHL-250418366557_bbnorm_1000_threshold_0.6_quality_20	LF.7.7.1	0		Omicron (BA.2-like)	0.92	0.03	scorpio call: Alt alleles 57; Ref alleles 2; Amb alleles 0; Oth alleles 3	PUSHER-v1.34	4.3.1	0.3.19	v0.1.12	FALSE	pass	Ambiguous_content:0.02	Usher placements: LF.7.7.1(1/1)	B.1.1.529.2.86.1.1.16.1.7.7.1	UT-UPHL-250418366557	bbnorm	1000
Consensus_UT-UPHL-250418366557_bbnorm_100_threshold_0.6_quality_20	LF.7.7.1	0		Omicron (BA.2-like)	0.92	0.03	scorpio call: Alt alleles 57; Ref alleles 2; Amb alleles 0; Oth alleles 3	PUSHER-v1.34	4.3.1	0.3.19	v0.1.12	FALSE	pass	Ambiguous_content:0.02	Usher placements: LF.7.7.1(1/1)	B.1.1.529.2.86.1.1.16.1.7.7.1	UT-UPHL-250418366557	bbnorm	100
Consensus_UT-UPHL-250418366557_bbnorm_10_threshold_0.6_quality_20	LF.7.7.1	0.5		Omicron (BA.2-like)	0.73	0.03	scorpio call: Alt alleles 45; Ref alleles 2; Amb alleles 12; Oth alleles 3	PUSHER-v1.34	4.3.1	0.3.19	v0.1.12	FALSE	pass	Ambiguous_content:0.11	Usher placements: LF.7.1.8(1/2) LF.7.7.1(1/2)	B.1.1.529.2.86.1.1.16.1.7.7.1	UT-UPHL-250418366557	bbnorm	10
Consensus_UT-UPHL-250418366557_bbnorm_200_threshold_0.6_quality_20	LF.7.7.1	0		Omicron (BA.2-like)	0.92	0.03	scorpio call: Alt alleles 57; Ref alleles 2; Amb alleles 0; Oth alleles 3	PUSHER-v1.34	4.3.1	0.3.19	v0.1.12	FALSE	pass	Ambiguous_content:0.02	Usher placements: LF.7.7.1(1/1)	B.1.1.529.2.86.1.1.16.1.7.7.1	UT-UPHL-250418366557	bbnorm	200
Consensus_UT-UPHL-250418366557_bbnorm_300_threshold_0.6_quality_20	LF.7.7.1	0		Omicron (BA.2-like)	0.92	0.03	scorpio call: Alt alleles 57; Ref alleles 2; Amb alleles 0; Oth alleles 3	PUSHER-v1.34	4.3.1	0.3.19	v0.1.12	FALSE	pass	Ambiguous_content:0.02	Usher placements: LF.7.7.1(1/1)	B.1.1.529.2.86.1.1.16.1.7.7.1	UT-UPHL-250418366557	bbnorm	300
Consensus_UT-UPHL-250418366557_bbnorm_30_threshold_0.6_quality_20	LF.7.7.1	0		Omicron (BA.2-like)	0.92	0.03	scorpio call: Alt alleles 57; Ref alleles 2; Amb alleles 0; Oth alleles 3	PUSHER-v1.34	4.3.1	0.3.19	v0.1.12	FALSE	pass	Ambiguous_content:0.02	Usher placements: LF.7.7.1(1/1)	B.1.1.529.2.86.1.1.16.1.7.7.1	UT-UPHL-250418366557	bbnorm	30
Consensus_UT-UPHL-250418366557_bbnorm_400_threshold_0.6_quality_20	LF.7.7.1	0		Omicron (BA.2-like)	0.92	0.03	scorpio call: Alt alleles 57; Ref alleles 2; Amb alleles 0; Oth alleles 3	PUSHER-v1.34	4.3.1	0.3.19	v0.1.12	FALSE	pass	Ambiguous_content:0.02	Usher placements: LF.7.7.1(1/1)	B.1.1.529.2.86.1.1.16.1.7.7.1	UT-UPHL-250418366557	bbnorm	400
Consensus_UT-UPHL-250418366557_bbnorm_5000_threshold_0.6_quality_20	LF.7.7.1	0		Omicron (BA.2-like)	0.92	0.03	scorpio call: Alt alleles 57; Ref alleles 2; Amb alleles 0; Oth alleles 3	PUSHER-v1.34	4.3.1	0.3.19	v0.1.12	FALSE	pass	Ambiguous_content:0.02	Usher placements: LF.7.7.1(1/1)	B.1.1.529.2.86.1.1.16.1.7.7.1	UT-UPHL-250418366557	bbnorm	5000
Consensus_UT-UPHL-250418366557_bbnorm_500_threshold_0.6_quality_20	LF.7.7.1	0		Omicron (BA.2-like)	0.92	0.03	scorpio call: Alt alleles 57; Ref alleles 2; Amb alleles 0; Oth alleles 3	PUSHER-v1.34	4.3.1	0.3.19	v0.1.12	FALSE	pass	Ambiguous_content:0.02	Usher placements: LF.7.7.1(1/1)	B.1.1.529.2.86.1.1.16.1.7.7.1	UT-UPHL-250418366557	bbnorm	500
Consensus_UT-UPHL-250418366557_bbnorm_50_threshold_0.6_quality_20	LF.7.7.1	0		Omicron (BA.2-like)	0.92	0.03	scorpio call: Alt alleles 57; Ref alleles 2; Amb alleles 0; Oth alleles 3	PUSHER-v1.34	4.3.1	0.3.19	v0.1.12	FALSE	pass	Ambiguous_content:0.02	Usher placements: LF.7.7.1(1/1)	B.1.1.529.2.86.1.1.16.1.7.7.1	UT-UPHL-250418366557	bbnorm	50
Consensus_UT-UPHL-250418366557_raw_all_threshold_0.6_quality_20	LF.7.7.1	0		Omicron (BA.2-like)	0.92	0.03	scorpio call: Alt alleles 57; Ref alleles 2; Amb alleles 0; Oth alleles 3	PUSHER-v1.34	4.3.1	0.3.19	v0.1.12	FALSE	pass	Ambiguous_content:0.02	Usher placements: LF.7.7.1(1/1)	B.1.1.529.2.86.1.1.16.1.7.7.1	UT-UPHL-250418366557	raw	all
Consensus_UT-UPHL-250418366557_seqkit_10000_threshold_0.6_quality_20	LF.7.7.1	0		Omicron (BA.2-like)	0.92	0.03	scorpio call: Alt alleles 57; Ref alleles 2; Amb alleles 0; Oth alleles 3	PUSHER-v1.34	4.3.1	0.3.19	v0.1.12	FALSE	pass	Ambiguous_content:0.02	Usher placements: LF.7.7.1(1/1)	B.1.1.529.2.86.1.1.16.1.7.7.1	UT-UPHL-250418366557	seqkit	10000
Consensus_UT-UPHL-250418366557_seqkit_1000_threshold_0.6_quality_20	LF.7.7.1	0		Omicron (BA.2-like)	0.9	0.03	scorpio call: Alt alleles 56; Ref alleles 2; Amb alleles 1; Oth alleles 3	PUSHER-v1.34	4.3.1	0.3.19	v0.1.12	FALSE	pass	Ambiguous_content:0.02	Usher placements: LF.7.7.1(1/1)	B.1.1.529.2.86.1.1.16.1.7.7.1	UT-UPHL-250418366557	seqkit	1000
Consensus_UT-UPHL-250418366557_seqkit_100_threshold_0.6_quality_20	LF.7.7.1	0		Omicron (BA.2-like)	0.87	0.03	scorpio call: Alt alleles 54; Ref alleles 2; Amb alleles 3; Oth alleles 3	PUSHER-v1.34	4.3.1	0.3.19	v0.1.12	FALSE	pass	Ambiguous_content:0.03	Usher placements: LF.7.7.1(1/1)	B.1.1.529.2.86.1.1.16.1.7.7.1	UT-UPHL-250418366557	seqkit	100
Consensus_UT-UPHL-250418366557_seqkit_10_threshold_0.6_quality_20	Unassigned							PUSHER-v1.34	4.3.1	0.3.19	v0.1.12	FALSE	fail	Ambiguous_content:0.71		Unassigned	UT-UPHL-250418366557	seqkit	10
Consensus_UT-UPHL-250418366557_seqkit_200_threshold_0.6_quality_20	LF.7.7.1	0		Omicron (BA.2-like)	0.87	0.03	scorpio call: Alt alleles 54; Ref alleles 2; Amb alleles 2; Oth alleles 4	PUSHER-v1.34	4.3.1	0.3.19	v0.1.12	FALSE	pass	Ambiguous_content:0.03	Usher placements: LF.7.7.1(1/1)	B.1.1.529.2.86.1.1.16.1.7.7.1	UT-UPHL-250418366557	seqkit	200
Consensus_UT-UPHL-250418366557_seqkit_300_threshold_0.6_quality_20	LF.7.7.1	0		Omicron (BA.2-like)	0.89	0.03	scorpio call: Alt alleles 55; Ref alleles 2; Amb alleles 1; Oth alleles 4	PUSHER-v1.34	4.3.1	0.3.19	v0.1.12	FALSE	pass	Ambiguous_content:0.03	Usher placements: LF.7.7.1(1/1)	B.1.1.529.2.86.1.1.16.1.7.7.1	UT-UPHL-250418366557	seqkit	300
Consensus_UT-UPHL-250418366557_seqkit_30_threshold_0.6_quality_20	LF.7.7.1	0		Omicron (BA.2-like)	0.81	0.03	scorpio call: Alt alleles 50; Ref alleles 2; Amb alleles 8; Oth alleles 2	PUSHER-v1.34	4.3.1	0.3.19	v0.1.12	FALSE	pass	Ambiguous_content:0.14	Usher placements: LF.7.7.1(1/1)	B.1.1.529.2.86.1.1.16.1.7.7.1	UT-UPHL-250418366557	seqkit	30
Consensus_UT-UPHL-250418366557_seqkit_400_threshold_0.6_quality_20	LF.7.7.1	0		Omicron (BA.2-like)	0.89	0.03	scorpio call: Alt alleles 55; Ref alleles 2; Amb alleles 1; Oth alleles 4	PUSHER-v1.34	4.3.1	0.3.19	v0.1.12	FALSE	pass	Ambiguous_content:0.03	Usher placements: LF.7.7.1(1/1)	B.1.1.529.2.86.1.1.16.1.7.7.1	UT-UPHL-250418366557	seqkit	400
Consensus_UT-UPHL-250418366557_seqkit_5000_threshold_0.6_quality_20	LF.7.7.1	0		Omicron (BA.2-like)	0.92	0.03	scorpio call: Alt alleles 57; Ref alleles 2; Amb alleles 0; Oth alleles 3	PUSHER-v1.34	4.3.1	0.3.19	v0.1.12	FALSE	pass	Ambiguous_content:0.02	Usher placements: LF.7.7.1(1/1)	B.1.1.529.2.86.1.1.16.1.7.7.1	UT-UPHL-250418366557	seqkit	5000
Consensus_UT-UPHL-250418366557_seqkit_500_threshold_0.6_quality_20	LF.7.7.1	0		Omicron (BA.2-like)	0.92	0.03	scorpio call: Alt alleles 57; Ref alleles 2; Amb alleles 0; Oth alleles 3	PUSHER-v1.34	4.3.1	0.3.19	v0.1.12	FALSE	pass	Ambiguous_content:0.02	Usher placements: LF.7.7.1(1/1)	B.1.1.529.2.86.1.1.16.1.7.7.1	UT-UPHL-250418366557	seqkit	500
Consensus_UT-UPHL-250418366557_seqkit_50_threshold_0.6_quality_20	LF.7.7.1	0		Omicron (BA.2-like)	0.84	0.03	scorpio call: Alt alleles 52; Ref alleles 2; Amb alleles 5; Oth alleles 3	PUSHER-v1.34	4.3.1	0.3.19	v0.1.12	FALSE	pass	Ambiguous_content:0.06	Usher placements: LF.7.7.1(1/1)	B.1.1.529.2.86.1.1.16.1.7.7.1	UT-UPHL-250418366557	seqkit	50
Consensus_UT-UPHL-250418375951_bbnorm_10000_threshold_0.6_quality_20	XEC	0		Omicron (BA.2-like)	0.9	0.02	scorpio call: Alt alleles 56; Ref alleles 1; Amb alleles 0; Oth alleles 5	PUSHER-v1.34	4.3.1	0.3.19	v0.1.12	FALSE	pass	Ambiguous_content:0.02	Usher placements: XEC(1/1); scorpio lineage BA.2 conflicts with inference lineage XEC	XEC	UT-UPHL-250418375951	bbnorm	10000
Consensus_UT-UPHL-250418375951_bbnorm_1000_threshold_0.6_quality_20	XEC	0		Omicron (BA.2-like)	0.9	0.02	scorpio call: Alt alleles 56; Ref alleles 1; Amb alleles 0; Oth alleles 5	PUSHER-v1.34	4.3.1	0.3.19	v0.1.12	FALSE	pass	Ambiguous_content:0.02	Usher placements: XEC(1/1); scorpio lineage BA.2 conflicts with inference lineage XEC	XEC	UT-UPHL-250418375951	bbnorm	1000
Consensus_UT-UPHL-250418375951_bbnorm_100_threshold_0.6_quality_20	XEC	0		Omicron (BA.2-like)	0.9	0.02	scorpio call: Alt alleles 56; Ref alleles 1; Amb alleles 0; Oth alleles 5	PUSHER-v1.34	4.3.1	0.3.19	v0.1.12	FALSE	pass	Ambiguous_content:0.02	Usher placements: XEC(1/1); scorpio lineage BA.2 conflicts with inference lineage XEC	XEC	UT-UPHL-250418375951	bbnorm	100
Consensus_UT-UPHL-250418375951_bbnorm_10_threshold_0.6_quality_20	XEC	0		Omicron (BA.2-like)	0.82	0.02	scorpio call: Alt alleles 51; Ref alleles 1; Amb alleles 5; Oth alleles 5	PUSHER-v1.34	4.3.1	0.3.19	v0.1.12	FALSE	pass	Ambiguous_content:0.06	Usher placements: XEC(1/1); scorpio lineage BA.2 conflicts with inference lineage XEC	XEC	UT-UPHL-250418375951	bbnorm	10
Consensus_UT-UPHL-250418375951_bbnorm_200_threshold_0.6_quality_20	XEC	0		Omicron (BA.2-like)	0.9	0.02	scorpio call: Alt alleles 56; Ref alleles 1; Amb alleles 0; Oth alleles 5	PUSHER-v1.34	4.3.1	0.3.19	v0.1.12	FALSE	pass	Ambiguous_content:0.02	Usher placements: XEC(1/1); scorpio lineage BA.2 conflicts with inference lineage XEC	XEC	UT-UPHL-250418375951	bbnorm	200
Consensus_UT-UPHL-250418375951_bbnorm_300_threshold_0.6_quality_20	XEC	0		Omicron (BA.2-like)	0.9	0.02	scorpio call: Alt alleles 56; Ref alleles 1; Amb alleles 0; Oth alleles 5	PUSHER-v1.34	4.3.1	0.3.19	v0.1.12	FALSE	pass	Ambiguous_content:0.02	Usher placements: XEC(1/1); scorpio lineage BA.2 conflicts with inference lineage XEC	XEC	UT-UPHL-250418375951	bbnorm	300
Consensus_UT-UPHL-250418375951_bbnorm_30_threshold_0.6_quality_20	XEC	0		Omicron (BA.2-like)	0.9	0.02	scorpio call: Alt alleles 56; Ref alleles 1; Amb alleles 0; Oth alleles 5	PUSHER-v1.34	4.3.1	0.3.19	v0.1.12	FALSE	pass	Ambiguous_content:0.02	Usher placements: XEC(1/1); scorpio lineage BA.2 conflicts with inference lineage XEC	XEC	UT-UPHL-250418375951	bbnorm	30
Consensus_UT-UPHL-250418375951_bbnorm_400_threshold_0.6_quality_20	XEC	0		Omicron (BA.2-like)	0.9	0.02	scorpio call: Alt alleles 56; Ref alleles 1; Amb alleles 0; Oth alleles 5	PUSHER-v1.34	4.3.1	0.3.19	v0.1.12	FALSE	pass	Ambiguous_content:0.02	Usher placements: XEC(1/1); scorpio lineage BA.2 conflicts with inference lineage XEC	XEC	UT-UPHL-250418375951	bbnorm	400
Consensus_UT-UPHL-250418375951_bbnorm_5000_threshold_0.6_quality_20	XEC	0		Omicron (BA.2-like)	0.9	0.02	scorpio call: Alt alleles 56; Ref alleles 1; Amb alleles 0; Oth alleles 5	PUSHER-v1.34	4.3.1	0.3.19	v0.1.12	FALSE	pass	Ambiguous_content:0.02	Usher placements: XEC(1/1); scorpio lineage BA.2 conflicts with inference lineage XEC	XEC	UT-UPHL-250418375951	bbnorm	5000
Consensus_UT-UPHL-250418375951_bbnorm_500_threshold_0.6_quality_20	XEC	0		Omicron (BA.2-like)	0.9	0.02	scorpio call: Alt alleles 56; Ref alleles 1; Amb alleles 0; Oth alleles 5	PUSHER-v1.34	4.3.1	0.3.19	v0.1.12	FALSE	pass	Ambiguous_content:0.02	Usher placements: XEC(1/1); scorpio lineage BA.2 conflicts with inference lineage XEC	XEC	UT-UPHL-250418375951	bbnorm	500
Consensus_UT-UPHL-250418375951_bbnorm_50_threshold_0.6_quality_20	XEC	0		Omicron (BA.2-like)	0.9	0.02	scorpio call: Alt alleles 56; Ref alleles 1; Amb alleles 0; Oth alleles 5	PUSHER-v1.34	4.3.1	0.3.19	v0.1.12	FALSE	pass	Ambiguous_content:0.02	Usher placements: XEC(1/1); scorpio lineage BA.2 conflicts with inference lineage XEC	XEC	UT-UPHL-250418375951	bbnorm	50
Consensus_UT-UPHL-250418375951_raw_all_threshold_0.6_quality_20	XEC	0		Omicron (BA.2-like)	0.9	0.02	scorpio call: Alt alleles 56; Ref alleles 1; Amb alleles 0; Oth alleles 5	PUSHER-v1.34	4.3.1	0.3.19	v0.1.12	FALSE	pass	Ambiguous_content:0.02	Usher placements: XEC(1/1); scorpio lineage BA.2 conflicts with inference lineage XEC	XEC	UT-UPHL-250418375951	raw	all
Consensus_UT-UPHL-250418375951_seqkit_10000_threshold_0.6_quality_20	XEC	0		Omicron (BA.2-like)	0.9	0.02	scorpio call: Alt alleles 56; Ref alleles 1; Amb alleles 0; Oth alleles 5	PUSHER-v1.34	4.3.1	0.3.19	v0.1.12	FALSE	pass	Ambiguous_content:0.02	Usher placements: XEC(1/1); scorpio lineage BA.2 conflicts with inference lineage XEC	XEC	UT-UPHL-250418375951	seqkit	10000
Consensus_UT-UPHL-250418375951_seqkit_1000_threshold_0.6_quality_20	XEC	0		Omicron (BA.2-like)	0.9	0.02	scorpio call: Alt alleles 56; Ref alleles 1; Amb alleles 0; Oth alleles 5	PUSHER-v1.34	4.3.1	0.3.19	v0.1.12	FALSE	pass	Ambiguous_content:0.02	Usher placements: XEC(1/1); scorpio lineage BA.2 conflicts with inference lineage XEC	XEC	UT-UPHL-250418375951	seqkit	1000
Consensus_UT-UPHL-250418375951_seqkit_100_threshold_0.6_quality_20	XEC	0		Omicron (BA.2-like)	0.87	0.02	scorpio call: Alt alleles 54; Ref alleles 1; Amb alleles 2; Oth alleles 5	PUSHER-v1.34	4.3.1	0.3.19	v0.1.12	FALSE	pass	Ambiguous_content:0.02	Usher placements: XEC(1/1); scorpio lineage BA.2 conflicts with inference lineage XEC	XEC	UT-UPHL-250418375951	seqkit	100
Consensus_UT-UPHL-250418375951_seqkit_10_threshold_0.6_quality_20	Unassigned							PUSHER-v1.34	4.3.1	0.3.19	v0.1.12	FALSE	fail	Ambiguous_content:0.67		Unassigned	UT-UPHL-250418375951	seqkit	10
Consensus_UT-UPHL-250418375951_seqkit_200_threshold_0.6_quality_20	XEC	0		Omicron (BA.2-like)	0.89	0.02	scorpio call: Alt alleles 55; Ref alleles 1; Amb alleles 1; Oth alleles 5	PUSHER-v1.34	4.3.1	0.3.19	v0.1.12	FALSE	pass	Ambiguous_content:0.02	Usher placements: XEC(1/1); scorpio lineage BA.2 conflicts with inference lineage XEC	XEC	UT-UPHL-250418375951	seqkit	200
Consensus_UT-UPHL-250418375951_seqkit_300_threshold_0.6_quality_20	XEC	0		Omicron (BA.2-like)	0.9	0.02	scorpio call: Alt alleles 56; Ref alleles 1; Amb alleles 0; Oth alleles 5	PUSHER-v1.34	4.3.1	0.3.19	v0.1.12	FALSE	pass	Ambiguous_content:0.02	Usher placements: XEC(1/1); scorpio lineage BA.2 conflicts with inference lineage XEC	XEC	UT-UPHL-250418375951	seqkit	300
Consensus_UT-UPHL-250418375951_seqkit_30_threshold_0.6_quality_20	XEC	0		Omicron (BA.2-like)	0.73	0.02	scorpio call: Alt alleles 45; Ref alleles 1; Amb alleles 12; Oth alleles 4	PUSHER-v1.34	4.3.1	0.3.19	v0.1.12	FALSE	pass	Ambiguous_content:0.16	Usher placements: XEC(2/2); scorpio lineage BA.2 conflicts with inference lineage XEC	XEC	UT-UPHL-250418375951	seqkit	30
Consensus_UT-UPHL-250418375951_seqkit_400_threshold_0.6_quality_20	XEC	0		Omicron (BA.2-like)	0.9	0.02	scorpio call: Alt alleles 56; Ref alleles 1; Amb alleles 0; Oth alleles 5	PUSHER-v1.34	4.3.1	0.3.19	v0.1.12	FALSE	pass	Ambiguous_content:0.02	Usher placements: XEC(1/1); scorpio lineage BA.2 conflicts with inference lineage XEC	XEC	UT-UPHL-250418375951	seqkit	400
Consensus_UT-UPHL-250418375951_seqkit_5000_threshold_0.6_quality_20	XEC	0		Omicron (BA.2-like)	0.9	0.02	scorpio call: Alt alleles 56; Ref alleles 1; Amb alleles 0; Oth alleles 5	PUSHER-v1.34	4.3.1	0.3.19	v0.1.12	FALSE	pass	Ambiguous_content:0.02	Usher placements: XEC(1/1); scorpio lineage BA.2 conflicts with inference lineage XEC	XEC	UT-UPHL-250418375951	seqkit	5000
Consensus_UT-UPHL-250418375951_seqkit_500_threshold_0.6_quality_20	XEC	0		Omicron (BA.2-like)	0.9	0.02	scorpio call: Alt alleles 56; Ref alleles 1; Amb alleles 0; Oth alleles 5	PUSHER-v1.34	4.3.1	0.3.19	v0.1.12	FALSE	pass	Ambiguous_content:0.02	Usher placements: XEC(1/1); scorpio lineage BA.2 conflicts with inference lineage XEC	XEC	UT-UPHL-250418375951	seqkit	500
Consensus_UT-UPHL-250418375951_seqkit_50_threshold_0.6_quality_20	XEC	0		Omicron (BA.2-like)	0.84	0.02	scorpio call: Alt alleles 52; Ref alleles 1; Amb alleles 5; Oth alleles 4	PUSHER-v1.34	4.3.1	0.3.19	v0.1.12	FALSE	pass	Ambiguous_content:0.06	Usher placements: XEC(1/1); scorpio lineage BA.2 conflicts with inference lineage XEC	XEC	UT-UPHL-250418375951	seqkit	50
Consensus_UT-UPHL-250418386383_bbnorm_10000_threshold_0.6_quality_20	PA.3	0		Omicron (BA.2-like)	0.84	0.02	scorpio call: Alt alleles 52; Ref alleles 1; Amb alleles 3; Oth alleles 6	PUSHER-v1.34	4.3.1	0.3.19	v0.1.12	FALSE	pass	Ambiguous_content:0.05	Usher placements: PA.3(1/1)	B.1.1.529.2.86.1.1.11.1.3.1.1.10.1.1.3	UT-UPHL-250418386383	bbnorm	10000
Consensus_UT-UPHL-250418386383_bbnorm_1000_threshold_0.6_quality_20	PA.3	0		Omicron (BA.2-like)	0.92	0.02	scorpio call: Alt alleles 57; Ref alleles 1; Amb alleles 0; Oth alleles 4	PUSHER-v1.34	4.3.1	0.3.19	v0.1.12	FALSE	pass	Ambiguous_content:0.02	Usher placements: PA.3(1/1)	B.1.1.529.2.86.1.1.11.1.3.1.1.10.1.1.3	UT-UPHL-250418386383	bbnorm	1000
Consensus_UT-UPHL-250418386383_bbnorm_100_threshold_0.6_quality_20	PA.3	0		Omicron (BA.2-like)	0.92	0.02	scorpio call: Alt alleles 57; Ref alleles 1; Amb alleles 0; Oth alleles 4	PUSHER-v1.34	4.3.1	0.3.19	v0.1.12	FALSE	pass	Ambiguous_content:0.02	Usher placements: PA.3(1/1)	B.1.1.529.2.86.1.1.11.1.3.1.1.10.1.1.3	UT-UPHL-250418386383	bbnorm	100
Consensus_UT-UPHL-250418386383_bbnorm_10_threshold_0.6_quality_20	PA.3	0		Omicron (BA.2-like)	0.85	0.02	scorpio call: Alt alleles 53; Ref alleles 1; Amb alleles 4; Oth alleles 4	PUSHER-v1.34	4.3.1	0.3.19	v0.1.12	FALSE	pass	Ambiguous_content:0.05	Usher placements: PA.3(1/1)	B.1.1.529.2.86.1.1.11.1.3.1.1.10.1.1.3	UT-UPHL-250418386383	bbnorm	10
Consensus_UT-UPHL-250418386383_bbnorm_200_threshold_0.6_quality_20	PA.3	0		Omicron (BA.2-like)	0.92	0.02	scorpio call: Alt alleles 57; Ref alleles 1; Amb alleles 0; Oth alleles 4	PUSHER-v1.34	4.3.1	0.3.19	v0.1.12	FALSE	pass	Ambiguous_content:0.02	Usher placements: PA.3(1/1)	B.1.1.529.2.86.1.1.11.1.3.1.1.10.1.1.3	UT-UPHL-250418386383	bbnorm	200
Consensus_UT-UPHL-250418386383_bbnorm_300_threshold_0.6_quality_20	PA.3	0		Omicron (BA.2-like)	0.92	0.02	scorpio call: Alt alleles 57; Ref alleles 1; Amb alleles 0; Oth alleles 4	PUSHER-v1.34	4.3.1	0.3.19	v0.1.12	FALSE	pass	Ambiguous_content:0.02	Usher placements: PA.3(1/1)	B.1.1.529.2.86.1.1.11.1.3.1.1.10.1.1.3	UT-UPHL-250418386383	bbnorm	300
Consensus_UT-UPHL-250418386383_bbnorm_30_threshold_0.6_quality_20	PA.3	0		Omicron (BA.2-like)	0.92	0.02	scorpio call: Alt alleles 57; Ref alleles 1; Amb alleles 0; Oth alleles 4	PUSHER-v1.34	4.3.1	0.3.19	v0.1.12	FALSE	pass	Ambiguous_content:0.02	Usher placements: PA.3(1/1)	B.1.1.529.2.86.1.1.11.1.3.1.1.10.1.1.3	UT-UPHL-250418386383	bbnorm	30
Consensus_UT-UPHL-250418386383_bbnorm_400_threshold_0.6_quality_20	PA.3	0		Omicron (BA.2-like)	0.92	0.02	scorpio call: Alt alleles 57; Ref alleles 1; Amb alleles 0; Oth alleles 4	PUSHER-v1.34	4.3.1	0.3.19	v0.1.12	FALSE	pass	Ambiguous_content:0.02	Usher placements: PA.3(1/1)	B.1.1.529.2.86.1.1.11.1.3.1.1.10.1.1.3	UT-UPHL-250418386383	bbnorm	400
Consensus_UT-UPHL-250418386383_bbnorm_5000_threshold_0.6_quality_20	PA.3	0		Omicron (BA.2-like)	0.84	0.02	scorpio call: Alt alleles 52; Ref alleles 1; Amb alleles 5; Oth alleles 4	PUSHER-v1.34	4.3.1	0.3.19	v0.1.12	FALSE	pass	Ambiguous_content:0.05	Usher placements: PA.3(1/1)	B.1.1.529.2.86.1.1.11.1.3.1.1.10.1.1.3	UT-UPHL-250418386383	bbnorm	5000
Consensus_UT-UPHL-250418386383_bbnorm_500_threshold_0.6_quality_20	PA.3	0		Omicron (BA.2-like)	0.92	0.02	scorpio call: Alt alleles 57; Ref alleles 1; Amb alleles 0; Oth alleles 4	PUSHER-v1.34	4.3.1	0.3.19	v0.1.12	FALSE	pass	Ambiguous_content:0.02	Usher placements: PA.3(1/1)	B.1.1.529.2.86.1.1.11.1.3.1.1.10.1.1.3	UT-UPHL-250418386383	bbnorm	500
Consensus_UT-UPHL-250418386383_bbnorm_50_threshold_0.6_quality_20	PA.3	0		Omicron (BA.2-like)	0.92	0.02	scorpio call: Alt alleles 57; Ref alleles 1; Amb alleles 0; Oth alleles 4	PUSHER-v1.34	4.3.1	0.3.19	v0.1.12	FALSE	pass	Ambiguous_content:0.02	Usher placements: PA.3(1/1)	B.1.1.529.2.86.1.1.11.1.3.1.1.10.1.1.3	UT-UPHL-250418386383	bbnorm	50
Consensus_UT-UPHL-250418386383_raw_all_threshold_0.6_quality_20	PA.3	0		Omicron (BA.2-like)	0.84	0.02	scorpio call: Alt alleles 52; Ref alleles 1; Amb alleles 2; Oth alleles 7	PUSHER-v1.34	4.3.1	0.3.19	v0.1.12	FALSE	pass	Ambiguous_content:0.05	Usher placements: PA.3(1/1)	B.1.1.529.2.86.1.1.11.1.3.1.1.10.1.1.3	UT-UPHL-250418386383	raw	all
Consensus_UT-UPHL-250418386383_seqkit_10000_threshold_0.6_quality_20	PA.3	0		Omicron (BA.2-like)	0.84	0.02	scorpio call: Alt alleles 52; Ref alleles 1; Amb alleles 4; Oth alleles 5	PUSHER-v1.34	4.3.1	0.3.19	v0.1.12	FALSE	pass	Ambiguous_content:0.05	Usher placements: PA.3(1/1)	B.1.1.529.2.86.1.1.11.1.3.1.1.10.1.1.3	UT-UPHL-250418386383	seqkit	10000
Consensus_UT-UPHL-250418386383_seqkit_1000_threshold_0.6_quality_20	PA.3	0		Omicron (BA.2-like)	0.84	0.02	scorpio call: Alt alleles 52; Ref alleles 1; Amb alleles 3; Oth alleles 6	PUSHER-v1.34	4.3.1	0.3.19	v0.1.12	FALSE	pass	Ambiguous_content:0.06	Usher placements: PA.3(1/1)	B.1.1.529.2.86.1.1.11.1.3.1.1.10.1.1.3	UT-UPHL-250418386383	seqkit	1000
Consensus_UT-UPHL-250418386383_seqkit_100_threshold_0.6_quality_20	PA.3	0		Omicron (BA.2-like)	0.76	0.02	scorpio call: Alt alleles 47; Ref alleles 1; Amb alleles 7; Oth alleles 7	PUSHER-v1.34	4.3.1	0.3.19	v0.1.12	FALSE	pass	Ambiguous_content:0.12	Usher placements: PA.3(1/1)	B.1.1.529.2.86.1.1.11.1.3.1.1.10.1.1.3	UT-UPHL-250418386383	seqkit	100
Consensus_UT-UPHL-250418386383_seqkit_10_threshold_0.6_quality_20	Unassigned							PUSHER-v1.34	4.3.1	0.3.19	v0.1.12	FALSE	fail	Ambiguous_content:0.69		Unassigned	UT-UPHL-250418386383	seqkit	10
Consensus_UT-UPHL-250418386383_seqkit_200_threshold_0.6_quality_20	PA.3	0		Omicron (BA.2-like)	0.82	0.02	scorpio call: Alt alleles 51; Ref alleles 1; Amb alleles 4; Oth alleles 6	PUSHER-v1.34	4.3.1	0.3.19	v0.1.12	FALSE	pass	Ambiguous_content:0.11	Usher placements: PA.3(1/1)	B.1.1.529.2.86.1.1.11.1.3.1.1.10.1.1.3	UT-UPHL-250418386383	seqkit	200
Consensus_UT-UPHL-250418386383_seqkit_300_threshold_0.6_quality_20	PA.3	0		Omicron (BA.2-like)	0.84	0.02	scorpio call: Alt alleles 52; Ref alleles 1; Amb alleles 3; Oth alleles 6	PUSHER-v1.34	4.3.1	0.3.19	v0.1.12	FALSE	pass	Ambiguous_content:0.08	Usher placements: PA.3(1/1)	B.1.1.529.2.86.1.1.11.1.3.1.1.10.1.1.3	UT-UPHL-250418386383	seqkit	300
Consensus_UT-UPHL-250418386383_seqkit_30_threshold_0.6_quality_20	PA.3	0		Omicron (BA.2-like)	0.74	0.02	scorpio call: Alt alleles 46; Ref alleles 1; Amb alleles 12; Oth alleles 3	PUSHER-v1.34	4.3.1	0.3.19	v0.1.12	FALSE	pass	Ambiguous_content:0.23	Usher placements: PA.3(1/1)	B.1.1.529.2.86.1.1.11.1.3.1.1.10.1.1.3	UT-UPHL-250418386383	seqkit	30
Consensus_UT-UPHL-250418386383_seqkit_400_threshold_0.6_quality_20	PA.3	0		Omicron (BA.2-like)	0.84	0.02	scorpio call: Alt alleles 52; Ref alleles 1; Amb alleles 2; Oth alleles 7	PUSHER-v1.34	4.3.1	0.3.19	v0.1.12	FALSE	pass	Ambiguous_content:0.08	Usher placements: PA.3(1/1)	B.1.1.529.2.86.1.1.11.1.3.1.1.10.1.1.3	UT-UPHL-250418386383	seqkit	400
Consensus_UT-UPHL-250418386383_seqkit_5000_threshold_0.6_quality_20	PA.3	0		Omicron (BA.2-like)	0.84	0.02	scorpio call: Alt alleles 52; Ref alleles 1; Amb alleles 2; Oth alleles 7	PUSHER-v1.34	4.3.1	0.3.19	v0.1.12	FALSE	pass	Ambiguous_content:0.05	Usher placements: PA.3(1/1)	B.1.1.529.2.86.1.1.11.1.3.1.1.10.1.1.3	UT-UPHL-250418386383	seqkit	5000
Consensus_UT-UPHL-250418386383_seqkit_500_threshold_0.6_quality_20	PA.3	0		Omicron (BA.2-like)	0.84	0.02	scorpio call: Alt alleles 52; Ref alleles 1; Amb alleles 0; Oth alleles 9	PUSHER-v1.34	4.3.1	0.3.19	v0.1.12	FALSE	pass	Ambiguous_content:0.07	Usher placements: PA.3(1/1)	B.1.1.529.2.86.1.1.11.1.3.1.1.10.1.1.3	UT-UPHL-250418386383	seqkit	500
Consensus_UT-UPHL-250418386383_seqkit_50_threshold_0.6_quality_20	PA.3	0		Omicron (BA.2-like)	0.82	0.02	scorpio call: Alt alleles 51; Ref alleles 1; Amb alleles 7; Oth alleles 3	PUSHER-v1.34	4.3.1	0.3.19	v0.1.12	FALSE	pass	Ambiguous_content:0.12	Usher placements: PA.3(1/1)	B.1.1.529.2.86.1.1.11.1.3.1.1.10.1.1.3	UT-UPHL-250418386383	seqkit	50
Consensus_UT-UPHL-250418392879_bbnorm_10000_threshold_0.6_quality_20	PC.2.1.1	0		Omicron (BA.2-like)	0.84	0.03	scorpio call: Alt alleles 52; Ref alleles 2; Amb alleles 3; Oth alleles 5	PUSHER-v1.34	4.3.1	0.3.19	v0.1.12	FALSE	pass	Ambiguous_content:0.1	Usher placements: PC.2.1.1(1/1)	B.1.1.529.2.86.1.1.16.1.7.2.1.2.1.1	UT-UPHL-250418392879	bbnorm	10000
Consensus_UT-UPHL-250418392879_bbnorm_1000_threshold_0.6_quality_20	PC.2.1.1	0		Omicron (BA.2-like)	0.87	0.03	scorpio call: Alt alleles 54; Ref alleles 2; Amb alleles 3; Oth alleles 3	PUSHER-v1.34	4.3.1	0.3.19	v0.1.12	FALSE	pass	Ambiguous_content:0.07	Usher placements: PC.2.1.1(1/1)	B.1.1.529.2.86.1.1.16.1.7.2.1.2.1.1	UT-UPHL-250418392879	bbnorm	1000
Consensus_UT-UPHL-250418392879_bbnorm_100_threshold_0.6_quality_20	PC.2.1.1	0		Omicron (BA.2-like)	0.9	0.03	scorpio call: Alt alleles 56; Ref alleles 2; Amb alleles 1; Oth alleles 3	PUSHER-v1.34	4.3.1	0.3.19	v0.1.12	FALSE	pass	Ambiguous_content:0.02	Usher placements: PC.2.1.1(1/1)	B.1.1.529.2.86.1.1.16.1.7.2.1.2.1.1	UT-UPHL-250418392879	bbnorm	100
Consensus_UT-UPHL-250418392879_bbnorm_10_threshold_0.6_quality_20	Unassigned							PUSHER-v1.34	4.3.1	0.3.19	v0.1.12	FALSE	fail	Ambiguous_content:0.54		Unassigned	UT-UPHL-250418392879	bbnorm	10
Consensus_UT-UPHL-250418392879_bbnorm_200_threshold_0.6_quality_20	PC.2.1.1	0		Omicron (BA.2-like)	0.92	0.03	scorpio call: Alt alleles 57; Ref alleles 2; Amb alleles 0; Oth alleles 3	PUSHER-v1.34	4.3.1	0.3.19	v0.1.12	FALSE	pass	Ambiguous_content:0.02	Usher placements: PC.2.1.1(1/1)	B.1.1.529.2.86.1.1.16.1.7.2.1.2.1.1	UT-UPHL-250418392879	bbnorm	200
Consensus_UT-UPHL-250418392879_bbnorm_300_threshold_0.6_quality_20	PC.2.1.1	0		Omicron (BA.2-like)	0.92	0.03	scorpio call: Alt alleles 57; Ref alleles 2; Amb alleles 0; Oth alleles 3	PUSHER-v1.34	4.3.1	0.3.19	v0.1.12	FALSE	pass	Ambiguous_content:0.03	Usher placements: PC.2.1.1(1/1)	B.1.1.529.2.86.1.1.16.1.7.2.1.2.1.1	UT-UPHL-250418392879	bbnorm	300
Consensus_UT-UPHL-250418392879_bbnorm_30_threshold_0.6_quality_20	PC.2.1.1	0		Omicron (BA.2-like)	0.89	0.03	scorpio call: Alt alleles 55; Ref alleles 2; Amb alleles 2; Oth alleles 3	PUSHER-v1.34	4.3.1	0.3.19	v0.1.12	FALSE	pass	Ambiguous_content:0.08	Usher placements: PC.2.1.1(1/1)	B.1.1.529.2.86.1.1.16.1.7.2.1.2.1.1	UT-UPHL-250418392879	bbnorm	30
Consensus_UT-UPHL-250418392879_bbnorm_400_threshold_0.6_quality_20	PC.2.1.1	0		Omicron (BA.2-like)	0.92	0.03	scorpio call: Alt alleles 57; Ref alleles 2; Amb alleles 0; Oth alleles 3	PUSHER-v1.34	4.3.1	0.3.19	v0.1.12	FALSE	pass	Ambiguous_content:0.03	Usher placements: PC.2.1.1(1/1)	B.1.1.529.2.86.1.1.16.1.7.2.1.2.1.1	UT-UPHL-250418392879	bbnorm	400
Consensus_UT-UPHL-250418392879_bbnorm_5000_threshold_0.6_quality_20	PC.2.1.1	0		Omicron (BA.2-like)	0.85	0.03	scorpio call: Alt alleles 53; Ref alleles 2; Amb alleles 3; Oth alleles 4	PUSHER-v1.34	4.3.1	0.3.19	v0.1.12	FALSE	pass	Ambiguous_content:0.1	Usher placements: PC.2.1.1(1/1)	B.1.1.529.2.86.1.1.16.1.7.2.1.2.1.1	UT-UPHL-250418392879	bbnorm	5000
Consensus_UT-UPHL-250418392879_bbnorm_500_threshold_0.6_quality_20	PC.2.1.1	0		Omicron (BA.2-like)	0.92	0.03	scorpio call: Alt alleles 57; Ref alleles 2; Amb alleles 0; Oth alleles 3	PUSHER-v1.34	4.3.1	0.3.19	v0.1.12	FALSE	pass	Ambiguous_content:0.04	Usher placements: PC.2.1.1(1/1)	B.1.1.529.2.86.1.1.16.1.7.2.1.2.1.1	UT-UPHL-250418392879	bbnorm	500
Consensus_UT-UPHL-250418392879_bbnorm_50_threshold_0.6_quality_20	PC.2.1.1	0		Omicron (BA.2-like)	0.9	0.03	scorpio call: Alt alleles 56; Ref alleles 2; Amb alleles 1; Oth alleles 3	PUSHER-v1.34	4.3.1	0.3.19	v0.1.12	FALSE	pass	Ambiguous_content:0.02	Usher placements: PC.2.1.1(1/1)	B.1.1.529.2.86.1.1.16.1.7.2.1.2.1.1	UT-UPHL-250418392879	bbnorm	50
Consensus_UT-UPHL-250418392879_raw_all_threshold_0.6_quality_20	PC.2.1.1	0		Omicron (BA.2-like)	0.84	0.03	scorpio call: Alt alleles 52; Ref alleles 2; Amb alleles 3; Oth alleles 5	PUSHER-v1.34	4.3.1	0.3.19	v0.1.12	FALSE	pass	Ambiguous_content:0.1	Usher placements: PC.2.1.1(1/1)	B.1.1.529.2.86.1.1.16.1.7.2.1.2.1.1	UT-UPHL-250418392879	raw	all
Consensus_UT-UPHL-250418392879_seqkit_10000_threshold_0.6_quality_20	PC.2.1.1	0		Omicron (BA.2-like)	0.84	0.03	scorpio call: Alt alleles 52; Ref alleles 2; Amb alleles 3; Oth alleles 5	PUSHER-v1.34	4.3.1	0.3.19	v0.1.12	FALSE	pass	Ambiguous_content:0.1	Usher placements: PC.2.1.1(1/1)	B.1.1.529.2.86.1.1.16.1.7.2.1.2.1.1	UT-UPHL-250418392879	seqkit	10000
Consensus_UT-UPHL-250418392879_seqkit_1000_threshold_0.6_quality_20	PC.2.1.1	0		Omicron (BA.2-like)	0.85	0.03	scorpio call: Alt alleles 53; Ref alleles 2; Amb alleles 3; Oth alleles 4	PUSHER-v1.34	4.3.1	0.3.19	v0.1.12	FALSE	pass	Ambiguous_content:0.07	Usher placements: PC.2.1.1(1/1)	B.1.1.529.2.86.1.1.16.1.7.2.1.2.1.1	UT-UPHL-250418392879	seqkit	1000
Consensus_UT-UPHL-250418392879_seqkit_100_threshold_0.6_quality_20	PC.2.1.1	0		Omicron (BA.2-like)	0.79	0.03	scorpio call: Alt alleles 49; Ref alleles 2; Amb alleles 8; Oth alleles 3	PUSHER-v1.34	4.3.1	0.3.19	v0.1.12	FALSE	pass	Ambiguous_content:0.18	Usher placements: PC.2.1.1(1/1)	B.1.1.529.2.86.1.1.16.1.7.2.1.2.1.1	UT-UPHL-250418392879	seqkit	100
Consensus_UT-UPHL-250418392879_seqkit_10_threshold_0.6_quality_20	Unassigned							PUSHER-v1.34	4.3.1	0.3.19	v0.1.12	FALSE	fail	Ambiguous_content:0.69		Unassigned	UT-UPHL-250418392879	seqkit	10
Consensus_UT-UPHL-250418392879_seqkit_200_threshold_0.6_quality_20	PC.2.1.1	0		Omicron (BA.2-like)	0.82	0.03	scorpio call: Alt alleles 51; Ref alleles 2; Amb alleles 6; Oth alleles 3	PUSHER-v1.34	4.3.1	0.3.19	v0.1.12	FALSE	pass	Ambiguous_content:0.15	Usher placements: PC.2.1.1(1/1)	B.1.1.529.2.86.1.1.16.1.7.2.1.2.1.1	UT-UPHL-250418392879	seqkit	200
Consensus_UT-UPHL-250418392879_seqkit_300_threshold_0.6_quality_20	PC.2.1.1	0		Omicron (BA.2-like)	0.82	0.03	scorpio call: Alt alleles 51; Ref alleles 2; Amb alleles 5; Oth alleles 4	PUSHER-v1.34	4.3.1	0.3.19	v0.1.12	FALSE	pass	Ambiguous_content:0.1	Usher placements: PC.2.1.1(1/1)	B.1.1.529.2.86.1.1.16.1.7.2.1.2.1.1	UT-UPHL-250418392879	seqkit	300
Consensus_UT-UPHL-250418392879_seqkit_30_threshold_0.6_quality_20	Unassigned			Probable Omicron (Unassigned)	0.56	0	scorpio call: Alt alleles 18; Ref alleles 0; Amb alleles 13; Oth alleles 1	PUSHER-v1.34	4.3.1	0.3.19	v0.1.12	FALSE	fail	Ambiguous_content:0.35		Unassigned	UT-UPHL-250418392879	seqkit	30
Consensus_UT-UPHL-250418392879_seqkit_400_threshold_0.6_quality_20	PC.2.1.1	0		Omicron (BA.2-like)	0.87	0.03	scorpio call: Alt alleles 54; Ref alleles 2; Amb alleles 2; Oth alleles 4	PUSHER-v1.34	4.3.1	0.3.19	v0.1.12	FALSE	pass	Ambiguous_content:0.07	Usher placements: PC.2.1.1(1/1)	B.1.1.529.2.86.1.1.16.1.7.2.1.2.1.1	UT-UPHL-250418392879	seqkit	400
Consensus_UT-UPHL-250418392879_seqkit_5000_threshold_0.6_quality_20	PC.2.1.1	0		Omicron (BA.2-like)	0.84	0.03	scorpio call: Alt alleles 52; Ref alleles 2; Amb alleles 3; Oth alleles 5	PUSHER-v1.34	4.3.1	0.3.19	v0.1.12	FALSE	pass	Ambiguous_content:0.09	Usher placements: PC.2.1.1(1/1)	B.1.1.529.2.86.1.1.16.1.7.2.1.2.1.1	UT-UPHL-250418392879	seqkit	5000
Consensus_UT-UPHL-250418392879_seqkit_500_threshold_0.6_quality_20	PC.2.1.1	0		Omicron (BA.2-like)	0.87	0.03	scorpio call: Alt alleles 54; Ref alleles 2; Amb alleles 3; Oth alleles 3	PUSHER-v1.34	4.3.1	0.3.19	v0.1.12	FALSE	pass	Ambiguous_content:0.06	Usher placements: PC.2.1.1(1/1)	B.1.1.529.2.86.1.1.16.1.7.2.1.2.1.1	UT-UPHL-250418392879	seqkit	500
Consensus_UT-UPHL-250418392879_seqkit_50_threshold_0.6_quality_20	PC.2.1.1	0		Omicron (BA.2-like)	0.76	0.03	scorpio call: Alt alleles 47; Ref alleles 2; Amb alleles 10; Oth alleles 3	PUSHER-v1.34	4.3.1	0.3.19	v0.1.12	FALSE	pass	Ambiguous_content:0.26	Usher placements: PC.2.1.1(1/1)	B.1.1.529.2.86.1.1.16.1.7.2.1.2.1.1	UT-UPHL-250418392879	seqkit	50
Consensus_UT-UPHL-250418404202_bbnorm_10000_threshold_0.6_quality_20	NY.13	0		Omicron (BA.2-like)	0.87	0.02	scorpio call: Alt alleles 54; Ref alleles 1; Amb alleles 2; Oth alleles 5	PUSHER-v1.34	4.3.1	0.3.19	v0.1.12	FALSE	pass	Ambiguous_content:0.03	Usher placements: NY.13(1/1)	B.1.1.529.2.86.1.1.11.1.1.1.3.8.1.1.13	UT-UPHL-250418404202	bbnorm	10000
Consensus_UT-UPHL-250418404202_bbnorm_1000_threshold_0.6_quality_20	NY.13	0		Omicron (BA.2-like)	0.9	0.02	scorpio call: Alt alleles 56; Ref alleles 1; Amb alleles 0; Oth alleles 5	PUSHER-v1.34	4.3.1	0.3.19	v0.1.12	FALSE	pass	Ambiguous_content:0.02	Usher placements: NY.13(1/1)	B.1.1.529.2.86.1.1.11.1.1.1.3.8.1.1.13	UT-UPHL-250418404202	bbnorm	1000
Consensus_UT-UPHL-250418404202_bbnorm_100_threshold_0.6_quality_20	NY.13	0		Omicron (BA.2-like)	0.9	0.02	scorpio call: Alt alleles 56; Ref alleles 1; Amb alleles 0; Oth alleles 5	PUSHER-v1.34	4.3.1	0.3.19	v0.1.12	FALSE	pass	Ambiguous_content:0.02	Usher placements: NY.13(1/1)	B.1.1.529.2.86.1.1.11.1.1.1.3.8.1.1.13	UT-UPHL-250418404202	bbnorm	100
Consensus_UT-UPHL-250418404202_bbnorm_10_threshold_0.6_quality_20	NY.13	0		Omicron (BA.2-like)	0.9	0.02	scorpio call: Alt alleles 56; Ref alleles 1; Amb alleles 0; Oth alleles 5	PUSHER-v1.34	4.3.1	0.3.19	v0.1.12	FALSE	pass	Ambiguous_content:0.04	Usher placements: NY.13(1/1)	B.1.1.529.2.86.1.1.11.1.1.1.3.8.1.1.13	UT-UPHL-250418404202	bbnorm	10
Consensus_UT-UPHL-250418404202_bbnorm_200_threshold_0.6_quality_20	NY.13	0		Omicron (BA.2-like)	0.9	0.02	scorpio call: Alt alleles 56; Ref alleles 1; Amb alleles 0; Oth alleles 5	PUSHER-v1.34	4.3.1	0.3.19	v0.1.12	FALSE	pass	Ambiguous_content:0.02	Usher placements: NY.13(1/1)	B.1.1.529.2.86.1.1.11.1.1.1.3.8.1.1.13	UT-UPHL-250418404202	bbnorm	200
Consensus_UT-UPHL-250418404202_bbnorm_300_threshold_0.6_quality_20	NY.13	0		Omicron (BA.2-like)	0.9	0.02	scorpio call: Alt alleles 56; Ref alleles 1; Amb alleles 0; Oth alleles 5	PUSHER-v1.34	4.3.1	0.3.19	v0.1.12	FALSE	pass	Ambiguous_content:0.02	Usher placements: NY.13(1/1)	B.1.1.529.2.86.1.1.11.1.1.1.3.8.1.1.13	UT-UPHL-250418404202	bbnorm	300
Consensus_UT-UPHL-250418404202_bbnorm_30_threshold_0.6_quality_20	NY.13	0		Omicron (BA.2-like)	0.9	0.02	scorpio call: Alt alleles 56; Ref alleles 1; Amb alleles 0; Oth alleles 5	PUSHER-v1.34	4.3.1	0.3.19	v0.1.12	FALSE	pass	Ambiguous_content:0.02	Usher placements: NY.13(1/1)	B.1.1.529.2.86.1.1.11.1.1.1.3.8.1.1.13	UT-UPHL-250418404202	bbnorm	30
Consensus_UT-UPHL-250418404202_bbnorm_400_threshold_0.6_quality_20	NY.13	0		Omicron (BA.2-like)	0.9	0.02	scorpio call: Alt alleles 56; Ref alleles 1; Amb alleles 0; Oth alleles 5	PUSHER-v1.34	4.3.1	0.3.19	v0.1.12	FALSE	pass	Ambiguous_content:0.02	Usher placements: NY.13(1/1)	B.1.1.529.2.86.1.1.11.1.1.1.3.8.1.1.13	UT-UPHL-250418404202	bbnorm	400
Consensus_UT-UPHL-250418404202_bbnorm_5000_threshold_0.6_quality_20	NY.13	0		Omicron (BA.2-like)	0.84	0.02	scorpio call: Alt alleles 52; Ref alleles 1; Amb alleles 3; Oth alleles 6	PUSHER-v1.34	4.3.1	0.3.19	v0.1.12	FALSE	pass	Ambiguous_content:0.03	Usher placements: NY.13(1/1)	B.1.1.529.2.86.1.1.11.1.1.1.3.8.1.1.13	UT-UPHL-250418404202	bbnorm	5000
Consensus_UT-UPHL-250418404202_bbnorm_500_threshold_0.6_quality_20	NY.13	0		Omicron (BA.2-like)	0.9	0.02	scorpio call: Alt alleles 56; Ref alleles 1; Amb alleles 0; Oth alleles 5	PUSHER-v1.34	4.3.1	0.3.19	v0.1.12	FALSE	pass	Ambiguous_content:0.02	Usher placements: NY.13(1/1)	B.1.1.529.2.86.1.1.11.1.1.1.3.8.1.1.13	UT-UPHL-250418404202	bbnorm	500
Consensus_UT-UPHL-250418404202_bbnorm_50_threshold_0.6_quality_20	NY.13	0		Omicron (BA.2-like)	0.9	0.02	scorpio call: Alt alleles 56; Ref alleles 1; Amb alleles 0; Oth alleles 5	PUSHER-v1.34	4.3.1	0.3.19	v0.1.12	FALSE	pass	Ambiguous_content:0.02	Usher placements: NY.13(1/1)	B.1.1.529.2.86.1.1.11.1.1.1.3.8.1.1.13	UT-UPHL-250418404202	bbnorm	50
Consensus_UT-UPHL-250418404202_raw_all_threshold_0.6_quality_20	NY.13	0		Omicron (BA.2-like)	0.84	0.02	scorpio call: Alt alleles 52; Ref alleles 1; Amb alleles 3; Oth alleles 6	PUSHER-v1.34	4.3.1	0.3.19	v0.1.12	FALSE	pass	Ambiguous_content:0.03	Usher placements: NY.13(1/1)	B.1.1.529.2.86.1.1.11.1.1.1.3.8.1.1.13	UT-UPHL-250418404202	raw	all
Consensus_UT-UPHL-250418404202_seqkit_10000_threshold_0.6_quality_20	NY.13	0		Omicron (BA.2-like)	0.84	0.02	scorpio call: Alt alleles 52; Ref alleles 1; Amb alleles 3; Oth alleles 6	PUSHER-v1.34	4.3.1	0.3.19	v0.1.12	FALSE	pass	Ambiguous_content:0.03	Usher placements: NY.13(1/1)	B.1.1.529.2.86.1.1.11.1.1.1.3.8.1.1.13	UT-UPHL-250418404202	seqkit	10000
Consensus_UT-UPHL-250418404202_seqkit_1000_threshold_0.6_quality_20	NY.13	0		Omicron (BA.2-like)	0.84	0.02	scorpio call: Alt alleles 52; Ref alleles 1; Amb alleles 4; Oth alleles 5	PUSHER-v1.34	4.3.1	0.3.19	v0.1.12	FALSE	pass	Ambiguous_content:0.03	Usher placements: NY.13(1/1)	B.1.1.529.2.86.1.1.11.1.1.1.3.8.1.1.13	UT-UPHL-250418404202	seqkit	1000
Consensus_UT-UPHL-250418404202_seqkit_100_threshold_0.6_quality_20	NY.13	0		Omicron (BA.2-like)	0.81	0.02	scorpio call: Alt alleles 50; Ref alleles 1; Amb alleles 6; Oth alleles 5	PUSHER-v1.34	4.3.1	0.3.19	v0.1.12	FALSE	pass	Ambiguous_content:0.09	Usher placements: NY.13(1/1)	B.1.1.529.2.86.1.1.11.1.1.1.3.8.1.1.13	UT-UPHL-250418404202	seqkit	100
Consensus_UT-UPHL-250418404202_seqkit_10_threshold_0.6_quality_20	Unassigned							PUSHER-v1.34	4.3.1	0.3.19	v0.1.12	FALSE	fail	Ambiguous_content:0.7		Unassigned	UT-UPHL-250418404202	seqkit	10
Consensus_UT-UPHL-250418404202_seqkit_200_threshold_0.6_quality_20	NY.13	0		Omicron (BA.2-like)	0.84	0.02	scorpio call: Alt alleles 52; Ref alleles 1; Amb alleles 4; Oth alleles 5	PUSHER-v1.34	4.3.1	0.3.19	v0.1.12	FALSE	pass	Ambiguous_content:0.06	Usher placements: NY.13(1/1)	B.1.1.529.2.86.1.1.11.1.1.1.3.8.1.1.13	UT-UPHL-250418404202	seqkit	200
Consensus_UT-UPHL-250418404202_seqkit_300_threshold_0.6_quality_20	NY.13	0		Omicron (BA.2-like)	0.84	0.02	scorpio call: Alt alleles 52; Ref alleles 1; Amb alleles 4; Oth alleles 5	PUSHER-v1.34	4.3.1	0.3.19	v0.1.12	FALSE	pass	Ambiguous_content:0.05	Usher placements: NY.13(1/1)	B.1.1.529.2.86.1.1.11.1.1.1.3.8.1.1.13	UT-UPHL-250418404202	seqkit	300
Consensus_UT-UPHL-250418404202_seqkit_30_threshold_0.6_quality_20	LP.8.1	0		Probable Omicron (Unassigned)	0.5	0	scorpio call: Alt alleles 16; Ref alleles 0; Amb alleles 14; Oth alleles 2	PUSHER-v1.34	4.3.1	0.3.19	v0.1.12	FALSE	pass	Ambiguous_content:0.27	Usher placements: LP.8.1(2/2); scorpio found insufficient support to assign a specific lineage	B.1.1.529.2.86.1.1.11.1.1.1.3.8.1	UT-UPHL-250418404202	seqkit	30
Consensus_UT-UPHL-250418404202_seqkit_400_threshold_0.6_quality_20	NY.13	0		Omicron (BA.2-like)	0.85	0.02	scorpio call: Alt alleles 53; Ref alleles 1; Amb alleles 3; Oth alleles 5	PUSHER-v1.34	4.3.1	0.3.19	v0.1.12	FALSE	pass	Ambiguous_content:0.04	Usher placements: NY.13(1/1)	B.1.1.529.2.86.1.1.11.1.1.1.3.8.1.1.13	UT-UPHL-250418404202	seqkit	400
Consensus_UT-UPHL-250418404202_seqkit_5000_threshold_0.6_quality_20	NY.13	0		Omicron (BA.2-like)	0.84	0.02	scorpio call: Alt alleles 52; Ref alleles 1; Amb alleles 4; Oth alleles 5	PUSHER-v1.34	4.3.1	0.3.19	v0.1.12	FALSE	pass	Ambiguous_content:0.04	Usher placements: NY.13(1/1)	B.1.1.529.2.86.1.1.11.1.1.1.3.8.1.1.13	UT-UPHL-250418404202	seqkit	5000
Consensus_UT-UPHL-250418404202_seqkit_500_threshold_0.6_quality_20	NY.13	0		Omicron (BA.2-like)	0.85	0.02	scorpio call: Alt alleles 53; Ref alleles 1; Amb alleles 3; Oth alleles 5	PUSHER-v1.34	4.3.1	0.3.19	v0.1.12	FALSE	pass	Ambiguous_content:0.03	Usher placements: NY.13(1/1)	B.1.1.529.2.86.1.1.11.1.1.1.3.8.1.1.13	UT-UPHL-250418404202	seqkit	500
Consensus_UT-UPHL-250418404202_seqkit_50_threshold_0.6_quality_20	NY.13	0		Omicron (BA.2-like)	0.79	0.02	scorpio call: Alt alleles 49; Ref alleles 1; Amb alleles 7; Oth alleles 5	PUSHER-v1.34	4.3.1	0.3.19	v0.1.12	FALSE	pass	Ambiguous_content:0.16	Usher placements: NY.13(1/1)	B.1.1.529.2.86.1.1.11.1.1.1.3.8.1.1.13	UT-UPHL-250418404202	seqkit	50
Consensus_UT-UPHL-250418404396_bbnorm_10000_threshold_0.6_quality_20	XEC.2.2	0		Omicron (BA.2-like)	0.89	0.02	scorpio call: Alt alleles 55; Ref alleles 1; Amb alleles 1; Oth alleles 5	PUSHER-v1.34	4.3.1	0.3.19	v0.1.12	FALSE	pass	Ambiguous_content:0.03	Usher placements: XEC.2.2(1/1); scorpio lineage BA.2 conflicts with inference lineage XEC.2.2	XEC.2.2	UT-UPHL-250418404396	bbnorm	10000
Consensus_UT-UPHL-250418404396_bbnorm_1000_threshold_0.6_quality_20	XEC.2.2	0		Omicron (BA.2-like)	0.89	0.02	scorpio call: Alt alleles 55; Ref alleles 1; Amb alleles 1; Oth alleles 5	PUSHER-v1.34	4.3.1	0.3.19	v0.1.12	FALSE	pass	Ambiguous_content:0.02	Usher placements: XEC.2.2(1/1); scorpio lineage BA.2 conflicts with inference lineage XEC.2.2	XEC.2.2	UT-UPHL-250418404396	bbnorm	1000
Consensus_UT-UPHL-250418404396_bbnorm_100_threshold_0.6_quality_20	XEC.2.2	0		Omicron (BA.2-like)	0.9	0.02	scorpio call: Alt alleles 56; Ref alleles 1; Amb alleles 0; Oth alleles 5	PUSHER-v1.34	4.3.1	0.3.19	v0.1.12	FALSE	pass	Ambiguous_content:0.02	Usher placements: XEC.2.2(1/1); scorpio lineage BA.2 conflicts with inference lineage XEC.2.2	XEC.2.2	UT-UPHL-250418404396	bbnorm	100
Consensus_UT-UPHL-250418404396_bbnorm_10_threshold_0.6_quality_20	XEC.2.2	0		Omicron (BA.2-like)	0.81	0.02	scorpio call: Alt alleles 50; Ref alleles 1; Amb alleles 7; Oth alleles 4	PUSHER-v1.34	4.3.1	0.3.19	v0.1.12	FALSE	pass	Ambiguous_content:0.07	Usher placements: XEC.2.2(1/1); scorpio lineage BA.2 conflicts with inference lineage XEC.2.2	XEC.2.2	UT-UPHL-250418404396	bbnorm	10
Consensus_UT-UPHL-250418404396_bbnorm_200_threshold_0.6_quality_20	XEC.2.2	0		Omicron (BA.2-like)	0.9	0.02	scorpio call: Alt alleles 56; Ref alleles 1; Amb alleles 0; Oth alleles 5	PUSHER-v1.34	4.3.1	0.3.19	v0.1.12	FALSE	pass	Ambiguous_content:0.02	Usher placements: XEC.2.2(1/1); scorpio lineage BA.2 conflicts with inference lineage XEC.2.2	XEC.2.2	UT-UPHL-250418404396	bbnorm	200
Consensus_UT-UPHL-250418404396_bbnorm_300_threshold_0.6_quality_20	XEC.2.2	0		Omicron (BA.2-like)	0.9	0.02	scorpio call: Alt alleles 56; Ref alleles 1; Amb alleles 0; Oth alleles 5	PUSHER-v1.34	4.3.1	0.3.19	v0.1.12	FALSE	pass	Ambiguous_content:0.02	Usher placements: XEC.2.2(1/1); scorpio lineage BA.2 conflicts with inference lineage XEC.2.2	XEC.2.2	UT-UPHL-250418404396	bbnorm	300
Consensus_UT-UPHL-250418404396_bbnorm_30_threshold_0.6_quality_20	XEC.2.2	0		Omicron (BA.2-like)	0.9	0.02	scorpio call: Alt alleles 56; Ref alleles 1; Amb alleles 0; Oth alleles 5	PUSHER-v1.34	4.3.1	0.3.19	v0.1.12	FALSE	pass	Ambiguous_content:0.02	Usher placements: XEC.2.2(1/1); scorpio lineage BA.2 conflicts with inference lineage XEC.2.2	XEC.2.2	UT-UPHL-250418404396	bbnorm	30
Consensus_UT-UPHL-250418404396_bbnorm_400_threshold_0.6_quality_20	XEC.2.2	0		Omicron (BA.2-like)	0.9	0.02	scorpio call: Alt alleles 56; Ref alleles 1; Amb alleles 0; Oth alleles 5	PUSHER-v1.34	4.3.1	0.3.19	v0.1.12	FALSE	pass	Ambiguous_content:0.02	Usher placements: XEC.2.2(1/1); scorpio lineage BA.2 conflicts with inference lineage XEC.2.2	XEC.2.2	UT-UPHL-250418404396	bbnorm	400
Consensus_UT-UPHL-250418404396_bbnorm_5000_threshold_0.6_quality_20	XEC.2.2	0		Omicron (BA.2-like)	0.89	0.02	scorpio call: Alt alleles 55; Ref alleles 1; Amb alleles 1; Oth alleles 5	PUSHER-v1.34	4.3.1	0.3.19	v0.1.12	FALSE	pass	Ambiguous_content:0.03	Usher placements: XEC.2.2(1/1); scorpio lineage BA.2 conflicts with inference lineage XEC.2.2	XEC.2.2	UT-UPHL-250418404396	bbnorm	5000
Consensus_UT-UPHL-250418404396_bbnorm_500_threshold_0.6_quality_20	XEC.2.2	0		Omicron (BA.2-like)	0.9	0.02	scorpio call: Alt alleles 56; Ref alleles 1; Amb alleles 0; Oth alleles 5	PUSHER-v1.34	4.3.1	0.3.19	v0.1.12	FALSE	pass	Ambiguous_content:0.02	Usher placements: XEC.2.2(1/1); scorpio lineage BA.2 conflicts with inference lineage XEC.2.2	XEC.2.2	UT-UPHL-250418404396	bbnorm	500
Consensus_UT-UPHL-250418404396_bbnorm_50_threshold_0.6_quality_20	XEC.2.2	0		Omicron (BA.2-like)	0.9	0.02	scorpio call: Alt alleles 56; Ref alleles 1; Amb alleles 0; Oth alleles 5	PUSHER-v1.34	4.3.1	0.3.19	v0.1.12	FALSE	pass	Ambiguous_content:0.02	Usher placements: XEC.2.2(1/1); scorpio lineage BA.2 conflicts with inference lineage XEC.2.2	XEC.2.2	UT-UPHL-250418404396	bbnorm	50
Consensus_UT-UPHL-250418404396_raw_all_threshold_0.6_quality_20	XEC.2.2	0		Omicron (BA.2-like)	0.87	0.02	scorpio call: Alt alleles 54; Ref alleles 1; Amb alleles 2; Oth alleles 5	PUSHER-v1.34	4.3.1	0.3.19	v0.1.12	FALSE	pass	Ambiguous_content:0.03	Usher placements: XEC.2.2(1/1); scorpio lineage BA.2 conflicts with inference lineage XEC.2.2	XEC.2.2	UT-UPHL-250418404396	raw	all
Consensus_UT-UPHL-250418404396_seqkit_10000_threshold_0.6_quality_20	XEC.2.2	0		Omicron (BA.2-like)	0.87	0.02	scorpio call: Alt alleles 54; Ref alleles 1; Amb alleles 2; Oth alleles 5	PUSHER-v1.34	4.3.1	0.3.19	v0.1.12	FALSE	pass	Ambiguous_content:0.03	Usher placements: XEC.2.2(1/1); scorpio lineage BA.2 conflicts with inference lineage XEC.2.2	XEC.2.2	UT-UPHL-250418404396	seqkit	10000
Consensus_UT-UPHL-250418404396_seqkit_1000_threshold_0.6_quality_20	XEC.2.2	0		Omicron (BA.2-like)	0.85	0.02	scorpio call: Alt alleles 53; Ref alleles 1; Amb alleles 3; Oth alleles 5	PUSHER-v1.34	4.3.1	0.3.19	v0.1.12	FALSE	pass	Ambiguous_content:0.03	Usher placements: XEC.2.2(1/1); scorpio lineage BA.2 conflicts with inference lineage XEC.2.2	XEC.2.2	UT-UPHL-250418404396	seqkit	1000
Consensus_UT-UPHL-250418404396_seqkit_100_threshold_0.6_quality_20	XEC.2.2	0		Omicron (BA.2-like)	0.85	0.02	scorpio call: Alt alleles 53; Ref alleles 1; Amb alleles 3; Oth alleles 5	PUSHER-v1.34	4.3.1	0.3.19	v0.1.12	FALSE	pass	Ambiguous_content:0.04	Usher placements: XEC.2.2(1/1); scorpio lineage BA.2 conflicts with inference lineage XEC.2.2	XEC.2.2	UT-UPHL-250418404396	seqkit	100
Consensus_UT-UPHL-250418404396_seqkit_10_threshold_0.6_quality_20	Unassigned							PUSHER-v1.34	4.3.1	0.3.19	v0.1.12	FALSE	fail	Ambiguous_content:0.68		Unassigned	UT-UPHL-250418404396	seqkit	10
Consensus_UT-UPHL-250418404396_seqkit_200_threshold_0.6_quality_20	XEC.2.2	0		Omicron (BA.2-like)	0.87	0.02	scorpio call: Alt alleles 54; Ref alleles 1; Amb alleles 2; Oth alleles 5	PUSHER-v1.34	4.3.1	0.3.19	v0.1.12	FALSE	pass	Ambiguous_content:0.03	Usher placements: XEC.2.2(1/1); scorpio lineage BA.2 conflicts with inference lineage XEC.2.2	XEC.2.2	UT-UPHL-250418404396	seqkit	200
Consensus_UT-UPHL-250418404396_seqkit_300_threshold_0.6_quality_20	XEC.2.2	0		Omicron (BA.2-like)	0.87	0.02	scorpio call: Alt alleles 54; Ref alleles 1; Amb alleles 2; Oth alleles 5	PUSHER-v1.34	4.3.1	0.3.19	v0.1.12	FALSE	pass	Ambiguous_content:0.03	Usher placements: XEC.2.2(1/1); scorpio lineage BA.2 conflicts with inference lineage XEC.2.2	XEC.2.2	UT-UPHL-250418404396	seqkit	300
Consensus_UT-UPHL-250418404396_seqkit_30_threshold_0.6_quality_20	XEC.2.2	0		Omicron (BA.2-like)	0.71	0.02	scorpio call: Alt alleles 44; Ref alleles 1; Amb alleles 15; Oth alleles 2	PUSHER-v1.34	4.3.1	0.3.19	v0.1.12	FALSE	pass	Ambiguous_content:0.24	Usher placements: XEC.2.2(1/1); scorpio lineage BA.2 conflicts with inference lineage XEC.2.2	XEC.2.2	UT-UPHL-250418404396	seqkit	30
Consensus_UT-UPHL-250418404396_seqkit_400_threshold_0.6_quality_20	XEC.2.2	0		Omicron (BA.2-like)	0.85	0.02	scorpio call: Alt alleles 53; Ref alleles 1; Amb alleles 1; Oth alleles 7	PUSHER-v1.34	4.3.1	0.3.19	v0.1.12	FALSE	pass	Ambiguous_content:0.03	Usher placements: XEC.2.2(1/1); scorpio lineage BA.2 conflicts with inference lineage XEC.2.2	XEC.2.2	UT-UPHL-250418404396	seqkit	400
Consensus_UT-UPHL-250418404396_seqkit_5000_threshold_0.6_quality_20	XEC.2.2	0		Omicron (BA.2-like)	0.87	0.02	scorpio call: Alt alleles 54; Ref alleles 1; Amb alleles 2; Oth alleles 5	PUSHER-v1.34	4.3.1	0.3.19	v0.1.12	FALSE	pass	Ambiguous_content:0.03	Usher placements: XEC.2.2(1/1); scorpio lineage BA.2 conflicts with inference lineage XEC.2.2	XEC.2.2	UT-UPHL-250418404396	seqkit	5000
Consensus_UT-UPHL-250418404396_seqkit_500_threshold_0.6_quality_20	XEC.2.2	0		Omicron (BA.2-like)	0.89	0.02	scorpio call: Alt alleles 55; Ref alleles 1; Amb alleles 1; Oth alleles 5	PUSHER-v1.34	4.3.1	0.3.19	v0.1.12	FALSE	pass	Ambiguous_content:0.03	Usher placements: XEC.2.2(1/1); scorpio lineage BA.2 conflicts with inference lineage XEC.2.2	XEC.2.2	UT-UPHL-250418404396	seqkit	500
Consensus_UT-UPHL-250418404396_seqkit_50_threshold_0.6_quality_20	XEC.2.2	0		Omicron (BA.2-like)	0.81	0.02	scorpio call: Alt alleles 50; Ref alleles 1; Amb alleles 7; Oth alleles 4	PUSHER-v1.34	4.3.1	0.3.19	v0.1.12	FALSE	pass	Ambiguous_content:0.11	Usher placements: XEC.2.2(1/1); scorpio lineage BA.2 conflicts with inference lineage XEC.2.2	XEC.2.2	UT-UPHL-250418404396	seqkit	50
Consensus_UT-UPHL-250418408453_bbnorm_10000_threshold_0.6_quality_20	XEC	0		Omicron (BA.2-like)	0.89	0.02	scorpio call: Alt alleles 55; Ref alleles 1; Amb alleles 1; Oth alleles 5	PUSHER-v1.34	4.3.1	0.3.19	v0.1.12	FALSE	pass	Ambiguous_content:0.02	Usher placements: XEC(2/2); scorpio lineage BA.2 conflicts with inference lineage XEC	XEC	UT-UPHL-250418408453	bbnorm	10000
Consensus_UT-UPHL-250418408453_bbnorm_1000_threshold_0.6_quality_20	XEC	0		Omicron (BA.2-like)	0.9	0.02	scorpio call: Alt alleles 56; Ref alleles 1; Amb alleles 0; Oth alleles 5	PUSHER-v1.34	4.3.1	0.3.19	v0.1.12	FALSE	pass	Ambiguous_content:0.02	Usher placements: XEC(2/2); scorpio lineage BA.2 conflicts with inference lineage XEC	XEC	UT-UPHL-250418408453	bbnorm	1000
Consensus_UT-UPHL-250418408453_bbnorm_100_threshold_0.6_quality_20	XEC	0		Omicron (BA.2-like)	0.9	0.02	scorpio call: Alt alleles 56; Ref alleles 1; Amb alleles 0; Oth alleles 5	PUSHER-v1.34	4.3.1	0.3.19	v0.1.12	FALSE	pass	Ambiguous_content:0.02	Usher placements: XEC(2/2); scorpio lineage BA.2 conflicts with inference lineage XEC	XEC	UT-UPHL-250418408453	bbnorm	100
Consensus_UT-UPHL-250418408453_bbnorm_10_threshold_0.6_quality_20	XEC	0		Omicron (BA.2-like)	0.87	0.02	scorpio call: Alt alleles 54; Ref alleles 1; Amb alleles 2; Oth alleles 5	PUSHER-v1.34	4.3.1	0.3.19	v0.1.12	FALSE	pass	Ambiguous_content:0.04	Usher placements: XEC(2/2); scorpio lineage BA.2 conflicts with inference lineage XEC	XEC	UT-UPHL-250418408453	bbnorm	10
Consensus_UT-UPHL-250418408453_bbnorm_200_threshold_0.6_quality_20	XEC	0		Omicron (BA.2-like)	0.9	0.02	scorpio call: Alt alleles 56; Ref alleles 1; Amb alleles 0; Oth alleles 5	PUSHER-v1.34	4.3.1	0.3.19	v0.1.12	FALSE	pass	Ambiguous_content:0.02	Usher placements: XEC(2/2); scorpio lineage BA.2 conflicts with inference lineage XEC	XEC	UT-UPHL-250418408453	bbnorm	200
Consensus_UT-UPHL-250418408453_bbnorm_300_threshold_0.6_quality_20	XEC	0		Omicron (BA.2-like)	0.9	0.02	scorpio call: Alt alleles 56; Ref alleles 1; Amb alleles 0; Oth alleles 5	PUSHER-v1.34	4.3.1	0.3.19	v0.1.12	FALSE	pass	Ambiguous_content:0.02	Usher placements: XEC(2/2); scorpio lineage BA.2 conflicts with inference lineage XEC	XEC	UT-UPHL-250418408453	bbnorm	300
Consensus_UT-UPHL-250418408453_bbnorm_30_threshold_0.6_quality_20	XEC	0		Omicron (BA.2-like)	0.9	0.02	scorpio call: Alt alleles 56; Ref alleles 1; Amb alleles 0; Oth alleles 5	PUSHER-v1.34	4.3.1	0.3.19	v0.1.12	FALSE	pass	Ambiguous_content:0.02	Usher placements: XEC(2/2); scorpio lineage BA.2 conflicts with inference lineage XEC	XEC	UT-UPHL-250418408453	bbnorm	30
Consensus_UT-UPHL-250418408453_bbnorm_400_threshold_0.6_quality_20	XEC	0		Omicron (BA.2-like)	0.9	0.02	scorpio call: Alt alleles 56; Ref alleles 1; Amb alleles 0; Oth alleles 5	PUSHER-v1.34	4.3.1	0.3.19	v0.1.12	FALSE	pass	Ambiguous_content:0.02	Usher placements: XEC(2/2); scorpio lineage BA.2 conflicts with inference lineage XEC	XEC	UT-UPHL-250418408453	bbnorm	400
Consensus_UT-UPHL-250418408453_bbnorm_5000_threshold_0.6_quality_20	XEC	0		Omicron (BA.2-like)	0.89	0.02	scorpio call: Alt alleles 55; Ref alleles 1; Amb alleles 1; Oth alleles 5	PUSHER-v1.34	4.3.1	0.3.19	v0.1.12	FALSE	pass	Ambiguous_content:0.02	Usher placements: XEC(2/2); scorpio lineage BA.2 conflicts with inference lineage XEC	XEC	UT-UPHL-250418408453	bbnorm	5000
Consensus_UT-UPHL-250418408453_bbnorm_500_threshold_0.6_quality_20	XEC	0		Omicron (BA.2-like)	0.9	0.02	scorpio call: Alt alleles 56; Ref alleles 1; Amb alleles 0; Oth alleles 5	PUSHER-v1.34	4.3.1	0.3.19	v0.1.12	FALSE	pass	Ambiguous_content:0.02	Usher placements: XEC(2/2); scorpio lineage BA.2 conflicts with inference lineage XEC	XEC	UT-UPHL-250418408453	bbnorm	500
Consensus_UT-UPHL-250418408453_bbnorm_50_threshold_0.6_quality_20	XEC	0		Omicron (BA.2-like)	0.9	0.02	scorpio call: Alt alleles 56; Ref alleles 1; Amb alleles 0; Oth alleles 5	PUSHER-v1.34	4.3.1	0.3.19	v0.1.12	FALSE	pass	Ambiguous_content:0.02	Usher placements: XEC(2/2); scorpio lineage BA.2 conflicts with inference lineage XEC	XEC	UT-UPHL-250418408453	bbnorm	50
Consensus_UT-UPHL-250418408453_raw_all_threshold_0.6_quality_20	XEC	0		Omicron (BA.2-like)	0.89	0.02	scorpio call: Alt alleles 55; Ref alleles 1; Amb alleles 1; Oth alleles 5	PUSHER-v1.34	4.3.1	0.3.19	v0.1.12	FALSE	pass	Ambiguous_content:0.02	Usher placements: XEC(2/2); scorpio lineage BA.2 conflicts with inference lineage XEC	XEC	UT-UPHL-250418408453	raw	all
Consensus_UT-UPHL-250418408453_seqkit_10000_threshold_0.6_quality_20	XEC	0		Omicron (BA.2-like)	0.89	0.02	scorpio call: Alt alleles 55; Ref alleles 1; Amb alleles 1; Oth alleles 5	PUSHER-v1.34	4.3.1	0.3.19	v0.1.12	FALSE	pass	Ambiguous_content:0.02	Usher placements: XEC(2/2); scorpio lineage BA.2 conflicts with inference lineage XEC	XEC	UT-UPHL-250418408453	seqkit	10000
Consensus_UT-UPHL-250418408453_seqkit_1000_threshold_0.6_quality_20	XEC	0		Omicron (BA.2-like)	0.89	0.02	scorpio call: Alt alleles 55; Ref alleles 1; Amb alleles 1; Oth alleles 5	PUSHER-v1.34	4.3.1	0.3.19	v0.1.12	FALSE	pass	Ambiguous_content:0.02	Usher placements: XEC(2/2); scorpio lineage BA.2 conflicts with inference lineage XEC	XEC	UT-UPHL-250418408453	seqkit	1000
Consensus_UT-UPHL-250418408453_seqkit_100_threshold_0.6_quality_20	XEC	0		Omicron (BA.2-like)	0.85	0.02	scorpio call: Alt alleles 53; Ref alleles 1; Amb alleles 3; Oth alleles 5	PUSHER-v1.34	4.3.1	0.3.19	v0.1.12	FALSE	pass	Ambiguous_content:0.04	Usher placements: XEC(2/2); scorpio lineage BA.2 conflicts with inference lineage XEC	XEC	UT-UPHL-250418408453	seqkit	100
Consensus_UT-UPHL-250418408453_seqkit_10_threshold_0.6_quality_20	Unassigned							PUSHER-v1.34	4.3.1	0.3.19	v0.1.12	FALSE	fail	Ambiguous_content:0.68		Unassigned	UT-UPHL-250418408453	seqkit	10
Consensus_UT-UPHL-250418408453_seqkit_200_threshold_0.6_quality_20	XEC	0		Omicron (BA.2-like)	0.85	0.02	scorpio call: Alt alleles 53; Ref alleles 1; Amb alleles 3; Oth alleles 5	PUSHER-v1.34	4.3.1	0.3.19	v0.1.12	FALSE	pass	Ambiguous_content:0.03	Usher placements: XEC(2/2); scorpio lineage BA.2 conflicts with inference lineage XEC	XEC	UT-UPHL-250418408453	seqkit	200
Consensus_UT-UPHL-250418408453_seqkit_300_threshold_0.6_quality_20	XEC	0		Omicron (BA.2-like)	0.85	0.02	scorpio call: Alt alleles 53; Ref alleles 1; Amb alleles 3; Oth alleles 5	PUSHER-v1.34	4.3.1	0.3.19	v0.1.12	FALSE	pass	Ambiguous_content:0.03	Usher placements: XEC(2/2); scorpio lineage BA.2 conflicts with inference lineage XEC	XEC	UT-UPHL-250418408453	seqkit	300
Consensus_UT-UPHL-250418408453_seqkit_30_threshold_0.6_quality_20	XEC	0		Omicron (BA.2-like)	0.76	0.02	scorpio call: Alt alleles 47; Ref alleles 1; Amb alleles 9; Oth alleles 5	PUSHER-v1.34	4.3.1	0.3.19	v0.1.12	FALSE	pass	Ambiguous_content:0.2	Usher placements: XEC(2/2); scorpio lineage BA.2 conflicts with inference lineage XEC	XEC	UT-UPHL-250418408453	seqkit	30
Consensus_UT-UPHL-250418408453_seqkit_400_threshold_0.6_quality_20	XEC	0		Omicron (BA.2-like)	0.9	0.02	scorpio call: Alt alleles 56; Ref alleles 1; Amb alleles 0; Oth alleles 5	PUSHER-v1.34	4.3.1	0.3.19	v0.1.12	FALSE	pass	Ambiguous_content:0.02	Usher placements: XEC(2/2); scorpio lineage BA.2 conflicts with inference lineage XEC	XEC	UT-UPHL-250418408453	seqkit	400
Consensus_UT-UPHL-250418408453_seqkit_5000_threshold_0.6_quality_20	XEC	0		Omicron (BA.2-like)	0.89	0.02	scorpio call: Alt alleles 55; Ref alleles 1; Amb alleles 1; Oth alleles 5	PUSHER-v1.34	4.3.1	0.3.19	v0.1.12	FALSE	pass	Ambiguous_content:0.02	Usher placements: XEC(2/2); scorpio lineage BA.2 conflicts with inference lineage XEC	XEC	UT-UPHL-250418408453	seqkit	5000
Consensus_UT-UPHL-250418408453_seqkit_500_threshold_0.6_quality_20	XEC	0		Omicron (BA.2-like)	0.87	0.02	scorpio call: Alt alleles 54; Ref alleles 1; Amb alleles 2; Oth alleles 5	PUSHER-v1.34	4.3.1	0.3.19	v0.1.12	FALSE	pass	Ambiguous_content:0.02	Usher placements: XEC(2/2); scorpio lineage BA.2 conflicts with inference lineage XEC	XEC	UT-UPHL-250418408453	seqkit	500
Consensus_UT-UPHL-250418408453_seqkit_50_threshold_0.6_quality_20	XEC	0		Omicron (BA.2-like)	0.82	0.02	scorpio call: Alt alleles 51; Ref alleles 1; Amb alleles 5; Oth alleles 5	PUSHER-v1.34	4.3.1	0.3.19	v0.1.12	FALSE	pass	Ambiguous_content:0.09	Usher placements: XEC(2/2); scorpio lineage BA.2 conflicts with inference lineage XEC	XEC	UT-UPHL-250418408453	seqkit	50
Consensus_UT-UPHL-250418409126_bbnorm_10000_threshold_0.6_quality_20	XEC.4.6.1	0		Omicron (BA.3-like)	0.74	0.04	scorpio call: Alt alleles 39; Ref alleles 2; Amb alleles 2; Oth alleles 10	PUSHER-v1.34	4.3.1	0.3.19	v0.1.12	FALSE	pass	Ambiguous_content:0.1	Usher placements: XEC.4.6.1(1/1); scorpio lineage BA.3 conflicts with inference lineage XEC.4.6.1	XEC.4.6.1	UT-UPHL-250418409126	bbnorm	10000
Consensus_UT-UPHL-250418409126_bbnorm_1000_threshold_0.6_quality_20	XEC.4.6.1	0		Omicron (BA.2-like)	0.77	0.02	scorpio call: Alt alleles 48; Ref alleles 1; Amb alleles 5; Oth alleles 8	PUSHER-v1.34	4.3.1	0.3.19	v0.1.12	FALSE	pass	Ambiguous_content:0.09	Usher placements: XEC.4.6.1(1/1); scorpio lineage BA.2 conflicts with inference lineage XEC.4.6.1	XEC.4.6.1	UT-UPHL-250418409126	bbnorm	1000
Consensus_UT-UPHL-250418409126_bbnorm_100_threshold_0.6_quality_20	XEC.4.6.1	0		Omicron (BA.2-like)	0.89	0.02	scorpio call: Alt alleles 55; Ref alleles 1; Amb alleles 1; Oth alleles 5	PUSHER-v1.34	4.3.1	0.3.19	v0.1.12	FALSE	pass	Ambiguous_content:0.06	Usher placements: XEC.4.6.1(1/1); scorpio lineage BA.2 conflicts with inference lineage XEC.4.6.1	XEC.4.6.1	UT-UPHL-250418409126	bbnorm	100
Consensus_UT-UPHL-250418409126_bbnorm_10_threshold_0.6_quality_20	XEC.4.6.1	0		Omicron (BA.2-like)	0.82	0.02	scorpio call: Alt alleles 51; Ref alleles 1; Amb alleles 6; Oth alleles 4	PUSHER-v1.34	4.3.1	0.3.19	v0.1.12	FALSE	pass	Ambiguous_content:0.13	Usher placements: XEC.4.6.1(1/1); scorpio lineage BA.2 conflicts with inference lineage XEC.4.6.1	XEC.4.6.1	UT-UPHL-250418409126	bbnorm	10
Consensus_UT-UPHL-250418409126_bbnorm_200_threshold_0.6_quality_20	XEC.4.6.1	0		Omicron (BA.2-like)	0.87	0.02	scorpio call: Alt alleles 54; Ref alleles 1; Amb alleles 2; Oth alleles 5	PUSHER-v1.34	4.3.1	0.3.19	v0.1.12	FALSE	pass	Ambiguous_content:0.07	Usher placements: XEC.4.6.1(1/1); scorpio lineage BA.2 conflicts with inference lineage XEC.4.6.1	XEC.4.6.1	UT-UPHL-250418409126	bbnorm	200
Consensus_UT-UPHL-250418409126_bbnorm_300_threshold_0.6_quality_20	XEC.4.6.1	0		Omicron (BA.2-like)	0.87	0.02	scorpio call: Alt alleles 54; Ref alleles 1; Amb alleles 2; Oth alleles 5	PUSHER-v1.34	4.3.1	0.3.19	v0.1.12	FALSE	pass	Ambiguous_content:0.07	Usher placements: XEC.4.6.1(1/1); scorpio lineage BA.2 conflicts with inference lineage XEC.4.6.1	XEC.4.6.1	UT-UPHL-250418409126	bbnorm	300
Consensus_UT-UPHL-250418409126_bbnorm_30_threshold_0.6_quality_20	XEC.4.6.1	0		Omicron (BA.2-like)	0.87	0.02	scorpio call: Alt alleles 54; Ref alleles 1; Amb alleles 2; Oth alleles 5	PUSHER-v1.34	4.3.1	0.3.19	v0.1.12	FALSE	pass	Ambiguous_content:0.07	Usher placements: XEC.4.6.1(1/1); scorpio lineage BA.2 conflicts with inference lineage XEC.4.6.1	XEC.4.6.1	UT-UPHL-250418409126	bbnorm	30
Consensus_UT-UPHL-250418409126_bbnorm_400_threshold_0.6_quality_20	XEC.4.6.1	0		Omicron (BA.2-like)	0.81	0.02	scorpio call: Alt alleles 50; Ref alleles 1; Amb alleles 3; Oth alleles 8	PUSHER-v1.34	4.3.1	0.3.19	v0.1.12	FALSE	pass	Ambiguous_content:0.07	Usher placements: XEC.4.6.1(1/1); scorpio lineage BA.2 conflicts with inference lineage XEC.4.6.1	XEC.4.6.1	UT-UPHL-250418409126	bbnorm	400
Consensus_UT-UPHL-250418409126_bbnorm_5000_threshold_0.6_quality_20	XEC.4.6.1	0		Omicron (BA.3-like)	0.72	0.04	scorpio call: Alt alleles 38; Ref alleles 2; Amb alleles 3; Oth alleles 10	PUSHER-v1.34	4.3.1	0.3.19	v0.1.12	FALSE	pass	Ambiguous_content:0.09	Usher placements: XEC.4.6.1(1/1); scorpio lineage BA.3 conflicts with inference lineage XEC.4.6.1	XEC.4.6.1	UT-UPHL-250418409126	bbnorm	5000
Consensus_UT-UPHL-250418409126_bbnorm_500_threshold_0.6_quality_20	XEC.4.6.1	0		Omicron (BA.2-like)	0.79	0.02	scorpio call: Alt alleles 49; Ref alleles 1; Amb alleles 4; Oth alleles 8	PUSHER-v1.34	4.3.1	0.3.19	v0.1.12	FALSE	pass	Ambiguous_content:0.08	Usher placements: XEC.4.6.1(1/1); scorpio lineage BA.2 conflicts with inference lineage XEC.4.6.1	XEC.4.6.1	UT-UPHL-250418409126	bbnorm	500
Consensus_UT-UPHL-250418409126_bbnorm_50_threshold_0.6_quality_20	XEC.4.6.1	0		Omicron (BA.2-like)	0.87	0.02	scorpio call: Alt alleles 54; Ref alleles 1; Amb alleles 2; Oth alleles 5	PUSHER-v1.34	4.3.1	0.3.19	v0.1.12	FALSE	pass	Ambiguous_content:0.06	Usher placements: XEC.4.6.1(1/1); scorpio lineage BA.2 conflicts with inference lineage XEC.4.6.1	XEC.4.6.1	UT-UPHL-250418409126	bbnorm	50
Consensus_UT-UPHL-250418409126_raw_all_threshold_0.6_quality_20	XEC.4.6.1	0		Omicron (Unassigned)	0.78	0	scorpio call: Alt alleles 25; Ref alleles 0; Amb alleles 3; Oth alleles 4	PUSHER-v1.34	4.3.1	0.3.19	v0.1.12	FALSE	pass	Ambiguous_content:0.15	Usher placements: XEC.4.6.1(1/1); scorpio found insufficient support to assign a specific lineage	XEC.4.6.1	UT-UPHL-250418409126	raw	all
Consensus_UT-UPHL-250418409126_seqkit_10000_threshold_0.6_quality_20	XEC.4.6.1	0		Omicron (Unassigned)	0.78	0	scorpio call: Alt alleles 25; Ref alleles 0; Amb alleles 3; Oth alleles 4	PUSHER-v1.34	4.3.1	0.3.19	v0.1.12	FALSE	pass	Ambiguous_content:0.15	Usher placements: XEC.4.6.1(1/1); scorpio found insufficient support to assign a specific lineage	XEC.4.6.1	UT-UPHL-250418409126	seqkit	10000
Consensus_UT-UPHL-250418409126_seqkit_1000_threshold_0.6_quality_20	XEC.4.6.1	0		Omicron (BA.3-like)	0.72	0.04	scorpio call: Alt alleles 38; Ref alleles 2; Amb alleles 5; Oth alleles 8	PUSHER-v1.34	4.3.1	0.3.19	v0.1.12	FALSE	pass	Ambiguous_content:0.14	Usher placements: XEC.4.6.1(1/1); scorpio lineage BA.3 conflicts with inference lineage XEC.4.6.1	XEC.4.6.1	UT-UPHL-250418409126	seqkit	1000
Consensus_UT-UPHL-250418409126_seqkit_100_threshold_0.6_quality_20	Unassigned			Probable Omicron (Unassigned)	0.53	0	scorpio call: Alt alleles 17; Ref alleles 0; Amb alleles 13; Oth alleles 2	PUSHER-v1.34	4.3.1	0.3.19	v0.1.12	FALSE	fail	Ambiguous_content:0.34		Unassigned	UT-UPHL-250418409126	seqkit	100
Consensus_UT-UPHL-250418409126_seqkit_10_threshold_0.6_quality_20	Unassigned							PUSHER-v1.34	4.3.1	0.3.19	v0.1.12	FALSE	fail	Ambiguous_content:0.71		Unassigned	UT-UPHL-250418409126	seqkit	10
Consensus_UT-UPHL-250418409126_seqkit_200_threshold_0.6_quality_20	XEC.4.6.1	0		Probable Omicron (Unassigned)	0.66	0	scorpio call: Alt alleles 21; Ref alleles 0; Amb alleles 9; Oth alleles 2	PUSHER-v1.34	4.3.1	0.3.19	v0.1.12	FALSE	pass	Ambiguous_content:0.28	Usher placements: XEC.4.6.1(1/1); scorpio found insufficient support to assign a specific lineage	XEC.4.6.1	UT-UPHL-250418409126	seqkit	200
Consensus_UT-UPHL-250418409126_seqkit_300_threshold_0.6_quality_20	XEC.4.6.1	0		Omicron (BA.3-like)	0.68	0.04	scorpio call: Alt alleles 36; Ref alleles 2; Amb alleles 9; Oth alleles 6	PUSHER-v1.34	4.3.1	0.3.19	v0.1.12	FALSE	pass	Ambiguous_content:0.24	Usher placements: XEC.4.6.1(1/1); scorpio lineage BA.3 conflicts with inference lineage XEC.4.6.1	XEC.4.6.1	UT-UPHL-250418409126	seqkit	300
Consensus_UT-UPHL-250418409126_seqkit_30_threshold_0.6_quality_20	Unassigned							PUSHER-v1.34	4.3.1	0.3.19	v0.1.12	FALSE	fail	Ambiguous_content:0.49		Unassigned	UT-UPHL-250418409126	seqkit	30
Consensus_UT-UPHL-250418409126_seqkit_400_threshold_0.6_quality_20	XEC.4.6.1	0		Omicron (BA.3-like)	0.72	0.04	scorpio call: Alt alleles 38; Ref alleles 2; Amb alleles 7; Oth alleles 6	PUSHER-v1.34	4.3.1	0.3.19	v0.1.12	FALSE	pass	Ambiguous_content:0.2	Usher placements: XEC.4.6.1(1/1); scorpio lineage BA.3 conflicts with inference lineage XEC.4.6.1	XEC.4.6.1	UT-UPHL-250418409126	seqkit	400
Consensus_UT-UPHL-250418409126_seqkit_5000_threshold_0.6_quality_20	XEC.4.6.1	0		Omicron (Unassigned)	0.78	0	scorpio call: Alt alleles 25; Ref alleles 0; Amb alleles 3; Oth alleles 4	PUSHER-v1.34	4.3.1	0.3.19	v0.1.12	FALSE	pass	Ambiguous_content:0.15	Usher placements: XEC.4.6.1(1/1); scorpio found insufficient support to assign a specific lineage	XEC.4.6.1	UT-UPHL-250418409126	seqkit	5000
Consensus_UT-UPHL-250418409126_seqkit_500_threshold_0.6_quality_20	XEC.4.6.1	0		Omicron (BA.3-like)	0.74	0.04	scorpio call: Alt alleles 39; Ref alleles 2; Amb alleles 5; Oth alleles 7	PUSHER-v1.34	4.3.1	0.3.19	v0.1.12	FALSE	pass	Ambiguous_content:0.15	Usher placements: XEC.4.6.1(1/1); scorpio lineage BA.3 conflicts with inference lineage XEC.4.6.1	XEC.4.6.1	UT-UPHL-250418409126	seqkit	500
Consensus_UT-UPHL-250418409126_seqkit_50_threshold_0.6_quality_20	Unassigned			Probable Omicron (Unassigned)	0.38	0	scorpio call: Alt alleles 12; Ref alleles 0; Amb alleles 20; Oth alleles 0	PUSHER-v1.34	4.3.1	0.3.19	v0.1.12	FALSE	fail	Ambiguous_content:0.42		Unassigned	UT-UPHL-250418409126	seqkit	50
Consensus_UT-UPHL-250418454975_bbnorm_10000_threshold_0.6_quality_20	XEC.11.1	0		Omicron (BA.2-like)	0.89	0.02	scorpio call: Alt alleles 55; Ref alleles 1; Amb alleles 1; Oth alleles 5	PUSHER-v1.34	4.3.1	0.3.19	v0.1.12	FALSE	pass	Ambiguous_content:0.02	Usher placements: XEC.11.1(1/1); scorpio lineage BA.2 conflicts with inference lineage XEC.11.1	XEC.11.1	UT-UPHL-250418454975	bbnorm	10000
Consensus_UT-UPHL-250418454975_bbnorm_1000_threshold_0.6_quality_20	XEC.11.1	0		Omicron (BA.2-like)	0.9	0.02	scorpio call: Alt alleles 56; Ref alleles 1; Amb alleles 0; Oth alleles 5	PUSHER-v1.34	4.3.1	0.3.19	v0.1.12	FALSE	pass	Ambiguous_content:0.02	Usher placements: XEC.11.1(1/1); scorpio lineage BA.2 conflicts with inference lineage XEC.11.1	XEC.11.1	UT-UPHL-250418454975	bbnorm	1000
Consensus_UT-UPHL-250418454975_bbnorm_100_threshold_0.6_quality_20	XEC.11.1	0		Omicron (BA.2-like)	0.87	0.02	scorpio call: Alt alleles 54; Ref alleles 1; Amb alleles 2; Oth alleles 5	PUSHER-v1.34	4.3.1	0.3.19	v0.1.12	FALSE	pass	Ambiguous_content:0.03	Usher placements: XEC.11.1(1/1); scorpio lineage BA.2 conflicts with inference lineage XEC.11.1	XEC.11.1	UT-UPHL-250418454975	bbnorm	100
Consensus_UT-UPHL-250418454975_bbnorm_10_threshold_0.6_quality_20	Unassigned							PUSHER-v1.34	4.3.1	0.3.19	v0.1.12	FALSE	fail	Ambiguous_content:0.86		Unassigned	UT-UPHL-250418454975	bbnorm	10
Consensus_UT-UPHL-250418454975_bbnorm_200_threshold_0.6_quality_20	XEC.11.1	0		Omicron (BA.2-like)	0.9	0.02	scorpio call: Alt alleles 56; Ref alleles 1; Amb alleles 0; Oth alleles 5	PUSHER-v1.34	4.3.1	0.3.19	v0.1.12	FALSE	pass	Ambiguous_content:0.02	Usher placements: XEC.11.1(1/1); scorpio lineage BA.2 conflicts with inference lineage XEC.11.1	XEC.11.1	UT-UPHL-250418454975	bbnorm	200
Consensus_UT-UPHL-250418454975_bbnorm_300_threshold_0.6_quality_20	XEC.11.1	0		Omicron (BA.2-like)	0.9	0.02	scorpio call: Alt alleles 56; Ref alleles 1; Amb alleles 0; Oth alleles 5	PUSHER-v1.34	4.3.1	0.3.19	v0.1.12	FALSE	pass	Ambiguous_content:0.02	Usher placements: XEC.11.1(1/1); scorpio lineage BA.2 conflicts with inference lineage XEC.11.1	XEC.11.1	UT-UPHL-250418454975	bbnorm	300
Consensus_UT-UPHL-250418454975_bbnorm_30_threshold_0.6_quality_20	Unassigned							PUSHER-v1.34	4.3.1	0.3.19	v0.1.12	FALSE	fail	Ambiguous_content:0.63		Unassigned	UT-UPHL-250418454975	bbnorm	30
Consensus_UT-UPHL-250418454975_bbnorm_400_threshold_0.6_quality_20	XEC.11.1	0		Omicron (BA.2-like)	0.9	0.02	scorpio call: Alt alleles 56; Ref alleles 1; Amb alleles 0; Oth alleles 5	PUSHER-v1.34	4.3.1	0.3.19	v0.1.12	FALSE	pass	Ambiguous_content:0.02	Usher placements: XEC.11.1(1/1); scorpio lineage BA.2 conflicts with inference lineage XEC.11.1	XEC.11.1	UT-UPHL-250418454975	bbnorm	400
Consensus_UT-UPHL-250418454975_bbnorm_5000_threshold_0.6_quality_20	XEC.11.1	0		Omicron (BA.2-like)	0.89	0.02	scorpio call: Alt alleles 55; Ref alleles 1; Amb alleles 1; Oth alleles 5	PUSHER-v1.34	4.3.1	0.3.19	v0.1.12	FALSE	pass	Ambiguous_content:0.02	Usher placements: XEC.11.1(1/1); scorpio lineage BA.2 conflicts with inference lineage XEC.11.1	XEC.11.1	UT-UPHL-250418454975	bbnorm	5000
Consensus_UT-UPHL-250418454975_bbnorm_500_threshold_0.6_quality_20	XEC.11.1	0		Omicron (BA.2-like)	0.9	0.02	scorpio call: Alt alleles 56; Ref alleles 1; Amb alleles 0; Oth alleles 5	PUSHER-v1.34	4.3.1	0.3.19	v0.1.12	FALSE	pass	Ambiguous_content:0.02	Usher placements: XEC.11.1(1/1); scorpio lineage BA.2 conflicts with inference lineage XEC.11.1	XEC.11.1	UT-UPHL-250418454975	bbnorm	500
Consensus_UT-UPHL-250418454975_bbnorm_50_threshold_0.6_quality_20	Unassigned			Probable Omicron (Unassigned)	0.53	0	scorpio call: Alt alleles 17; Ref alleles 0; Amb alleles 13; Oth alleles 2	PUSHER-v1.34	4.3.1	0.3.19	v0.1.12	FALSE	fail	Ambiguous_content:0.46		Unassigned	UT-UPHL-250418454975	bbnorm	50
Consensus_UT-UPHL-250418454975_raw_all_threshold_0.6_quality_20	XEC.11.1	0		Omicron (BA.2-like)	0.87	0.02	scorpio call: Alt alleles 54; Ref alleles 1; Amb alleles 2; Oth alleles 5	PUSHER-v1.34	4.3.1	0.3.19	v0.1.12	FALSE	pass	Ambiguous_content:0.03	Usher placements: XEC.11.1(1/1); scorpio lineage BA.2 conflicts with inference lineage XEC.11.1	XEC.11.1	UT-UPHL-250418454975	raw	all
Consensus_UT-UPHL-250418454975_seqkit_10000_threshold_0.6_quality_20	XEC.11.1	0		Omicron (BA.2-like)	0.87	0.02	scorpio call: Alt alleles 54; Ref alleles 1; Amb alleles 1; Oth alleles 6	PUSHER-v1.34	4.3.1	0.3.19	v0.1.12	FALSE	pass	Ambiguous_content:0.03	Usher placements: XEC.11.1(1/1); scorpio lineage BA.2 conflicts with inference lineage XEC.11.1	XEC.11.1	UT-UPHL-250418454975	seqkit	10000
Consensus_UT-UPHL-250418454975_seqkit_1000_threshold_0.6_quality_20	XEC.11.1	0		Omicron (BA.2-like)	0.87	0.02	scorpio call: Alt alleles 54; Ref alleles 1; Amb alleles 2; Oth alleles 5	PUSHER-v1.34	4.3.1	0.3.19	v0.1.12	FALSE	pass	Ambiguous_content:0.05	Usher placements: XEC.11.1(1/1); scorpio lineage BA.2 conflicts with inference lineage XEC.11.1	XEC.11.1	UT-UPHL-250418454975	seqkit	1000
Consensus_UT-UPHL-250418454975_seqkit_100_threshold_0.6_quality_20	XEC.11.1	0		Omicron (BA.2-like)	0.84	0.02	scorpio call: Alt alleles 52; Ref alleles 1; Amb alleles 4; Oth alleles 5	PUSHER-v1.34	4.3.1	0.3.19	v0.1.12	FALSE	pass	Ambiguous_content:0.12	Usher placements: XEC.11.1(1/1); scorpio lineage BA.2 conflicts with inference lineage XEC.11.1	XEC.11.1	UT-UPHL-250418454975	seqkit	100
Consensus_UT-UPHL-250418454975_seqkit_10_threshold_0.6_quality_20	Unassigned							PUSHER-v1.34	4.3.1	0.3.19	v0.1.12	FALSE	fail	Ambiguous_content:0.71		Unassigned	UT-UPHL-250418454975	seqkit	10
Consensus_UT-UPHL-250418454975_seqkit_200_threshold_0.6_quality_20	XEC.11.1	0		Omicron (BA.2-like)	0.85	0.02	scorpio call: Alt alleles 53; Ref alleles 1; Amb alleles 3; Oth alleles 5	PUSHER-v1.34	4.3.1	0.3.19	v0.1.12	FALSE	pass	Ambiguous_content:0.1	Usher placements: XEC.11.1(1/1); scorpio lineage BA.2 conflicts with inference lineage XEC.11.1	XEC.11.1	UT-UPHL-250418454975	seqkit	200
Consensus_UT-UPHL-250418454975_seqkit_300_threshold_0.6_quality_20	XEC.11.1	0		Omicron (BA.2-like)	0.87	0.02	scorpio call: Alt alleles 54; Ref alleles 1; Amb alleles 1; Oth alleles 6	PUSHER-v1.34	4.3.1	0.3.19	v0.1.12	FALSE	pass	Ambiguous_content:0.06	Usher placements: XEC.11.1(1/1); scorpio lineage BA.2 conflicts with inference lineage XEC.11.1	XEC.11.1	UT-UPHL-250418454975	seqkit	300
Consensus_UT-UPHL-250418454975_seqkit_30_threshold_0.6_quality_20	XEC.11.1	0		Omicron (BA.2-like)	0.68	0.02	scorpio call: Alt alleles 42; Ref alleles 1; Amb alleles 15; Oth alleles 4	PUSHER-v1.34	4.3.1	0.3.19	v0.1.12	FALSE	pass	Ambiguous_content:0.3	Usher placements: XEC.11.1(1/1); scorpio lineage BA.2 conflicts with inference lineage XEC.11.1	XEC.11.1	UT-UPHL-250418454975	seqkit	30
Consensus_UT-UPHL-250418454975_seqkit_400_threshold_0.6_quality_20	XEC.11.1	0		Omicron (BA.2-like)	0.85	0.02	scorpio call: Alt alleles 53; Ref alleles 1; Amb alleles 1; Oth alleles 7	PUSHER-v1.34	4.3.1	0.3.19	v0.1.12	FALSE	pass	Ambiguous_content:0.05	Usher placements: XEC.11.1(1/1); scorpio lineage BA.2 conflicts with inference lineage XEC.11.1	XEC.11.1	UT-UPHL-250418454975	seqkit	400
Consensus_UT-UPHL-250418454975_seqkit_5000_threshold_0.6_quality_20	XEC.11.1	0		Omicron (BA.2-like)	0.85	0.02	scorpio call: Alt alleles 53; Ref alleles 1; Amb alleles 3; Oth alleles 5	PUSHER-v1.34	4.3.1	0.3.19	v0.1.12	FALSE	pass	Ambiguous_content:0.03	Usher placements: XEC.11.1(1/1); scorpio lineage BA.2 conflicts with inference lineage XEC.11.1	XEC.11.1	UT-UPHL-250418454975	seqkit	5000
Consensus_UT-UPHL-250418454975_seqkit_500_threshold_0.6_quality_20	XEC.11.1	0		Omicron (BA.2-like)	0.87	0.02	scorpio call: Alt alleles 54; Ref alleles 1; Amb alleles 1; Oth alleles 6	PUSHER-v1.34	4.3.1	0.3.19	v0.1.12	FALSE	pass	Ambiguous_content:0.04	Usher placements: XEC.11.1(1/1); scorpio lineage BA.2 conflicts with inference lineage XEC.11.1	XEC.11.1	UT-UPHL-250418454975	seqkit	500
Consensus_UT-UPHL-250418454975_seqkit_50_threshold_0.6_quality_20	XEC.11.1	0		Omicron (BA.2-like)	0.81	0.02	scorpio call: Alt alleles 50; Ref alleles 1; Amb alleles 6; Oth alleles 5	PUSHER-v1.34	4.3.1	0.3.19	v0.1.12	FALSE	pass	Ambiguous_content:0.21	Usher placements: XEC.11.1(1/1); scorpio lineage BA.2 conflicts with inference lineage XEC.11.1	XEC.11.1	UT-UPHL-250418454975	seqkit	50
Consensus_UT-UPHL-250418464275_bbnorm_10000_threshold_0.6_quality_20	LP.8.1.1	0		Omicron (BA.2-like)	0.79	0.02	scorpio call: Alt alleles 49; Ref alleles 1; Amb alleles 3; Oth alleles 9	PUSHER-v1.34	4.3.1	0.3.19	v0.1.12	FALSE	pass	Ambiguous_content:0.08	Usher placements: LP.8.1.1(1/1)	B.1.1.529.2.86.1.1.11.1.1.1.3.8.1.1	UT-UPHL-250418464275	bbnorm	10000
Consensus_UT-UPHL-250418464275_bbnorm_1000_threshold_0.6_quality_20	LP.8.1.1	0		Omicron (BA.2-like)	0.79	0.02	scorpio call: Alt alleles 49; Ref alleles 1; Amb alleles 4; Oth alleles 8	PUSHER-v1.34	4.3.1	0.3.19	v0.1.12	FALSE	pass	Ambiguous_content:0.07	Usher placements: LP.8.1.1(1/1)	B.1.1.529.2.86.1.1.11.1.1.1.3.8.1.1	UT-UPHL-250418464275	bbnorm	1000
Consensus_UT-UPHL-250418464275_bbnorm_100_threshold_0.6_quality_20	LP.8.1.1	0		Omicron (BA.2-like)	0.87	0.02	scorpio call: Alt alleles 54; Ref alleles 1; Amb alleles 2; Oth alleles 5	PUSHER-v1.34	4.3.1	0.3.19	v0.1.12	FALSE	pass	Ambiguous_content:0.04	Usher placements: LP.8.1.1(1/1)	B.1.1.529.2.86.1.1.11.1.1.1.3.8.1.1	UT-UPHL-250418464275	bbnorm	100
Consensus_UT-UPHL-250418464275_bbnorm_10_threshold_0.6_quality_20	LP.8.1.1	0		Omicron (BA.2-like)	0.81	0.02	scorpio call: Alt alleles 50; Ref alleles 1; Amb alleles 7; Oth alleles 4	PUSHER-v1.34	4.3.1	0.3.19	v0.1.12	FALSE	pass	Ambiguous_content:0.11	Usher placements: LP.8.1.1(1/1)	B.1.1.529.2.86.1.1.11.1.1.1.3.8.1.1	UT-UPHL-250418464275	bbnorm	10
Consensus_UT-UPHL-250418464275_bbnorm_200_threshold_0.6_quality_20	LP.8.1.1	0		Omicron (BA.2-like)	0.84	0.02	scorpio call: Alt alleles 52; Ref alleles 1; Amb alleles 3; Oth alleles 6	PUSHER-v1.34	4.3.1	0.3.19	v0.1.12	FALSE	pass	Ambiguous_content:0.05	Usher placements: LP.8.1.1(1/1)	B.1.1.529.2.86.1.1.11.1.1.1.3.8.1.1	UT-UPHL-250418464275	bbnorm	200
Consensus_UT-UPHL-250418464275_bbnorm_300_threshold_0.6_quality_20	LP.8.1.1	0		Omicron (BA.2-like)	0.84	0.02	scorpio call: Alt alleles 52; Ref alleles 1; Amb alleles 3; Oth alleles 6	PUSHER-v1.34	4.3.1	0.3.19	v0.1.12	FALSE	pass	Ambiguous_content:0.05	Usher placements: LP.8.1.1(1/1)	B.1.1.529.2.86.1.1.11.1.1.1.3.8.1.1	UT-UPHL-250418464275	bbnorm	300
Consensus_UT-UPHL-250418464275_bbnorm_30_threshold_0.6_quality_20	LP.8.1.1	0		Omicron (BA.2-like)	0.9	0.02	scorpio call: Alt alleles 56; Ref alleles 1; Amb alleles 0; Oth alleles 5	PUSHER-v1.34	4.3.1	0.3.19	v0.1.12	FALSE	pass	Ambiguous_content:0.03	Usher placements: LP.8.1.1(1/1)	B.1.1.529.2.86.1.1.11.1.1.1.3.8.1.1	UT-UPHL-250418464275	bbnorm	30
Consensus_UT-UPHL-250418464275_bbnorm_400_threshold_0.6_quality_20	LP.8.1.1	0		Omicron (BA.2-like)	0.84	0.02	scorpio call: Alt alleles 52; Ref alleles 1; Amb alleles 1; Oth alleles 8	PUSHER-v1.34	4.3.1	0.3.19	v0.1.12	FALSE	pass	Ambiguous_content:0.06	Usher placements: LP.8.1.1(1/1)	B.1.1.529.2.86.1.1.11.1.1.1.3.8.1.1	UT-UPHL-250418464275	bbnorm	400
Consensus_UT-UPHL-250418464275_bbnorm_5000_threshold_0.6_quality_20	LP.8.1.1	0		Omicron (BA.2-like)	0.79	0.02	scorpio call: Alt alleles 49; Ref alleles 1; Amb alleles 3; Oth alleles 9	PUSHER-v1.34	4.3.1	0.3.19	v0.1.12	FALSE	pass	Ambiguous_content:0.08	Usher placements: LP.8.1.1(1/1)	B.1.1.529.2.86.1.1.11.1.1.1.3.8.1.1	UT-UPHL-250418464275	bbnorm	5000
Consensus_UT-UPHL-250418464275_bbnorm_500_threshold_0.6_quality_20	LP.8.1.1	0		Omicron (BA.2-like)	0.82	0.02	scorpio call: Alt alleles 51; Ref alleles 1; Amb alleles 2; Oth alleles 8	PUSHER-v1.34	4.3.1	0.3.19	v0.1.12	FALSE	pass	Ambiguous_content:0.06	Usher placements: LP.8.1.1(1/1)	B.1.1.529.2.86.1.1.11.1.1.1.3.8.1.1	UT-UPHL-250418464275	bbnorm	500
Consensus_UT-UPHL-250418464275_bbnorm_50_threshold_0.6_quality_20	LP.8.1.1	0		Omicron (BA.2-like)	0.9	0.02	scorpio call: Alt alleles 56; Ref alleles 1; Amb alleles 0; Oth alleles 5	PUSHER-v1.34	4.3.1	0.3.19	v0.1.12	FALSE	pass	Ambiguous_content:0.03	Usher placements: LP.8.1.1(1/1)	B.1.1.529.2.86.1.1.11.1.1.1.3.8.1.1	UT-UPHL-250418464275	bbnorm	50
Consensus_UT-UPHL-250418464275_raw_all_threshold_0.6_quality_20	LP.8.1.1	0		Omicron (BA.2-like)	0.79	0.02	scorpio call: Alt alleles 49; Ref alleles 1; Amb alleles 3; Oth alleles 9	PUSHER-v1.34	4.3.1	0.3.19	v0.1.12	FALSE	pass	Ambiguous_content:0.08	Usher placements: LP.8.1.1(1/1)	B.1.1.529.2.86.1.1.11.1.1.1.3.8.1.1	UT-UPHL-250418464275	raw	all
Consensus_UT-UPHL-250418464275_seqkit_10000_threshold_0.6_quality_20	LP.8.1.1	0		Omicron (BA.2-like)	0.79	0.02	scorpio call: Alt alleles 49; Ref alleles 1; Amb alleles 3; Oth alleles 9	PUSHER-v1.34	4.3.1	0.3.19	v0.1.12	FALSE	pass	Ambiguous_content:0.08	Usher placements: LP.8.1.1(1/1)	B.1.1.529.2.86.1.1.11.1.1.1.3.8.1.1	UT-UPHL-250418464275	seqkit	10000
Consensus_UT-UPHL-250418464275_seqkit_1000_threshold_0.6_quality_20	LP.8.1.1	0		Omicron (BA.2-like)	0.79	0.02	scorpio call: Alt alleles 49; Ref alleles 1; Amb alleles 3; Oth alleles 9	PUSHER-v1.34	4.3.1	0.3.19	v0.1.12	FALSE	pass	Ambiguous_content:0.09	Usher placements: LP.8.1.1(1/1)	B.1.1.529.2.86.1.1.11.1.1.1.3.8.1.1	UT-UPHL-250418464275	seqkit	1000
Consensus_UT-UPHL-250418464275_seqkit_100_threshold_0.6_quality_20	LP.8.1.1	0		Omicron (BA.2-like)	0.81	0.02	scorpio call: Alt alleles 50; Ref alleles 1; Amb alleles 6; Oth alleles 5	PUSHER-v1.34	4.3.1	0.3.19	v0.1.12	FALSE	pass	Ambiguous_content:0.15	Usher placements: LP.8.1.1(1/1)	B.1.1.529.2.86.1.1.11.1.1.1.3.8.1.1	UT-UPHL-250418464275	seqkit	100
Consensus_UT-UPHL-250418464275_seqkit_10_threshold_0.6_quality_20	Unassigned							PUSHER-v1.34	4.3.1	0.3.19	v0.1.12	FALSE	fail	Ambiguous_content:0.7		Unassigned	UT-UPHL-250418464275	seqkit	10
Consensus_UT-UPHL-250418464275_seqkit_200_threshold_0.6_quality_20	LP.8.1.1	0		Omicron (BA.2-like)	0.84	0.02	scorpio call: Alt alleles 52; Ref alleles 1; Amb alleles 4; Oth alleles 5	PUSHER-v1.34	4.3.1	0.3.19	v0.1.12	FALSE	pass	Ambiguous_content:0.12	Usher placements: LP.8.1.1(1/1)	B.1.1.529.2.86.1.1.11.1.1.1.3.8.1.1	UT-UPHL-250418464275	seqkit	200
Consensus_UT-UPHL-250418464275_seqkit_300_threshold_0.6_quality_20	LP.8.1.1	0		Omicron (BA.2-like)	0.82	0.02	scorpio call: Alt alleles 51; Ref alleles 1; Amb alleles 5; Oth alleles 5	PUSHER-v1.34	4.3.1	0.3.19	v0.1.12	FALSE	pass	Ambiguous_content:0.11	Usher placements: LP.8.1.1(1/1)	B.1.1.529.2.86.1.1.11.1.1.1.3.8.1.1	UT-UPHL-250418464275	seqkit	300
Consensus_UT-UPHL-250418464275_seqkit_30_threshold_0.6_quality_20	BA.2			Omicron (BA.2-like)	0.69	0.02	scorpio call: Alt alleles 43; Ref alleles 1; Amb alleles 15; Oth alleles 3	SCORPIO_v0.1.12	4.3.1	0.3.19	v0.1.12	FALSE	fail	Ambiguous_content:0.34	scorpio called lineage BA.2	B.1.1.529.2	UT-UPHL-250418464275	seqkit	30
Consensus_UT-UPHL-250418464275_seqkit_400_threshold_0.6_quality_20	LP.8.1.1	0		Omicron (BA.2-like)	0.79	0.02	scorpio call: Alt alleles 49; Ref alleles 1; Amb alleles 6; Oth alleles 6	PUSHER-v1.34	4.3.1	0.3.19	v0.1.12	FALSE	pass	Ambiguous_content:0.1	Usher placements: LP.8.1.1(1/1)	B.1.1.529.2.86.1.1.11.1.1.1.3.8.1.1	UT-UPHL-250418464275	seqkit	400
Consensus_UT-UPHL-250418464275_seqkit_5000_threshold_0.6_quality_20	LP.8.1.1	0		Omicron (BA.2-like)	0.79	0.02	scorpio call: Alt alleles 49; Ref alleles 1; Amb alleles 3; Oth alleles 9	PUSHER-v1.34	4.3.1	0.3.19	v0.1.12	FALSE	pass	Ambiguous_content:0.08	Usher placements: LP.8.1.1(1/1)	B.1.1.529.2.86.1.1.11.1.1.1.3.8.1.1	UT-UPHL-250418464275	seqkit	5000
Consensus_UT-UPHL-250418464275_seqkit_500_threshold_0.6_quality_20	LP.8.1.1	0		Omicron (BA.2-like)	0.79	0.02	scorpio call: Alt alleles 49; Ref alleles 1; Amb alleles 3; Oth alleles 9	PUSHER-v1.34	4.3.1	0.3.19	v0.1.12	FALSE	pass	Ambiguous_content:0.09	Usher placements: LP.8.1.1(1/1)	B.1.1.529.2.86.1.1.11.1.1.1.3.8.1.1	UT-UPHL-250418464275	seqkit	500
Consensus_UT-UPHL-250418464275_seqkit_50_threshold_0.6_quality_20	LP.8.1.1	0		Omicron (BA.2-like)	0.79	0.02	scorpio call: Alt alleles 49; Ref alleles 1; Amb alleles 9; Oth alleles 3	PUSHER-v1.34	4.3.1	0.3.19	v0.1.12	FALSE	pass	Ambiguous_content:0.24	Usher placements: LP.8.1.1(1/1)	B.1.1.529.2.86.1.1.11.1.1.1.3.8.1.1	UT-UPHL-250418464275	seqkit	50
Consensus_UT-UPHL-250418516916_bbnorm_10000_threshold_0.6_quality_20	XEC	0		Omicron (BA.2-like)	0.79	0.02	scorpio call: Alt alleles 49; Ref alleles 1; Amb alleles 5; Oth alleles 7	PUSHER-v1.34	4.3.1	0.3.19	v0.1.12	FALSE	pass	Ambiguous_content:0.09	Usher placements: XEC(1/1); scorpio lineage BA.2 conflicts with inference lineage XEC	XEC	UT-UPHL-250418516916	bbnorm	10000
Consensus_UT-UPHL-250418516916_bbnorm_1000_threshold_0.6_quality_20	XEC	0		Omicron (BA.2-like)	0.81	0.02	scorpio call: Alt alleles 50; Ref alleles 1; Amb alleles 4; Oth alleles 7	PUSHER-v1.34	4.3.1	0.3.19	v0.1.12	FALSE	pass	Ambiguous_content:0.1	Usher placements: XEC(1/1); scorpio lineage BA.2 conflicts with inference lineage XEC	XEC	UT-UPHL-250418516916	bbnorm	1000
Consensus_UT-UPHL-250418516916_bbnorm_100_threshold_0.6_quality_20	Unassigned							PUSHER-v1.34	4.3.1	0.3.19	v0.1.12	FALSE	fail	Ambiguous_content:0.73		Unassigned	UT-UPHL-250418516916	bbnorm	100
Consensus_UT-UPHL-250418516916_bbnorm_10_threshold_0.6_quality_20	Unassigned							PUSHER-v1.34	4.3.1	0.3.19	v0.1.12	FALSE	fail	Ambiguous_content:0.87		Unassigned	UT-UPHL-250418516916	bbnorm	10
Consensus_UT-UPHL-250418516916_bbnorm_200_threshold_0.6_quality_20	Unassigned			Omicron (Unassigned)	0.75	0	scorpio call: Alt alleles 24; Ref alleles 0; Amb alleles 4; Oth alleles 4	PUSHER-v1.34	4.3.1	0.3.19	v0.1.12	FALSE	fail	Ambiguous_content:0.31		Unassigned	UT-UPHL-250418516916	bbnorm	200
Consensus_UT-UPHL-250418516916_bbnorm_300_threshold_0.6_quality_20	XEC	0		Omicron (BA.2-like)	0.81	0.02	scorpio call: Alt alleles 50; Ref alleles 1; Amb alleles 6; Oth alleles 5	PUSHER-v1.34	4.3.1	0.3.19	v0.1.12	FALSE	pass	Ambiguous_content:0.11	Usher placements: XEC(1/1); scorpio lineage BA.2 conflicts with inference lineage XEC	XEC	UT-UPHL-250418516916	bbnorm	300
Consensus_UT-UPHL-250418516916_bbnorm_30_threshold_0.6_quality_20	Unassigned							PUSHER-v1.34	4.3.1	0.3.19	v0.1.12	FALSE	fail	Ambiguous_content:0.87		Unassigned	UT-UPHL-250418516916	bbnorm	30
Consensus_UT-UPHL-250418516916_bbnorm_400_threshold_0.6_quality_20	XEC	0		Omicron (BA.2-like)	0.82	0.02	scorpio call: Alt alleles 51; Ref alleles 1; Amb alleles 5; Oth alleles 5	PUSHER-v1.34	4.3.1	0.3.19	v0.1.12	FALSE	pass	Ambiguous_content:0.1	Usher placements: XEC(1/1); scorpio lineage BA.2 conflicts with inference lineage XEC	XEC	UT-UPHL-250418516916	bbnorm	400
Consensus_UT-UPHL-250418516916_bbnorm_5000_threshold_0.6_quality_20	XEC	0		Omicron (BA.2-like)	0.79	0.02	scorpio call: Alt alleles 49; Ref alleles 1; Amb alleles 4; Oth alleles 8	PUSHER-v1.34	4.3.1	0.3.19	v0.1.12	FALSE	pass	Ambiguous_content:0.1	Usher placements: XEC(1/1); scorpio lineage BA.2 conflicts with inference lineage XEC	XEC	UT-UPHL-250418516916	bbnorm	5000
Consensus_UT-UPHL-250418516916_bbnorm_500_threshold_0.6_quality_20	XEC	0		Omicron (BA.2-like)	0.82	0.02	scorpio call: Alt alleles 51; Ref alleles 1; Amb alleles 4; Oth alleles 6	PUSHER-v1.34	4.3.1	0.3.19	v0.1.12	FALSE	pass	Ambiguous_content:0.1	Usher placements: XEC(1/1); scorpio lineage BA.2 conflicts with inference lineage XEC	XEC	UT-UPHL-250418516916	bbnorm	500
Consensus_UT-UPHL-250418516916_bbnorm_50_threshold_0.6_quality_20	Unassigned							PUSHER-v1.34	4.3.1	0.3.19	v0.1.12	FALSE	fail	Ambiguous_content:0.87		Unassigned	UT-UPHL-250418516916	bbnorm	50
Consensus_UT-UPHL-250418516916_raw_all_threshold_0.6_quality_20	XEC	0		Omicron (BA.2-like)	0.77	0.02	scorpio call: Alt alleles 48; Ref alleles 1; Amb alleles 3; Oth alleles 10	PUSHER-v1.34	4.3.1	0.3.19	v0.1.12	FALSE	pass	Ambiguous_content:0.09	Usher placements: XEC(1/1); scorpio lineage BA.2 conflicts with inference lineage XEC	XEC	UT-UPHL-250418516916	raw	all
Consensus_UT-UPHL-250418516916_seqkit_10000_threshold_0.6_quality_20	XEC	0		Omicron (BA.2-like)	0.77	0.02	scorpio call: Alt alleles 48; Ref alleles 1; Amb alleles 3; Oth alleles 10	PUSHER-v1.34	4.3.1	0.3.19	v0.1.12	FALSE	pass	Ambiguous_content:0.09	Usher placements: XEC(1/1); scorpio lineage BA.2 conflicts with inference lineage XEC	XEC	UT-UPHL-250418516916	seqkit	10000
Consensus_UT-UPHL-250418516916_seqkit_1000_threshold_0.6_quality_20	XEC	0		Omicron (BA.2-like)	0.77	0.02	scorpio call: Alt alleles 48; Ref alleles 1; Amb alleles 5; Oth alleles 8	PUSHER-v1.34	4.3.1	0.3.19	v0.1.12	FALSE	pass	Ambiguous_content:0.09	Usher placements: XEC(1/1); scorpio lineage BA.2 conflicts with inference lineage XEC	XEC	UT-UPHL-250418516916	seqkit	1000
Consensus_UT-UPHL-250418516916_seqkit_100_threshold_0.6_quality_20	XEC	0		Omicron (BA.3-like)	0.72	0.04	scorpio call: Alt alleles 38; Ref alleles 2; Amb alleles 6; Oth alleles 7	PUSHER-v1.34	4.3.1	0.3.19	v0.1.12	FALSE	pass	Ambiguous_content:0.24	Usher placements: XEC(1/1); scorpio lineage BA.3 conflicts with inference lineage XEC	XEC	UT-UPHL-250418516916	seqkit	100
Consensus_UT-UPHL-250418516916_seqkit_10_threshold_0.6_quality_20	Unassigned							PUSHER-v1.34	4.3.1	0.3.19	v0.1.12	FALSE	fail	Ambiguous_content:0.74		Unassigned	UT-UPHL-250418516916	seqkit	10
Consensus_UT-UPHL-250418516916_seqkit_200_threshold_0.6_quality_20	XEC	0		Omicron (BA.2-like)	0.77	0.02	scorpio call: Alt alleles 48; Ref alleles 1; Amb alleles 8; Oth alleles 5	PUSHER-v1.34	4.3.1	0.3.19	v0.1.12	FALSE	pass	Ambiguous_content:0.2	Usher placements: XEC(1/1); scorpio lineage BA.2 conflicts with inference lineage XEC	XEC	UT-UPHL-250418516916	seqkit	200
Consensus_UT-UPHL-250418516916_seqkit_300_threshold_0.6_quality_20	XEC	0		Omicron (BA.2-like)	0.79	0.02	scorpio call: Alt alleles 49; Ref alleles 1; Amb alleles 7; Oth alleles 5	PUSHER-v1.34	4.3.1	0.3.19	v0.1.12	FALSE	pass	Ambiguous_content:0.18	Usher placements: XEC(1/1); scorpio lineage BA.2 conflicts with inference lineage XEC	XEC	UT-UPHL-250418516916	seqkit	300
Consensus_UT-UPHL-250418516916_seqkit_30_threshold_0.6_quality_20	Unassigned			Probable Omicron (Unassigned)	0.38	0	scorpio call: Alt alleles 12; Ref alleles 0; Amb alleles 20; Oth alleles 0	PUSHER-v1.34	4.3.1	0.3.19	v0.1.12	FALSE	fail	Ambiguous_content:0.43		Unassigned	UT-UPHL-250418516916	seqkit	30
Consensus_UT-UPHL-250418516916_seqkit_400_threshold_0.6_quality_20	XEC	0		Omicron (BA.2-like)	0.79	0.02	scorpio call: Alt alleles 49; Ref alleles 1; Amb alleles 5; Oth alleles 7	PUSHER-v1.34	4.3.1	0.3.19	v0.1.12	FALSE	pass	Ambiguous_content:0.12	Usher placements: XEC(1/1); scorpio lineage BA.2 conflicts with inference lineage XEC	XEC	UT-UPHL-250418516916	seqkit	400
Consensus_UT-UPHL-250418516916_seqkit_5000_threshold_0.6_quality_20	XEC	0		Omicron (BA.2-like)	0.77	0.02	scorpio call: Alt alleles 48; Ref alleles 1; Amb alleles 4; Oth alleles 9	PUSHER-v1.34	4.3.1	0.3.19	v0.1.12	FALSE	pass	Ambiguous_content:0.09	Usher placements: XEC(1/1); scorpio lineage BA.2 conflicts with inference lineage XEC	XEC	UT-UPHL-250418516916	seqkit	5000
Consensus_UT-UPHL-250418516916_seqkit_500_threshold_0.6_quality_20	XEC	0		Omicron (BA.2-like)	0.77	0.02	scorpio call: Alt alleles 48; Ref alleles 1; Amb alleles 4; Oth alleles 9	PUSHER-v1.34	4.3.1	0.3.19	v0.1.12	FALSE	pass	Ambiguous_content:0.09	Usher placements: XEC(1/1); scorpio lineage BA.2 conflicts with inference lineage XEC	XEC	UT-UPHL-250418516916	seqkit	500
Consensus_UT-UPHL-250418516916_seqkit_50_threshold_0.6_quality_20	Unassigned			Probable Omicron (Unassigned)	0.56	0	scorpio call: Alt alleles 18; Ref alleles 0; Amb alleles 12; Oth alleles 2	PUSHER-v1.34	4.3.1	0.3.19	v0.1.12	FALSE	fail	Ambiguous_content:0.34		Unassigned	UT-UPHL-250418516916	seqkit	50
Consensus_UT-UPHL-250418518456_bbnorm_10000_threshold_0.6_quality_20	LP.8.1.1	0.75		Omicron (BA.2-like)	0.9	0.02	scorpio call: Alt alleles 56; Ref alleles 1; Amb alleles 0; Oth alleles 5	PUSHER-v1.34	4.3.1	0.3.19	v0.1.12	FALSE	pass	Ambiguous_content:0.02	Usher placements: LP.8.1(3/4) LP.8.1.1(1/4)	B.1.1.529.2.86.1.1.11.1.1.1.3.8.1.1	UT-UPHL-250418518456	bbnorm	10000
Consensus_UT-UPHL-250418518456_bbnorm_1000_threshold_0.6_quality_20	LP.8.1.1	0.75		Omicron (BA.2-like)	0.9	0.02	scorpio call: Alt alleles 56; Ref alleles 1; Amb alleles 0; Oth alleles 5	PUSHER-v1.34	4.3.1	0.3.19	v0.1.12	FALSE	pass	Ambiguous_content:0.02	Usher placements: LP.8.1(3/4) LP.8.1.1(1/4)	B.1.1.529.2.86.1.1.11.1.1.1.3.8.1.1	UT-UPHL-250418518456	bbnorm	1000
Consensus_UT-UPHL-250418518456_bbnorm_100_threshold_0.6_quality_20	LP.8.1.1	0.75		Omicron (BA.2-like)	0.9	0.02	scorpio call: Alt alleles 56; Ref alleles 1; Amb alleles 0; Oth alleles 5	PUSHER-v1.34	4.3.1	0.3.19	v0.1.12	FALSE	pass	Ambiguous_content:0.02	Usher placements: LP.8.1(3/4) LP.8.1.1(1/4)	B.1.1.529.2.86.1.1.11.1.1.1.3.8.1.1	UT-UPHL-250418518456	bbnorm	100
Consensus_UT-UPHL-250418518456_bbnorm_10_threshold_0.6_quality_20	LP.8.1.1	0.75		Omicron (BA.2-like)	0.79	0.02	scorpio call: Alt alleles 49; Ref alleles 1; Amb alleles 7; Oth alleles 5	PUSHER-v1.34	4.3.1	0.3.19	v0.1.12	FALSE	pass	Ambiguous_content:0.07	Usher placements: LP.8.1(3/4) LP.8.1.1(1/4)	B.1.1.529.2.86.1.1.11.1.1.1.3.8.1.1	UT-UPHL-250418518456	bbnorm	10
Consensus_UT-UPHL-250418518456_bbnorm_200_threshold_0.6_quality_20	LP.8.1.1	0.75		Omicron (BA.2-like)	0.9	0.02	scorpio call: Alt alleles 56; Ref alleles 1; Amb alleles 0; Oth alleles 5	PUSHER-v1.34	4.3.1	0.3.19	v0.1.12	FALSE	pass	Ambiguous_content:0.02	Usher placements: LP.8.1(3/4) LP.8.1.1(1/4)	B.1.1.529.2.86.1.1.11.1.1.1.3.8.1.1	UT-UPHL-250418518456	bbnorm	200
Consensus_UT-UPHL-250418518456_bbnorm_300_threshold_0.6_quality_20	LP.8.1.1	0.75		Omicron (BA.2-like)	0.9	0.02	scorpio call: Alt alleles 56; Ref alleles 1; Amb alleles 0; Oth alleles 5	PUSHER-v1.34	4.3.1	0.3.19	v0.1.12	FALSE	pass	Ambiguous_content:0.02	Usher placements: LP.8.1(3/4) LP.8.1.1(1/4)	B.1.1.529.2.86.1.1.11.1.1.1.3.8.1.1	UT-UPHL-250418518456	bbnorm	300
Consensus_UT-UPHL-250418518456_bbnorm_30_threshold_0.6_quality_20	LP.8.1.1	0.75		Omicron (BA.2-like)	0.9	0.02	scorpio call: Alt alleles 56; Ref alleles 1; Amb alleles 0; Oth alleles 5	PUSHER-v1.34	4.3.1	0.3.19	v0.1.12	FALSE	pass	Ambiguous_content:0.02	Usher placements: LP.8.1(3/4) LP.8.1.1(1/4)	B.1.1.529.2.86.1.1.11.1.1.1.3.8.1.1	UT-UPHL-250418518456	bbnorm	30
Consensus_UT-UPHL-250418518456_bbnorm_400_threshold_0.6_quality_20	LP.8.1.1	0.75		Omicron (BA.2-like)	0.9	0.02	scorpio call: Alt alleles 56; Ref alleles 1; Amb alleles 0; Oth alleles 5	PUSHER-v1.34	4.3.1	0.3.19	v0.1.12	FALSE	pass	Ambiguous_content:0.02	Usher placements: LP.8.1(3/4) LP.8.1.1(1/4)	B.1.1.529.2.86.1.1.11.1.1.1.3.8.1.1	UT-UPHL-250418518456	bbnorm	400
Consensus_UT-UPHL-250418518456_bbnorm_5000_threshold_0.6_quality_20	LP.8.1.1	0.75		Omicron (BA.2-like)	0.9	0.02	scorpio call: Alt alleles 56; Ref alleles 1; Amb alleles 0; Oth alleles 5	PUSHER-v1.34	4.3.1	0.3.19	v0.1.12	FALSE	pass	Ambiguous_content:0.02	Usher placements: LP.8.1(3/4) LP.8.1.1(1/4)	B.1.1.529.2.86.1.1.11.1.1.1.3.8.1.1	UT-UPHL-250418518456	bbnorm	5000
Consensus_UT-UPHL-250418518456_bbnorm_500_threshold_0.6_quality_20	LP.8.1.1	0.75		Omicron (BA.2-like)	0.9	0.02	scorpio call: Alt alleles 56; Ref alleles 1; Amb alleles 0; Oth alleles 5	PUSHER-v1.34	4.3.1	0.3.19	v0.1.12	FALSE	pass	Ambiguous_content:0.02	Usher placements: LP.8.1(3/4) LP.8.1.1(1/4)	B.1.1.529.2.86.1.1.11.1.1.1.3.8.1.1	UT-UPHL-250418518456	bbnorm	500
Consensus_UT-UPHL-250418518456_bbnorm_50_threshold_0.6_quality_20	LP.8.1.1	0.75		Omicron (BA.2-like)	0.9	0.02	scorpio call: Alt alleles 56; Ref alleles 1; Amb alleles 0; Oth alleles 5	PUSHER-v1.34	4.3.1	0.3.19	v0.1.12	FALSE	pass	Ambiguous_content:0.02	Usher placements: LP.8.1(3/4) LP.8.1.1(1/4)	B.1.1.529.2.86.1.1.11.1.1.1.3.8.1.1	UT-UPHL-250418518456	bbnorm	50
Consensus_UT-UPHL-250418518456_raw_all_threshold_0.6_quality_20	LP.8.1.1	0.75		Omicron (BA.2-like)	0.9	0.02	scorpio call: Alt alleles 56; Ref alleles 1; Amb alleles 0; Oth alleles 5	PUSHER-v1.34	4.3.1	0.3.19	v0.1.12	FALSE	pass	Ambiguous_content:0.02	Usher placements: LP.8.1(3/4) LP.8.1.1(1/4)	B.1.1.529.2.86.1.1.11.1.1.1.3.8.1.1	UT-UPHL-250418518456	raw	all
Consensus_UT-UPHL-250418518456_seqkit_10000_threshold_0.6_quality_20	LP.8.1.1	0.75		Omicron (BA.2-like)	0.9	0.02	scorpio call: Alt alleles 56; Ref alleles 1; Amb alleles 0; Oth alleles 5	PUSHER-v1.34	4.3.1	0.3.19	v0.1.12	FALSE	pass	Ambiguous_content:0.02	Usher placements: LP.8.1(3/4) LP.8.1.1(1/4)	B.1.1.529.2.86.1.1.11.1.1.1.3.8.1.1	UT-UPHL-250418518456	seqkit	10000
Consensus_UT-UPHL-250418518456_seqkit_1000_threshold_0.6_quality_20	LP.8.1.1	0.75		Omicron (BA.2-like)	0.9	0.02	scorpio call: Alt alleles 56; Ref alleles 1; Amb alleles 0; Oth alleles 5	PUSHER-v1.34	4.3.1	0.3.19	v0.1.12	FALSE	pass	Ambiguous_content:0.02	Usher placements: LP.8.1(3/4) LP.8.1.1(1/4)	B.1.1.529.2.86.1.1.11.1.1.1.3.8.1.1	UT-UPHL-250418518456	seqkit	1000
Consensus_UT-UPHL-250418518456_seqkit_100_threshold_0.6_quality_20	LP.8.1.1	0.75		Omicron (BA.2-like)	0.89	0.02	scorpio call: Alt alleles 55; Ref alleles 1; Amb alleles 1; Oth alleles 5	PUSHER-v1.34	4.3.1	0.3.19	v0.1.12	FALSE	pass	Ambiguous_content:0.04	Usher placements: LP.8.1(3/4) LP.8.1.1(1/4)	B.1.1.529.2.86.1.1.11.1.1.1.3.8.1.1	UT-UPHL-250418518456	seqkit	100
Consensus_UT-UPHL-250418518456_seqkit_10_threshold_0.6_quality_20	Unassigned							PUSHER-v1.34	4.3.1	0.3.19	v0.1.12	FALSE	fail	Ambiguous_content:0.71		Unassigned	UT-UPHL-250418518456	seqkit	10
Consensus_UT-UPHL-250418518456_seqkit_200_threshold_0.6_quality_20	LP.8.1.1	0.75		Omicron (BA.2-like)	0.9	0.02	scorpio call: Alt alleles 56; Ref alleles 1; Amb alleles 0; Oth alleles 5	PUSHER-v1.34	4.3.1	0.3.19	v0.1.12	FALSE	pass	Ambiguous_content:0.02	Usher placements: LP.8.1(3/4) LP.8.1.1(1/4)	B.1.1.529.2.86.1.1.11.1.1.1.3.8.1.1	UT-UPHL-250418518456	seqkit	200
Consensus_UT-UPHL-250418518456_seqkit_300_threshold_0.6_quality_20	LP.8.1.1	0.75		Omicron (BA.2-like)	0.9	0.02	scorpio call: Alt alleles 56; Ref alleles 1; Amb alleles 0; Oth alleles 5	PUSHER-v1.34	4.3.1	0.3.19	v0.1.12	FALSE	pass	Ambiguous_content:0.02	Usher placements: LP.8.1(3/4) LP.8.1.1(1/4)	B.1.1.529.2.86.1.1.11.1.1.1.3.8.1.1	UT-UPHL-250418518456	seqkit	300
Consensus_UT-UPHL-250418518456_seqkit_30_threshold_0.6_quality_20	LP.8.1	0		Omicron (BA.2-like)	0.69	0.02	scorpio call: Alt alleles 43; Ref alleles 1; Amb alleles 16; Oth alleles 2	PUSHER-v1.34	4.3.1	0.3.19	v0.1.12	FALSE	pass	Ambiguous_content:0.22	Usher placements: LP.8.1(2/2)	B.1.1.529.2.86.1.1.11.1.1.1.3.8.1	UT-UPHL-250418518456	seqkit	30
Consensus_UT-UPHL-250418518456_seqkit_400_threshold_0.6_quality_20	LP.8.1.1	0.75		Omicron (BA.2-like)	0.9	0.02	scorpio call: Alt alleles 56; Ref alleles 1; Amb alleles 0; Oth alleles 5	PUSHER-v1.34	4.3.1	0.3.19	v0.1.12	FALSE	pass	Ambiguous_content:0.02	Usher placements: LP.8.1(3/4) LP.8.1.1(1/4)	B.1.1.529.2.86.1.1.11.1.1.1.3.8.1.1	UT-UPHL-250418518456	seqkit	400
Consensus_UT-UPHL-250418518456_seqkit_5000_threshold_0.6_quality_20	LP.8.1.1	0.75		Omicron (BA.2-like)	0.9	0.02	scorpio call: Alt alleles 56; Ref alleles 1; Amb alleles 0; Oth alleles 5	PUSHER-v1.34	4.3.1	0.3.19	v0.1.12	FALSE	pass	Ambiguous_content:0.02	Usher placements: LP.8.1(3/4) LP.8.1.1(1/4)	B.1.1.529.2.86.1.1.11.1.1.1.3.8.1.1	UT-UPHL-250418518456	seqkit	5000
Consensus_UT-UPHL-250418518456_seqkit_500_threshold_0.6_quality_20	LP.8.1.1	0.75		Omicron (BA.2-like)	0.9	0.02	scorpio call: Alt alleles 56; Ref alleles 1; Amb alleles 0; Oth alleles 5	PUSHER-v1.34	4.3.1	0.3.19	v0.1.12	FALSE	pass	Ambiguous_content:0.02	Usher placements: LP.8.1(3/4) LP.8.1.1(1/4)	B.1.1.529.2.86.1.1.11.1.1.1.3.8.1.1	UT-UPHL-250418518456	seqkit	500
Consensus_UT-UPHL-250418518456_seqkit_50_threshold_0.6_quality_20	LP.8.1.1	0.8		Omicron (BA.2-like)	0.76	0.02	scorpio call: Alt alleles 47; Ref alleles 1; Amb alleles 10; Oth alleles 4	PUSHER-v1.34	4.3.1	0.3.19	v0.1.12	FALSE	pass	Ambiguous_content:0.11	Usher placements: LP.8.1(4/5) LP.8.1.1(1/5)	B.1.1.529.2.86.1.1.11.1.1.1.3.8.1.1	UT-UPHL-250418518456	seqkit	50
Consensus_UT-UPHL-250418541394_bbnorm_10000_threshold_0.6_quality_20	XEC	0		Omicron (BA.2-like)	0.9	0.02	scorpio call: Alt alleles 56; Ref alleles 1; Amb alleles 0; Oth alleles 5	PUSHER-v1.34	4.3.1	0.3.19	v0.1.12	FALSE	pass	Ambiguous_content:0.02	Usher placements: XEC(1/1); scorpio lineage BA.2 conflicts with inference lineage XEC	XEC	UT-UPHL-250418541394	bbnorm	10000
Consensus_UT-UPHL-250418541394_bbnorm_1000_threshold_0.6_quality_20	XEC	0		Omicron (BA.2-like)	0.9	0.02	scorpio call: Alt alleles 56; Ref alleles 1; Amb alleles 0; Oth alleles 5	PUSHER-v1.34	4.3.1	0.3.19	v0.1.12	FALSE	pass	Ambiguous_content:0.02	Usher placements: XEC(1/1); scorpio lineage BA.2 conflicts with inference lineage XEC	XEC	UT-UPHL-250418541394	bbnorm	1000
Consensus_UT-UPHL-250418541394_bbnorm_100_threshold_0.6_quality_20	XEC	0		Omicron (BA.2-like)	0.9	0.02	scorpio call: Alt alleles 56; Ref alleles 1; Amb alleles 0; Oth alleles 5	PUSHER-v1.34	4.3.1	0.3.19	v0.1.12	FALSE	pass	Ambiguous_content:0.02	Usher placements: XEC(1/1); scorpio lineage BA.2 conflicts with inference lineage XEC	XEC	UT-UPHL-250418541394	bbnorm	100
Consensus_UT-UPHL-250418541394_bbnorm_10_threshold_0.6_quality_20	XEC	0		Omicron (BA.2-like)	0.9	0.02	scorpio call: Alt alleles 56; Ref alleles 1; Amb alleles 0; Oth alleles 5	PUSHER-v1.34	4.3.1	0.3.19	v0.1.12	FALSE	pass	Ambiguous_content:0.07	Usher placements: XEC(1/1); scorpio lineage BA.2 conflicts with inference lineage XEC	XEC	UT-UPHL-250418541394	bbnorm	10
Consensus_UT-UPHL-250418541394_bbnorm_200_threshold_0.6_quality_20	XEC	0		Omicron (BA.2-like)	0.9	0.02	scorpio call: Alt alleles 56; Ref alleles 1; Amb alleles 0; Oth alleles 5	PUSHER-v1.34	4.3.1	0.3.19	v0.1.12	FALSE	pass	Ambiguous_content:0.02	Usher placements: XEC(1/1); scorpio lineage BA.2 conflicts with inference lineage XEC	XEC	UT-UPHL-250418541394	bbnorm	200
Consensus_UT-UPHL-250418541394_bbnorm_300_threshold_0.6_quality_20	XEC	0		Omicron (BA.2-like)	0.9	0.02	scorpio call: Alt alleles 56; Ref alleles 1; Amb alleles 0; Oth alleles 5	PUSHER-v1.34	4.3.1	0.3.19	v0.1.12	FALSE	pass	Ambiguous_content:0.02	Usher placements: XEC(1/1); scorpio lineage BA.2 conflicts with inference lineage XEC	XEC	UT-UPHL-250418541394	bbnorm	300
Consensus_UT-UPHL-250418541394_bbnorm_30_threshold_0.6_quality_20	XEC	0		Omicron (BA.2-like)	0.9	0.02	scorpio call: Alt alleles 56; Ref alleles 1; Amb alleles 0; Oth alleles 5	PUSHER-v1.34	4.3.1	0.3.19	v0.1.12	FALSE	pass	Ambiguous_content:0.02	Usher placements: XEC(1/1); scorpio lineage BA.2 conflicts with inference lineage XEC	XEC	UT-UPHL-250418541394	bbnorm	30
Consensus_UT-UPHL-250418541394_bbnorm_400_threshold_0.6_quality_20	XEC	0		Omicron (BA.2-like)	0.9	0.02	scorpio call: Alt alleles 56; Ref alleles 1; Amb alleles 0; Oth alleles 5	PUSHER-v1.34	4.3.1	0.3.19	v0.1.12	FALSE	pass	Ambiguous_content:0.02	Usher placements: XEC(1/1); scorpio lineage BA.2 conflicts with inference lineage XEC	XEC	UT-UPHL-250418541394	bbnorm	400
Consensus_UT-UPHL-250418541394_bbnorm_5000_threshold_0.6_quality_20	XEC	0		Omicron (BA.2-like)	0.9	0.02	scorpio call: Alt alleles 56; Ref alleles 1; Amb alleles 0; Oth alleles 5	PUSHER-v1.34	4.3.1	0.3.19	v0.1.12	FALSE	pass	Ambiguous_content:0.02	Usher placements: XEC(1/1); scorpio lineage BA.2 conflicts with inference lineage XEC	XEC	UT-UPHL-250418541394	bbnorm	5000
Consensus_UT-UPHL-250418541394_bbnorm_500_threshold_0.6_quality_20	XEC	0		Omicron (BA.2-like)	0.9	0.02	scorpio call: Alt alleles 56; Ref alleles 1; Amb alleles 0; Oth alleles 5	PUSHER-v1.34	4.3.1	0.3.19	v0.1.12	FALSE	pass	Ambiguous_content:0.02	Usher placements: XEC(1/1); scorpio lineage BA.2 conflicts with inference lineage XEC	XEC	UT-UPHL-250418541394	bbnorm	500
Consensus_UT-UPHL-250418541394_bbnorm_50_threshold_0.6_quality_20	XEC	0		Omicron (BA.2-like)	0.9	0.02	scorpio call: Alt alleles 56; Ref alleles 1; Amb alleles 0; Oth alleles 5	PUSHER-v1.34	4.3.1	0.3.19	v0.1.12	FALSE	pass	Ambiguous_content:0.02	Usher placements: XEC(1/1); scorpio lineage BA.2 conflicts with inference lineage XEC	XEC	UT-UPHL-250418541394	bbnorm	50
Consensus_UT-UPHL-250418541394_raw_all_threshold_0.6_quality_20	XEC	0		Omicron (BA.2-like)	0.9	0.02	scorpio call: Alt alleles 56; Ref alleles 1; Amb alleles 0; Oth alleles 5	PUSHER-v1.34	4.3.1	0.3.19	v0.1.12	FALSE	pass	Ambiguous_content:0.02	Usher placements: XEC(1/1); scorpio lineage BA.2 conflicts with inference lineage XEC	XEC	UT-UPHL-250418541394	raw	all
Consensus_UT-UPHL-250418541394_seqkit_10000_threshold_0.6_quality_20	XEC	0		Omicron (BA.2-like)	0.9	0.02	scorpio call: Alt alleles 56; Ref alleles 1; Amb alleles 0; Oth alleles 5	PUSHER-v1.34	4.3.1	0.3.19	v0.1.12	FALSE	pass	Ambiguous_content:0.02	Usher placements: XEC(1/1); scorpio lineage BA.2 conflicts with inference lineage XEC	XEC	UT-UPHL-250418541394	seqkit	10000
Consensus_UT-UPHL-250418541394_seqkit_1000_threshold_0.6_quality_20	XEC	0		Omicron (BA.2-like)	0.9	0.02	scorpio call: Alt alleles 56; Ref alleles 1; Amb alleles 0; Oth alleles 5	PUSHER-v1.34	4.3.1	0.3.19	v0.1.12	FALSE	pass	Ambiguous_content:0.02	Usher placements: XEC(1/1); scorpio lineage BA.2 conflicts with inference lineage XEC	XEC	UT-UPHL-250418541394	seqkit	1000
Consensus_UT-UPHL-250418541394_seqkit_100_threshold_0.6_quality_20	XEC	0		Omicron (BA.2-like)	0.89	0.02	scorpio call: Alt alleles 55; Ref alleles 1; Amb alleles 1; Oth alleles 5	PUSHER-v1.34	4.3.1	0.3.19	v0.1.12	FALSE	pass	Ambiguous_content:0.03	Usher placements: XEC(1/1); scorpio lineage BA.2 conflicts with inference lineage XEC	XEC	UT-UPHL-250418541394	seqkit	100
Consensus_UT-UPHL-250418541394_seqkit_10_threshold_0.6_quality_20	Unassigned							PUSHER-v1.34	4.3.1	0.3.19	v0.1.12	FALSE	fail	Ambiguous_content:0.7		Unassigned	UT-UPHL-250418541394	seqkit	10
Consensus_UT-UPHL-250418541394_seqkit_200_threshold_0.6_quality_20	XEC	0		Omicron (BA.2-like)	0.9	0.02	scorpio call: Alt alleles 56; Ref alleles 1; Amb alleles 0; Oth alleles 5	PUSHER-v1.34	4.3.1	0.3.19	v0.1.12	FALSE	pass	Ambiguous_content:0.02	Usher placements: XEC(1/1); scorpio lineage BA.2 conflicts with inference lineage XEC	XEC	UT-UPHL-250418541394	seqkit	200
Consensus_UT-UPHL-250418541394_seqkit_300_threshold_0.6_quality_20	XEC	0		Omicron (BA.2-like)	0.9	0.02	scorpio call: Alt alleles 56; Ref alleles 1; Amb alleles 0; Oth alleles 5	PUSHER-v1.34	4.3.1	0.3.19	v0.1.12	FALSE	pass	Ambiguous_content:0.02	Usher placements: XEC(1/1); scorpio lineage BA.2 conflicts with inference lineage XEC	XEC	UT-UPHL-250418541394	seqkit	300
Consensus_UT-UPHL-250418541394_seqkit_30_threshold_0.6_quality_20	XEC	0.5		Omicron (BA.2-like)	0.79	0.02	scorpio call: Alt alleles 49; Ref alleles 1; Amb alleles 8; Oth alleles 4	PUSHER-v1.34	4.3.1	0.3.19	v0.1.12	FALSE	pass	Ambiguous_content:0.17	Usher placements: XEC(1/2) XEC.40(1/2); scorpio lineage BA.2 conflicts with inference lineage XEC	XEC	UT-UPHL-250418541394	seqkit	30
Consensus_UT-UPHL-250418541394_seqkit_400_threshold_0.6_quality_20	XEC	0		Omicron (BA.2-like)	0.9	0.02	scorpio call: Alt alleles 56; Ref alleles 1; Amb alleles 0; Oth alleles 5	PUSHER-v1.34	4.3.1	0.3.19	v0.1.12	FALSE	pass	Ambiguous_content:0.02	Usher placements: XEC(1/1); scorpio lineage BA.2 conflicts with inference lineage XEC	XEC	UT-UPHL-250418541394	seqkit	400
Consensus_UT-UPHL-250418541394_seqkit_5000_threshold_0.6_quality_20	XEC	0		Omicron (BA.2-like)	0.9	0.02	scorpio call: Alt alleles 56; Ref alleles 1; Amb alleles 0; Oth alleles 5	PUSHER-v1.34	4.3.1	0.3.19	v0.1.12	FALSE	pass	Ambiguous_content:0.02	Usher placements: XEC(1/1); scorpio lineage BA.2 conflicts with inference lineage XEC	XEC	UT-UPHL-250418541394	seqkit	5000
Consensus_UT-UPHL-250418541394_seqkit_500_threshold_0.6_quality_20	XEC	0		Omicron (BA.2-like)	0.9	0.02	scorpio call: Alt alleles 56; Ref alleles 1; Amb alleles 0; Oth alleles 5	PUSHER-v1.34	4.3.1	0.3.19	v0.1.12	FALSE	pass	Ambiguous_content:0.02	Usher placements: XEC(1/1); scorpio lineage BA.2 conflicts with inference lineage XEC	XEC	UT-UPHL-250418541394	seqkit	500
Consensus_UT-UPHL-250418541394_seqkit_50_threshold_0.6_quality_20	XEC	0		Omicron (BA.2-like)	0.82	0.02	scorpio call: Alt alleles 51; Ref alleles 1; Amb alleles 6; Oth alleles 4	PUSHER-v1.34	4.3.1	0.3.19	v0.1.12	FALSE	pass	Ambiguous_content:0.07	Usher placements: XEC(1/1); scorpio lineage BA.2 conflicts with inference lineage XEC	XEC	UT-UPHL-250418541394	seqkit	50
Consensus_UT-UPHL-250418543194_bbnorm_10000_threshold_0.6_quality_20	LP.8.1.1	0		Omicron (BA.2-like)	0.9	0.02	scorpio call: Alt alleles 56; Ref alleles 1; Amb alleles 0; Oth alleles 5	PUSHER-v1.34	4.3.1	0.3.19	v0.1.12	FALSE	pass	Ambiguous_content:0.02	Usher placements: LP.8.1.1(1/1)	B.1.1.529.2.86.1.1.11.1.1.1.3.8.1.1	UT-UPHL-250418543194	bbnorm	10000
Consensus_UT-UPHL-250418543194_bbnorm_1000_threshold_0.6_quality_20	LP.8.1.1	0		Omicron (BA.2-like)	0.9	0.02	scorpio call: Alt alleles 56; Ref alleles 1; Amb alleles 0; Oth alleles 5	PUSHER-v1.34	4.3.1	0.3.19	v0.1.12	FALSE	pass	Ambiguous_content:0.02	Usher placements: LP.8.1.1(1/1)	B.1.1.529.2.86.1.1.11.1.1.1.3.8.1.1	UT-UPHL-250418543194	bbnorm	1000
Consensus_UT-UPHL-250418543194_bbnorm_100_threshold_0.6_quality_20	LP.8.1.1	0		Omicron (BA.2-like)	0.9	0.02	scorpio call: Alt alleles 56; Ref alleles 1; Amb alleles 0; Oth alleles 5	PUSHER-v1.34	4.3.1	0.3.19	v0.1.12	FALSE	pass	Ambiguous_content:0.02	Usher placements: LP.8.1.1(1/1)	B.1.1.529.2.86.1.1.11.1.1.1.3.8.1.1	UT-UPHL-250418543194	bbnorm	100
Consensus_UT-UPHL-250418543194_bbnorm_10_threshold_0.6_quality_20	LP.8.1.1	0		Omicron (BA.2-like)	0.82	0.02	scorpio call: Alt alleles 51; Ref alleles 1; Amb alleles 5; Oth alleles 5	PUSHER-v1.34	4.3.1	0.3.19	v0.1.12	FALSE	pass	Ambiguous_content:0.08	Usher placements: LP.8.1.1(1/1)	B.1.1.529.2.86.1.1.11.1.1.1.3.8.1.1	UT-UPHL-250418543194	bbnorm	10
Consensus_UT-UPHL-250418543194_bbnorm_200_threshold_0.6_quality_20	LP.8.1.1	0		Omicron (BA.2-like)	0.9	0.02	scorpio call: Alt alleles 56; Ref alleles 1; Amb alleles 0; Oth alleles 5	PUSHER-v1.34	4.3.1	0.3.19	v0.1.12	FALSE	pass	Ambiguous_content:0.02	Usher placements: LP.8.1.1(1/1)	B.1.1.529.2.86.1.1.11.1.1.1.3.8.1.1	UT-UPHL-250418543194	bbnorm	200
Consensus_UT-UPHL-250418543194_bbnorm_300_threshold_0.6_quality_20	LP.8.1.1	0		Omicron (BA.2-like)	0.9	0.02	scorpio call: Alt alleles 56; Ref alleles 1; Amb alleles 0; Oth alleles 5	PUSHER-v1.34	4.3.1	0.3.19	v0.1.12	FALSE	pass	Ambiguous_content:0.02	Usher placements: LP.8.1.1(1/1)	B.1.1.529.2.86.1.1.11.1.1.1.3.8.1.1	UT-UPHL-250418543194	bbnorm	300
Consensus_UT-UPHL-250418543194_bbnorm_30_threshold_0.6_quality_20	LP.8.1.1	0		Omicron (BA.2-like)	0.9	0.02	scorpio call: Alt alleles 56; Ref alleles 1; Amb alleles 0; Oth alleles 5	PUSHER-v1.34	4.3.1	0.3.19	v0.1.12	FALSE	pass	Ambiguous_content:0.02	Usher placements: LP.8.1.1(1/1)	B.1.1.529.2.86.1.1.11.1.1.1.3.8.1.1	UT-UPHL-250418543194	bbnorm	30
Consensus_UT-UPHL-250418543194_bbnorm_400_threshold_0.6_quality_20	LP.8.1.1	0		Omicron (BA.2-like)	0.9	0.02	scorpio call: Alt alleles 56; Ref alleles 1; Amb alleles 0; Oth alleles 5	PUSHER-v1.34	4.3.1	0.3.19	v0.1.12	FALSE	pass	Ambiguous_content:0.02	Usher placements: LP.8.1.1(1/1)	B.1.1.529.2.86.1.1.11.1.1.1.3.8.1.1	UT-UPHL-250418543194	bbnorm	400
