## Supplemental Tables for "Data Reduction in SARS-CoV-2 Amplicon Sequencing: Effects of Read Subsampling and Normalization on Consensus Quality, Lineage Assignment, and Computational Burden" (part 3 of 3)

### Sheet: Supplemental Table 4 (continued)
Pango lineage
Consensus_UT-UPHL-250418543194_bbnorm_5000_threshold_0.6_quality_20	LP.8.1.1	0		Omicron (BA.2-like)	0.9	0.02	scorpio call: Alt alleles 56; Ref alleles 1; Amb alleles 0; Oth alleles 5	PUSHER-v1.34	4.3.1	0.3.19	v0.1.12	FALSE	pass	Ambiguous_content:0.02	Usher placements: LP.8.1.1(1/1)	B.1.1.529.2.86.1.1.11.1.1.1.3.8.1.1	UT-UPHL-250418543194	bbnorm	5000
Consensus_UT-UPHL-250418543194_bbnorm_500_threshold_0.6_quality_20	LP.8.1.1	0		Omicron (BA.2-like)	0.9	0.02	scorpio call: Alt alleles 56; Ref alleles 1; Amb alleles 0; Oth alleles 5	PUSHER-v1.34	4.3.1	0.3.19	v0.1.12	FALSE	pass	Ambiguous_content:0.02	Usher placements: LP.8.1.1(1/1)	B.1.1.529.2.86.1.1.11.1.1.1.3.8.1.1	UT-UPHL-250418543194	bbnorm	500
Consensus_UT-UPHL-250418543194_bbnorm_50_threshold_0.6_quality_20	LP.8.1.1	0		Omicron (BA.2-like)	0.9	0.02	scorpio call: Alt alleles 56; Ref alleles 1; Amb alleles 0; Oth alleles 5	PUSHER-v1.34	4.3.1	0.3.19	v0.1.12	FALSE	pass	Ambiguous_content:0.02	Usher placements: LP.8.1.1(1/1)	B.1.1.529.2.86.1.1.11.1.1.1.3.8.1.1	UT-UPHL-250418543194	bbnorm	50
Consensus_UT-UPHL-250418543194_raw_all_threshold_0.6_quality_20	LP.8.1.1	0		Omicron (BA.2-like)	0.9	0.02	scorpio call: Alt alleles 56; Ref alleles 1; Amb alleles 0; Oth alleles 5	PUSHER-v1.34	4.3.1	0.3.19	v0.1.12	FALSE	pass	Ambiguous_content:0.02	Usher placements: LP.8.1.1(1/1)	B.1.1.529.2.86.1.1.11.1.1.1.3.8.1.1	UT-UPHL-250418543194	raw	all
Consensus_UT-UPHL-250418543194_seqkit_10000_threshold_0.6_quality_20	LP.8.1.1	0		Omicron (BA.2-like)	0.9	0.02	scorpio call: Alt alleles 56; Ref alleles 1; Amb alleles 0; Oth alleles 5	PUSHER-v1.34	4.3.1	0.3.19	v0.1.12	FALSE	pass	Ambiguous_content:0.02	Usher placements: LP.8.1.1(1/1)	B.1.1.529.2.86.1.1.11.1.1.1.3.8.1.1	UT-UPHL-250418543194	seqkit	10000
Consensus_UT-UPHL-250418543194_seqkit_1000_threshold_0.6_quality_20	LP.8.1.1	0		Omicron (BA.2-like)	0.9	0.02	scorpio call: Alt alleles 56; Ref alleles 1; Amb alleles 0; Oth alleles 5	PUSHER-v1.34	4.3.1	0.3.19	v0.1.12	FALSE	pass	Ambiguous_content:0.02	Usher placements: LP.8.1.1(1/1)	B.1.1.529.2.86.1.1.11.1.1.1.3.8.1.1	UT-UPHL-250418543194	seqkit	1000
Consensus_UT-UPHL-250418543194_seqkit_100_threshold_0.6_quality_20	LP.8.1.1	0		Omicron (BA.2-like)	0.87	0.02	scorpio call: Alt alleles 54; Ref alleles 1; Amb alleles 2; Oth alleles 5	PUSHER-v1.34	4.3.1	0.3.19	v0.1.12	FALSE	pass	Ambiguous_content:0.03	Usher placements: LP.8.1.1(1/1)	B.1.1.529.2.86.1.1.11.1.1.1.3.8.1.1	UT-UPHL-250418543194	seqkit	100
Consensus_UT-UPHL-250418543194_seqkit_10_threshold_0.6_quality_20	Unassigned							PUSHER-v1.34	4.3.1	0.3.19	v0.1.12	FALSE	fail	Ambiguous_content:0.72		Unassigned	UT-UPHL-250418543194	seqkit	10
Consensus_UT-UPHL-250418543194_seqkit_200_threshold_0.6_quality_20	LP.8.1.1	0		Omicron (BA.2-like)	0.89	0.02	scorpio call: Alt alleles 55; Ref alleles 1; Amb alleles 1; Oth alleles 5	PUSHER-v1.34	4.3.1	0.3.19	v0.1.12	FALSE	pass	Ambiguous_content:0.02	Usher placements: LP.8.1.1(1/1)	B.1.1.529.2.86.1.1.11.1.1.1.3.8.1.1	UT-UPHL-250418543194	seqkit	200
Consensus_UT-UPHL-250418543194_seqkit_300_threshold_0.6_quality_20	LP.8.1.1	0		Omicron (BA.2-like)	0.89	0.02	scorpio call: Alt alleles 55; Ref alleles 1; Amb alleles 1; Oth alleles 5	PUSHER-v1.34	4.3.1	0.3.19	v0.1.12	FALSE	pass	Ambiguous_content:0.02	Usher placements: LP.8.1.1(1/1)	B.1.1.529.2.86.1.1.11.1.1.1.3.8.1.1	UT-UPHL-250418543194	seqkit	300
Consensus_UT-UPHL-250418543194_seqkit_30_threshold_0.6_quality_20	LP.8.1.1	0		Omicron (BA.2-like)	0.73	0.02	scorpio call: Alt alleles 45; Ref alleles 1; Amb alleles 10; Oth alleles 6	PUSHER-v1.34	4.3.1	0.3.19	v0.1.12	FALSE	pass	Ambiguous_content:0.21	Usher placements: LP.8.1.1(1/1)	B.1.1.529.2.86.1.1.11.1.1.1.3.8.1.1	UT-UPHL-250418543194	seqkit	30
Consensus_UT-UPHL-250418543194_seqkit_400_threshold_0.6_quality_20	LP.8.1.1	0		Omicron (BA.2-like)	0.9	0.02	scorpio call: Alt alleles 56; Ref alleles 1; Amb alleles 0; Oth alleles 5	PUSHER-v1.34	4.3.1	0.3.19	v0.1.12	FALSE	pass	Ambiguous_content:0.02	Usher placements: LP.8.1.1(1/1)	B.1.1.529.2.86.1.1.11.1.1.1.3.8.1.1	UT-UPHL-250418543194	seqkit	400
Consensus_UT-UPHL-250418543194_seqkit_5000_threshold_0.6_quality_20	LP.8.1.1	0		Omicron (BA.2-like)	0.9	0.02	scorpio call: Alt alleles 56; Ref alleles 1; Amb alleles 0; Oth alleles 5	PUSHER-v1.34	4.3.1	0.3.19	v0.1.12	FALSE	pass	Ambiguous_content:0.02	Usher placements: LP.8.1.1(1/1)	B.1.1.529.2.86.1.1.11.1.1.1.3.8.1.1	UT-UPHL-250418543194	seqkit	5000
Consensus_UT-UPHL-250418543194_seqkit_500_threshold_0.6_quality_20	LP.8.1.1	0		Omicron (BA.2-like)	0.9	0.02	scorpio call: Alt alleles 56; Ref alleles 1; Amb alleles 0; Oth alleles 5	PUSHER-v1.34	4.3.1	0.3.19	v0.1.12	FALSE	pass	Ambiguous_content:0.02	Usher placements: LP.8.1.1(1/1)	B.1.1.529.2.86.1.1.11.1.1.1.3.8.1.1	UT-UPHL-250418543194	seqkit	500
Consensus_UT-UPHL-250418543194_seqkit_50_threshold_0.6_quality_20	LP.8.1.1	0		Omicron (BA.2-like)	0.82	0.02	scorpio call: Alt alleles 51; Ref alleles 1; Amb alleles 5; Oth alleles 5	PUSHER-v1.34	4.3.1	0.3.19	v0.1.12	FALSE	pass	Ambiguous_content:0.09	Usher placements: LP.8.1.1(1/1)	B.1.1.529.2.86.1.1.11.1.1.1.3.8.1.1	UT-UPHL-250418543194	seqkit	50
Consensus_UT-UPHL-250418544132_bbnorm_10000_threshold_0.6_quality_20	PF.2.1	0		Probable Omicron (Unassigned)	0.47	0	scorpio call: Alt alleles 15; Ref alleles 0; Amb alleles 10; Oth alleles 7	PUSHER-v1.34	4.3.1	0.3.19	v0.1.12	FALSE	pass	Ambiguous_content:0.15	Usher placements: PF.2.1(1/1); scorpio found insufficient support to assign a specific lineage	B.1.1.529.2.86.1.1.11.1.1.1.3.8.1.6.2.1	UT-UPHL-250418544132	bbnorm	10000
Consensus_UT-UPHL-250418544132_bbnorm_1000_threshold_0.6_quality_20	PF.2.1	0		Omicron (BA.3-like)	0.58	0.02	scorpio call: Alt alleles 31; Ref alleles 1; Amb alleles 11; Oth alleles 10	PUSHER-v1.34	4.3.1	0.3.19	v0.1.12	FALSE	pass	Ambiguous_content:0.15	Usher placements: PF.2.1(1/1); scorpio lineage BA.3 conflicts with inference lineage PF.2.1	B.1.1.529.2.86.1.1.11.1.1.1.3.8.1.6.2.1	UT-UPHL-250418544132	bbnorm	1000
Consensus_UT-UPHL-250418544132_bbnorm_100_threshold_0.6_quality_20	Unassigned							PUSHER-v1.34	4.3.1	0.3.19	v0.1.12	FALSE	fail	Ambiguous_content:0.93		Unassigned	UT-UPHL-250418544132	bbnorm	100
Consensus_UT-UPHL-250418544132_bbnorm_10_threshold_0.6_quality_20	Unassigned							PUSHER-v1.34	4.3.1	0.3.19	v0.1.12	FALSE	fail	failed to map		Unassigned	UT-UPHL-250418544132	bbnorm	10
Consensus_UT-UPHL-250418544132_bbnorm_200_threshold_0.6_quality_20	Unassigned							PUSHER-v1.34	4.3.1	0.3.19	v0.1.12	FALSE	fail	Ambiguous_content:0.72		Unassigned	UT-UPHL-250418544132	bbnorm	200
Consensus_UT-UPHL-250418544132_bbnorm_300_threshold_0.6_quality_20	Unassigned							PUSHER-v1.34	4.3.1	0.3.19	v0.1.12	FALSE	fail	Ambiguous_content:0.44		Unassigned	UT-UPHL-250418544132	bbnorm	300
Consensus_UT-UPHL-250418544132_bbnorm_30_threshold_0.6_quality_20	Unassigned							PUSHER-v1.34	4.3.1	0.3.19	v0.1.12	FALSE	fail	failed to map		Unassigned	UT-UPHL-250418544132	bbnorm	30
Consensus_UT-UPHL-250418544132_bbnorm_400_threshold_0.6_quality_20	Unassigned			Probable Omicron (Unassigned)	0.47	0	scorpio call: Alt alleles 15; Ref alleles 0; Amb alleles 13; Oth alleles 4	PUSHER-v1.34	4.3.1	0.3.19	v0.1.12	FALSE	fail	Ambiguous_content:0.36		Unassigned	UT-UPHL-250418544132	bbnorm	400
Consensus_UT-UPHL-250418544132_bbnorm_5000_threshold_0.6_quality_20	PF.2.1	0		Probable Omicron (Unassigned)	0.47	0	scorpio call: Alt alleles 15; Ref alleles 0; Amb alleles 11; Oth alleles 6	PUSHER-v1.34	4.3.1	0.3.19	v0.1.12	FALSE	pass	Ambiguous_content:0.15	Usher placements: PF.2.1(1/1); scorpio found insufficient support to assign a specific lineage	B.1.1.529.2.86.1.1.11.1.1.1.3.8.1.6.2.1	UT-UPHL-250418544132	bbnorm	5000
Consensus_UT-UPHL-250418544132_bbnorm_500_threshold_0.6_quality_20	PF.2.1	0		Probable Omicron (Unassigned)	0.5	0	scorpio call: Alt alleles 16; Ref alleles 0; Amb alleles 7; Oth alleles 9	PUSHER-v1.34	4.3.1	0.3.19	v0.1.12	FALSE	pass	Ambiguous_content:0.23	Usher placements: PF.2.1(1/1); scorpio found insufficient support to assign a specific lineage	B.1.1.529.2.86.1.1.11.1.1.1.3.8.1.6.2.1	UT-UPHL-250418544132	bbnorm	500
Consensus_UT-UPHL-250418544132_bbnorm_50_threshold_0.6_quality_20	Unassigned							PUSHER-v1.34	4.3.1	0.3.19	v0.1.12	FALSE	fail	Ambiguous_content:0.98		Unassigned	UT-UPHL-250418544132	bbnorm	50
Consensus_UT-UPHL-250418544132_raw_all_threshold_0.6_quality_20	PF.2.1	0		Probable Omicron (Unassigned)	0.41	0	scorpio call: Alt alleles 13; Ref alleles 0; Amb alleles 11; Oth alleles 8	PUSHER-v1.34	4.3.1	0.3.19	v0.1.12	FALSE	pass	Ambiguous_content:0.15	Usher placements: PF.2.1(1/1); scorpio found insufficient support to assign a specific lineage	B.1.1.529.2.86.1.1.11.1.1.1.3.8.1.6.2.1	UT-UPHL-250418544132	raw	all
Consensus_UT-UPHL-250418544132_seqkit_10000_threshold_0.6_quality_20	PF.2.1	0		Probable Omicron (Unassigned)	0.41	0	scorpio call: Alt alleles 13; Ref alleles 0; Amb alleles 11; Oth alleles 8	PUSHER-v1.34	4.3.1	0.3.19	v0.1.12	FALSE	pass	Ambiguous_content:0.15	Usher placements: PF.2.1(1/1); scorpio found insufficient support to assign a specific lineage	B.1.1.529.2.86.1.1.11.1.1.1.3.8.1.6.2.1	UT-UPHL-250418544132	seqkit	10000
Consensus_UT-UPHL-250418544132_seqkit_1000_threshold_0.6_quality_20	PF.2.1	0		Probable Omicron (Unassigned)	0.41	0	scorpio call: Alt alleles 13; Ref alleles 0; Amb alleles 10; Oth alleles 9	PUSHER-v1.34	4.3.1	0.3.19	v0.1.12	FALSE	pass	Ambiguous_content:0.14	Usher placements: PF.2.1(1/1); scorpio found insufficient support to assign a specific lineage	B.1.1.529.2.86.1.1.11.1.1.1.3.8.1.6.2.1	UT-UPHL-250418544132	seqkit	1000
Consensus_UT-UPHL-250418544132_seqkit_100_threshold_0.6_quality_20	Unassigned							PUSHER-v1.34	4.3.1	0.3.19	v0.1.12	FALSE	fail	Ambiguous_content:0.37		Unassigned	UT-UPHL-250418544132	seqkit	100
Consensus_UT-UPHL-250418544132_seqkit_10_threshold_0.6_quality_20	Unassigned							PUSHER-v1.34	4.3.1	0.3.19	v0.1.12	FALSE	fail	Ambiguous_content:0.76		Unassigned	UT-UPHL-250418544132	seqkit	10
Consensus_UT-UPHL-250418544132_seqkit_200_threshold_0.6_quality_20	PF.2.1	0		Probable Omicron (Unassigned)	0.5	0	scorpio call: Alt alleles 16; Ref alleles 0; Amb alleles 15; Oth alleles 1	PUSHER-v1.34	4.3.1	0.3.19	v0.1.12	FALSE	pass	Ambiguous_content:0.3	Usher placements: PF.2.1(1/1); scorpio found insufficient support to assign a specific lineage	B.1.1.529.2.86.1.1.11.1.1.1.3.8.1.6.2.1	UT-UPHL-250418544132	seqkit	200
Consensus_UT-UPHL-250418544132_seqkit_300_threshold_0.6_quality_20	PF.2.1	0		Omicron (BA.2-like)	0.73	0.02	scorpio call: Alt alleles 45; Ref alleles 1; Amb alleles 13; Oth alleles 3	PUSHER-v1.34	4.3.1	0.3.19	v0.1.12	FALSE	pass	Ambiguous_content:0.27	Usher placements: PF.2.1(1/1)	B.1.1.529.2.86.1.1.11.1.1.1.3.8.1.6.2.1	UT-UPHL-250418544132	seqkit	300
Consensus_UT-UPHL-250418544132_seqkit_30_threshold_0.6_quality_20	Unassigned							PUSHER-v1.34	4.3.1	0.3.19	v0.1.12	FALSE	fail	Ambiguous_content:0.57		Unassigned	UT-UPHL-250418544132	seqkit	30
Consensus_UT-UPHL-250418544132_seqkit_400_threshold_0.6_quality_20	PF.2.1	0		Omicron (BA.3-like)	0.66	0.04	scorpio call: Alt alleles 35; Ref alleles 2; Amb alleles 6; Oth alleles 10	PUSHER-v1.34	4.3.1	0.3.19	v0.1.12	FALSE	pass	Ambiguous_content:0.2	Usher placements: PF.2.1(1/1); scorpio lineage BA.3 conflicts with inference lineage PF.2.1	B.1.1.529.2.86.1.1.11.1.1.1.3.8.1.6.2.1	UT-UPHL-250418544132	seqkit	400
Consensus_UT-UPHL-250418544132_seqkit_5000_threshold_0.6_quality_20	PF.2.1	0		Probable Omicron (Unassigned)	0.41	0	scorpio call: Alt alleles 13; Ref alleles 0; Amb alleles 11; Oth alleles 8	PUSHER-v1.34	4.3.1	0.3.19	v0.1.12	FALSE	pass	Ambiguous_content:0.16	Usher placements: PF.2.1(1/1); scorpio found insufficient support to assign a specific lineage	B.1.1.529.2.86.1.1.11.1.1.1.3.8.1.6.2.1	UT-UPHL-250418544132	seqkit	5000
Consensus_UT-UPHL-250418544132_seqkit_500_threshold_0.6_quality_20	PF.2.1	0		Probable Omicron (Unassigned)	0.47	0	scorpio call: Alt alleles 15; Ref alleles 0; Amb alleles 10; Oth alleles 7	PUSHER-v1.34	4.3.1	0.3.19	v0.1.12	FALSE	pass	Ambiguous_content:0.15	Usher placements: PF.2.1(1/1); scorpio found insufficient support to assign a specific lineage	B.1.1.529.2.86.1.1.11.1.1.1.3.8.1.6.2.1	UT-UPHL-250418544132	seqkit	500
Consensus_UT-UPHL-250418544132_seqkit_50_threshold_0.6_quality_20	Unassigned							PUSHER-v1.34	4.3.1	0.3.19	v0.1.12	FALSE	fail	Ambiguous_content:0.47		Unassigned	UT-UPHL-250418544132	seqkit	50
Consensus_UT-UPHL-250418563842_bbnorm_10000_threshold_0.6_quality_20	LP.8.1.10	0		Omicron (BA.2-like)	0.92	0.02	scorpio call: Alt alleles 57; Ref alleles 1; Amb alleles 0; Oth alleles 4	PUSHER-v1.34	4.3.1	0.3.19	v0.1.12	FALSE	pass	Ambiguous_content:0.02	Usher placements: LP.8.1.10(1/1)	B.1.1.529.2.86.1.1.11.1.1.1.3.8.1.10	UT-UPHL-250418563842	bbnorm	10000
Consensus_UT-UPHL-250418563842_bbnorm_1000_threshold_0.6_quality_20	LP.8.1.10	0		Omicron (BA.2-like)	0.92	0.02	scorpio call: Alt alleles 57; Ref alleles 1; Amb alleles 0; Oth alleles 4	PUSHER-v1.34	4.3.1	0.3.19	v0.1.12	FALSE	pass	Ambiguous_content:0.02	Usher placements: LP.8.1.10(1/1)	B.1.1.529.2.86.1.1.11.1.1.1.3.8.1.10	UT-UPHL-250418563842	bbnorm	1000
Consensus_UT-UPHL-250418563842_bbnorm_100_threshold_0.6_quality_20	LP.8.1.10	0		Omicron (BA.2-like)	0.92	0.02	scorpio call: Alt alleles 57; Ref alleles 1; Amb alleles 0; Oth alleles 4	PUSHER-v1.34	4.3.1	0.3.19	v0.1.12	FALSE	pass	Ambiguous_content:0.02	Usher placements: LP.8.1.10(1/1)	B.1.1.529.2.86.1.1.11.1.1.1.3.8.1.10	UT-UPHL-250418563842	bbnorm	100
Consensus_UT-UPHL-250418563842_bbnorm_10_threshold_0.6_quality_20	LP.8.1.10	0		Omicron (BA.2-like)	0.87	0.02	scorpio call: Alt alleles 54; Ref alleles 1; Amb alleles 3; Oth alleles 4	PUSHER-v1.34	4.3.1	0.3.19	v0.1.12	FALSE	pass	Ambiguous_content:0.09	Usher placements: LP.8.1.10(1/1)	B.1.1.529.2.86.1.1.11.1.1.1.3.8.1.10	UT-UPHL-250418563842	bbnorm	10
Consensus_UT-UPHL-250418563842_bbnorm_200_threshold_0.6_quality_20	LP.8.1.10	0		Omicron (BA.2-like)	0.92	0.02	scorpio call: Alt alleles 57; Ref alleles 1; Amb alleles 0; Oth alleles 4	PUSHER-v1.34	4.3.1	0.3.19	v0.1.12	FALSE	pass	Ambiguous_content:0.02	Usher placements: LP.8.1.10(1/1)	B.1.1.529.2.86.1.1.11.1.1.1.3.8.1.10	UT-UPHL-250418563842	bbnorm	200
Consensus_UT-UPHL-250418563842_bbnorm_300_threshold_0.6_quality_20	LP.8.1.10	0		Omicron (BA.2-like)	0.92	0.02	scorpio call: Alt alleles 57; Ref alleles 1; Amb alleles 0; Oth alleles 4	PUSHER-v1.34	4.3.1	0.3.19	v0.1.12	FALSE	pass	Ambiguous_content:0.02	Usher placements: LP.8.1.10(1/1)	B.1.1.529.2.86.1.1.11.1.1.1.3.8.1.10	UT-UPHL-250418563842	bbnorm	300
Consensus_UT-UPHL-250418563842_bbnorm_30_threshold_0.6_quality_20	LP.8.1.10	0		Omicron (BA.2-like)	0.92	0.02	scorpio call: Alt alleles 57; Ref alleles 1; Amb alleles 0; Oth alleles 4	PUSHER-v1.34	4.3.1	0.3.19	v0.1.12	FALSE	pass	Ambiguous_content:0.02	Usher placements: LP.8.1.10(1/1)	B.1.1.529.2.86.1.1.11.1.1.1.3.8.1.10	UT-UPHL-250418563842	bbnorm	30
Consensus_UT-UPHL-250418563842_bbnorm_400_threshold_0.6_quality_20	LP.8.1.10	0		Omicron (BA.2-like)	0.92	0.02	scorpio call: Alt alleles 57; Ref alleles 1; Amb alleles 0; Oth alleles 4	PUSHER-v1.34	4.3.1	0.3.19	v0.1.12	FALSE	pass	Ambiguous_content:0.02	Usher placements: LP.8.1.10(1/1)	B.1.1.529.2.86.1.1.11.1.1.1.3.8.1.10	UT-UPHL-250418563842	bbnorm	400
Consensus_UT-UPHL-250418563842_bbnorm_5000_threshold_0.6_quality_20	LP.8.1.10	0		Omicron (BA.2-like)	0.92	0.02	scorpio call: Alt alleles 57; Ref alleles 1; Amb alleles 0; Oth alleles 4	PUSHER-v1.34	4.3.1	0.3.19	v0.1.12	FALSE	pass	Ambiguous_content:0.02	Usher placements: LP.8.1.10(1/1)	B.1.1.529.2.86.1.1.11.1.1.1.3.8.1.10	UT-UPHL-250418563842	bbnorm	5000
Consensus_UT-UPHL-250418563842_bbnorm_500_threshold_0.6_quality_20	LP.8.1.10	0		Omicron (BA.2-like)	0.92	0.02	scorpio call: Alt alleles 57; Ref alleles 1; Amb alleles 0; Oth alleles 4	PUSHER-v1.34	4.3.1	0.3.19	v0.1.12	FALSE	pass	Ambiguous_content:0.02	Usher placements: LP.8.1.10(1/1)	B.1.1.529.2.86.1.1.11.1.1.1.3.8.1.10	UT-UPHL-250418563842	bbnorm	500
Consensus_UT-UPHL-250418563842_bbnorm_50_threshold_0.6_quality_20	LP.8.1.10	0		Omicron (BA.2-like)	0.92	0.02	scorpio call: Alt alleles 57; Ref alleles 1; Amb alleles 0; Oth alleles 4	PUSHER-v1.34	4.3.1	0.3.19	v0.1.12	FALSE	pass	Ambiguous_content:0.02	Usher placements: LP.8.1.10(1/1)	B.1.1.529.2.86.1.1.11.1.1.1.3.8.1.10	UT-UPHL-250418563842	bbnorm	50
Consensus_UT-UPHL-250418563842_raw_all_threshold_0.6_quality_20	LP.8.1.10	0		Omicron (BA.2-like)	0.92	0.02	scorpio call: Alt alleles 57; Ref alleles 1; Amb alleles 0; Oth alleles 4	PUSHER-v1.34	4.3.1	0.3.19	v0.1.12	FALSE	pass	Ambiguous_content:0.02	Usher placements: LP.8.1.10(1/1)	B.1.1.529.2.86.1.1.11.1.1.1.3.8.1.10	UT-UPHL-250418563842	raw	all
Consensus_UT-UPHL-250418563842_seqkit_10000_threshold_0.6_quality_20	LP.8.1.10	0		Omicron (BA.2-like)	0.92	0.02	scorpio call: Alt alleles 57; Ref alleles 1; Amb alleles 0; Oth alleles 4	PUSHER-v1.34	4.3.1	0.3.19	v0.1.12	FALSE	pass	Ambiguous_content:0.02	Usher placements: LP.8.1.10(1/1)	B.1.1.529.2.86.1.1.11.1.1.1.3.8.1.10	UT-UPHL-250418563842	seqkit	10000
Consensus_UT-UPHL-250418563842_seqkit_1000_threshold_0.6_quality_20	LP.8.1.10	0		Omicron (BA.2-like)	0.92	0.02	scorpio call: Alt alleles 57; Ref alleles 1; Amb alleles 0; Oth alleles 4	PUSHER-v1.34	4.3.1	0.3.19	v0.1.12	FALSE	pass	Ambiguous_content:0.02	Usher placements: LP.8.1.10(1/1)	B.1.1.529.2.86.1.1.11.1.1.1.3.8.1.10	UT-UPHL-250418563842	seqkit	1000
Consensus_UT-UPHL-250418563842_seqkit_100_threshold_0.6_quality_20	LP.8.1.10	0		Omicron (BA.2-like)	0.9	0.02	scorpio call: Alt alleles 56; Ref alleles 1; Amb alleles 1; Oth alleles 4	PUSHER-v1.34	4.3.1	0.3.19	v0.1.12	FALSE	pass	Ambiguous_content:0.02	Usher placements: LP.8.1.10(1/1)	B.1.1.529.2.86.1.1.11.1.1.1.3.8.1.10	UT-UPHL-250418563842	seqkit	100
Consensus_UT-UPHL-250418563842_seqkit_10_threshold_0.6_quality_20	Unassigned							PUSHER-v1.34	4.3.1	0.3.19	v0.1.12	FALSE	fail	Ambiguous_content:0.71		Unassigned	UT-UPHL-250418563842	seqkit	10
Consensus_UT-UPHL-250418563842_seqkit_200_threshold_0.6_quality_20	LP.8.1.10	0		Omicron (BA.2-like)	0.92	0.02	scorpio call: Alt alleles 57; Ref alleles 1; Amb alleles 0; Oth alleles 4	PUSHER-v1.34	4.3.1	0.3.19	v0.1.12	FALSE	pass	Ambiguous_content:0.02	Usher placements: LP.8.1.10(1/1)	B.1.1.529.2.86.1.1.11.1.1.1.3.8.1.10	UT-UPHL-250418563842	seqkit	200
Consensus_UT-UPHL-250418563842_seqkit_300_threshold_0.6_quality_20	LP.8.1.10	0		Omicron (BA.2-like)	0.92	0.02	scorpio call: Alt alleles 57; Ref alleles 1; Amb alleles 0; Oth alleles 4	PUSHER-v1.34	4.3.1	0.3.19	v0.1.12	FALSE	pass	Ambiguous_content:0.02	Usher placements: LP.8.1.10(1/1)	B.1.1.529.2.86.1.1.11.1.1.1.3.8.1.10	UT-UPHL-250418563842	seqkit	300
Consensus_UT-UPHL-250418563842_seqkit_30_threshold_0.6_quality_20	LP.8.1.10	0		Omicron (BA.2-like)	0.76	0.02	scorpio call: Alt alleles 47; Ref alleles 1; Amb alleles 11; Oth alleles 3	PUSHER-v1.34	4.3.1	0.3.19	v0.1.12	FALSE	pass	Ambiguous_content:0.2	Usher placements: LP.8.1.10(1/1)	B.1.1.529.2.86.1.1.11.1.1.1.3.8.1.10	UT-UPHL-250418563842	seqkit	30
Consensus_UT-UPHL-250418563842_seqkit_400_threshold_0.6_quality_20	LP.8.1.10	0		Omicron (BA.2-like)	0.92	0.02	scorpio call: Alt alleles 57; Ref alleles 1; Amb alleles 0; Oth alleles 4	PUSHER-v1.34	4.3.1	0.3.19	v0.1.12	FALSE	pass	Ambiguous_content:0.02	Usher placements: LP.8.1.10(1/1)	B.1.1.529.2.86.1.1.11.1.1.1.3.8.1.10	UT-UPHL-250418563842	seqkit	400
Consensus_UT-UPHL-250418563842_seqkit_5000_threshold_0.6_quality_20	LP.8.1.10	0		Omicron (BA.2-like)	0.92	0.02	scorpio call: Alt alleles 57; Ref alleles 1; Amb alleles 0; Oth alleles 4	PUSHER-v1.34	4.3.1	0.3.19	v0.1.12	FALSE	pass	Ambiguous_content:0.02	Usher placements: LP.8.1.10(1/1)	B.1.1.529.2.86.1.1.11.1.1.1.3.8.1.10	UT-UPHL-250418563842	seqkit	5000
Consensus_UT-UPHL-250418563842_seqkit_500_threshold_0.6_quality_20	LP.8.1.10	0		Omicron (BA.2-like)	0.92	0.02	scorpio call: Alt alleles 57; Ref alleles 1; Amb alleles 0; Oth alleles 4	PUSHER-v1.34	4.3.1	0.3.19	v0.1.12	FALSE	pass	Ambiguous_content:0.02	Usher placements: LP.8.1.10(1/1)	B.1.1.529.2.86.1.1.11.1.1.1.3.8.1.10	UT-UPHL-250418563842	seqkit	500
Consensus_UT-UPHL-250418563842_seqkit_50_threshold_0.6_quality_20	LP.8.1.10	0		Omicron (BA.2-like)	0.82	0.02	scorpio call: Alt alleles 51; Ref alleles 1; Amb alleles 7; Oth alleles 3	PUSHER-v1.34	4.3.1	0.3.19	v0.1.12	FALSE	pass	Ambiguous_content:0.07	Usher placements: LP.8.1.10(1/1)	B.1.1.529.2.86.1.1.11.1.1.1.3.8.1.10	UT-UPHL-250418563842	seqkit	50
Consensus_UT-UPHL-250418595714_bbnorm_10000_threshold_0.6_quality_20	MC.28.1.1	0		Omicron (BA.2-like)	0.92	0.02	scorpio call: Alt alleles 57; Ref alleles 1; Amb alleles 0; Oth alleles 4	PUSHER-v1.34	4.3.1	0.3.19	v0.1.12	FALSE	pass	Ambiguous_content:0.02	Usher placements: MC.28.1.1(1/1)	B.1.1.529.2.86.1.1.11.1.3.1.1.28.1.1	UT-UPHL-250418595714	bbnorm	10000
Consensus_UT-UPHL-250418595714_bbnorm_1000_threshold_0.6_quality_20	MC.28.1.1	0		Omicron (BA.2-like)	0.92	0.02	scorpio call: Alt alleles 57; Ref alleles 1; Amb alleles 0; Oth alleles 4	PUSHER-v1.34	4.3.1	0.3.19	v0.1.12	FALSE	pass	Ambiguous_content:0.02	Usher placements: MC.28.1.1(1/1)	B.1.1.529.2.86.1.1.11.1.3.1.1.28.1.1	UT-UPHL-250418595714	bbnorm	1000
Consensus_UT-UPHL-250418595714_bbnorm_100_threshold_0.6_quality_20	MC.28.1.1	0		Omicron (BA.2-like)	0.92	0.02	scorpio call: Alt alleles 57; Ref alleles 1; Amb alleles 0; Oth alleles 4	PUSHER-v1.34	4.3.1	0.3.19	v0.1.12	FALSE	pass	Ambiguous_content:0.02	Usher placements: MC.28.1.1(1/1)	B.1.1.529.2.86.1.1.11.1.3.1.1.28.1.1	UT-UPHL-250418595714	bbnorm	100
Consensus_UT-UPHL-250418595714_bbnorm_10_threshold_0.6_quality_20	Unassigned							PUSHER-v1.34	4.3.1	0.3.19	v0.1.12	FALSE	fail	Ambiguous_content:0.88		Unassigned	UT-UPHL-250418595714	bbnorm	10
Consensus_UT-UPHL-250418595714_bbnorm_200_threshold_0.6_quality_20	MC.28.1.1	0		Omicron (BA.2-like)	0.92	0.02	scorpio call: Alt alleles 57; Ref alleles 1; Amb alleles 0; Oth alleles 4	PUSHER-v1.34	4.3.1	0.3.19	v0.1.12	FALSE	pass	Ambiguous_content:0.02	Usher placements: MC.28.1.1(1/1)	B.1.1.529.2.86.1.1.11.1.3.1.1.28.1.1	UT-UPHL-250418595714	bbnorm	200
Consensus_UT-UPHL-250418595714_bbnorm_300_threshold_0.6_quality_20	MC.28.1.1	0		Omicron (BA.2-like)	0.92	0.02	scorpio call: Alt alleles 57; Ref alleles 1; Amb alleles 0; Oth alleles 4	PUSHER-v1.34	4.3.1	0.3.19	v0.1.12	FALSE	pass	Ambiguous_content:0.02	Usher placements: MC.28.1.1(1/1)	B.1.1.529.2.86.1.1.11.1.3.1.1.28.1.1	UT-UPHL-250418595714	bbnorm	300
Consensus_UT-UPHL-250418595714_bbnorm_30_threshold_0.6_quality_20	MC.28.1.1	0		Omicron (BA.2-like)	0.87	0.02	scorpio call: Alt alleles 54; Ref alleles 1; Amb alleles 3; Oth alleles 4	PUSHER-v1.34	4.3.1	0.3.19	v0.1.12	FALSE	pass	Ambiguous_content:0.03	Usher placements: MC.28.1.1(1/1)	B.1.1.529.2.86.1.1.11.1.3.1.1.28.1.1	UT-UPHL-250418595714	bbnorm	30
Consensus_UT-UPHL-250418595714_bbnorm_400_threshold_0.6_quality_20	MC.28.1.1	0		Omicron (BA.2-like)	0.92	0.02	scorpio call: Alt alleles 57; Ref alleles 1; Amb alleles 0; Oth alleles 4	PUSHER-v1.34	4.3.1	0.3.19	v0.1.12	FALSE	pass	Ambiguous_content:0.02	Usher placements: MC.28.1.1(1/1)	B.1.1.529.2.86.1.1.11.1.3.1.1.28.1.1	UT-UPHL-250418595714	bbnorm	400
Consensus_UT-UPHL-250418595714_bbnorm_5000_threshold_0.6_quality_20	MC.28.1.1	0		Omicron (BA.2-like)	0.92	0.02	scorpio call: Alt alleles 57; Ref alleles 1; Amb alleles 0; Oth alleles 4	PUSHER-v1.34	4.3.1	0.3.19	v0.1.12	FALSE	pass	Ambiguous_content:0.02	Usher placements: MC.28.1.1(1/1)	B.1.1.529.2.86.1.1.11.1.3.1.1.28.1.1	UT-UPHL-250418595714	bbnorm	5000
Consensus_UT-UPHL-250418595714_bbnorm_500_threshold_0.6_quality_20	MC.28.1.1	0		Omicron (BA.2-like)	0.92	0.02	scorpio call: Alt alleles 57; Ref alleles 1; Amb alleles 0; Oth alleles 4	PUSHER-v1.34	4.3.1	0.3.19	v0.1.12	FALSE	pass	Ambiguous_content:0.02	Usher placements: MC.28.1.1(1/1)	B.1.1.529.2.86.1.1.11.1.3.1.1.28.1.1	UT-UPHL-250418595714	bbnorm	500
Consensus_UT-UPHL-250418595714_bbnorm_50_threshold_0.6_quality_20	MC.28.1.1	0		Omicron (BA.2-like)	0.92	0.02	scorpio call: Alt alleles 57; Ref alleles 1; Amb alleles 0; Oth alleles 4	PUSHER-v1.34	4.3.1	0.3.19	v0.1.12	FALSE	pass	Ambiguous_content:0.02	Usher placements: MC.28.1.1(1/1)	B.1.1.529.2.86.1.1.11.1.3.1.1.28.1.1	UT-UPHL-250418595714	bbnorm	50
Consensus_UT-UPHL-250418595714_raw_all_threshold_0.6_quality_20	MC.28.1.1	0		Omicron (BA.2-like)	0.92	0.02	scorpio call: Alt alleles 57; Ref alleles 1; Amb alleles 0; Oth alleles 4	PUSHER-v1.34	4.3.1	0.3.19	v0.1.12	FALSE	pass	Ambiguous_content:0.02	Usher placements: MC.28.1.1(1/1)	B.1.1.529.2.86.1.1.11.1.3.1.1.28.1.1	UT-UPHL-250418595714	raw	all
Consensus_UT-UPHL-250418595714_seqkit_10000_threshold_0.6_quality_20	MC.28.1.1	0		Omicron (BA.2-like)	0.92	0.02	scorpio call: Alt alleles 57; Ref alleles 1; Amb alleles 0; Oth alleles 4	PUSHER-v1.34	4.3.1	0.3.19	v0.1.12	FALSE	pass	Ambiguous_content:0.02	Usher placements: MC.28.1.1(1/1)	B.1.1.529.2.86.1.1.11.1.3.1.1.28.1.1	UT-UPHL-250418595714	seqkit	10000
Consensus_UT-UPHL-250418595714_seqkit_1000_threshold_0.6_quality_20	MC.28.1.1	0		Omicron (BA.2-like)	0.9	0.02	scorpio call: Alt alleles 56; Ref alleles 1; Amb alleles 0; Oth alleles 5	PUSHER-v1.34	4.3.1	0.3.19	v0.1.12	FALSE	pass	Ambiguous_content:0.02	Usher placements: MC.28.1.1(1/1)	B.1.1.529.2.86.1.1.11.1.3.1.1.28.1.1	UT-UPHL-250418595714	seqkit	1000
Consensus_UT-UPHL-250418595714_seqkit_100_threshold_0.6_quality_20	MC.28.1.1	0		Omicron (BA.2-like)	0.84	0.02	scorpio call: Alt alleles 52; Ref alleles 1; Amb alleles 4; Oth alleles 5	PUSHER-v1.34	4.3.1	0.3.19	v0.1.12	FALSE	pass	Ambiguous_content:0.08	Usher placements: MC.28.1.1(1/1)	B.1.1.529.2.86.1.1.11.1.3.1.1.28.1.1	UT-UPHL-250418595714	seqkit	100
Consensus_UT-UPHL-250418595714_seqkit_10_threshold_0.6_quality_20	Unassigned							PUSHER-v1.34	4.3.1	0.3.19	v0.1.12	FALSE	fail	Ambiguous_content:0.67		Unassigned	UT-UPHL-250418595714	seqkit	10
Consensus_UT-UPHL-250418595714_seqkit_200_threshold_0.6_quality_20	MC.28.1.1	0		Omicron (BA.2-like)	0.84	0.02	scorpio call: Alt alleles 52; Ref alleles 1; Amb alleles 5; Oth alleles 4	PUSHER-v1.34	4.3.1	0.3.19	v0.1.12	FALSE	pass	Ambiguous_content:0.08	Usher placements: MC.28.1.1(1/1)	B.1.1.529.2.86.1.1.11.1.3.1.1.28.1.1	UT-UPHL-250418595714	seqkit	200
Consensus_UT-UPHL-250418595714_seqkit_300_threshold_0.6_quality_20	MC.28.1.1	0		Omicron (BA.2-like)	0.89	0.02	scorpio call: Alt alleles 55; Ref alleles 1; Amb alleles 2; Oth alleles 4	PUSHER-v1.34	4.3.1	0.3.19	v0.1.12	FALSE	pass	Ambiguous_content:0.05	Usher placements: MC.28.1.1(1/1)	B.1.1.529.2.86.1.1.11.1.3.1.1.28.1.1	UT-UPHL-250418595714	seqkit	300
Consensus_UT-UPHL-250418595714_seqkit_30_threshold_0.6_quality_20	MC.28.1.1	0		Omicron (BA.2-like)	0.61	0.02	scorpio call: Alt alleles 38; Ref alleles 1; Amb alleles 20; Oth alleles 3	PUSHER-v1.34	4.3.1	0.3.19	v0.1.12	FALSE	pass	Ambiguous_content:0.27	Usher placements: MC.28.1.1(1/1)	B.1.1.529.2.86.1.1.11.1.3.1.1.28.1.1	UT-UPHL-250418595714	seqkit	30
Consensus_UT-UPHL-250418595714_seqkit_400_threshold_0.6_quality_20	MC.28.1.1	0		Omicron (BA.2-like)	0.87	0.02	scorpio call: Alt alleles 54; Ref alleles 1; Amb alleles 2; Oth alleles 5	PUSHER-v1.34	4.3.1	0.3.19	v0.1.12	FALSE	pass	Ambiguous_content:0.04	Usher placements: MC.28.1.1(1/1)	B.1.1.529.2.86.1.1.11.1.3.1.1.28.1.1	UT-UPHL-250418595714	seqkit	400
Consensus_UT-UPHL-250418595714_seqkit_5000_threshold_0.6_quality_20	MC.28.1.1	0		Omicron (BA.2-like)	0.9	0.02	scorpio call: Alt alleles 56; Ref alleles 1; Amb alleles 1; Oth alleles 4	PUSHER-v1.34	4.3.1	0.3.19	v0.1.12	FALSE	pass	Ambiguous_content:0.02	Usher placements: MC.28.1.1(1/1)	B.1.1.529.2.86.1.1.11.1.3.1.1.28.1.1	UT-UPHL-250418595714	seqkit	5000
Consensus_UT-UPHL-250418595714_seqkit_500_threshold_0.6_quality_20	MC.28.1.1	0		Omicron (BA.2-like)	0.9	0.02	scorpio call: Alt alleles 56; Ref alleles 1; Amb alleles 1; Oth alleles 4	PUSHER-v1.34	4.3.1	0.3.19	v0.1.12	FALSE	pass	Ambiguous_content:0.03	Usher placements: MC.28.1.1(1/1)	B.1.1.529.2.86.1.1.11.1.3.1.1.28.1.1	UT-UPHL-250418595714	seqkit	500
Consensus_UT-UPHL-250418595714_seqkit_50_threshold_0.6_quality_20	MC.28.1.1	0		Omicron (BA.2-like)	0.79	0.02	scorpio call: Alt alleles 49; Ref alleles 1; Amb alleles 8; Oth alleles 4	PUSHER-v1.34	4.3.1	0.3.19	v0.1.12	FALSE	pass	Ambiguous_content:0.16	Usher placements: MC.28.1.1(1/1)	B.1.1.529.2.86.1.1.11.1.3.1.1.28.1.1	UT-UPHL-250418595714	seqkit	50
Consensus_UT-UPHL-250418607310_bbnorm_10000_threshold_0.6_quality_20	XEC	0.6		Omicron (BA.2-like)	0.84	0.02	scorpio call: Alt alleles 52; Ref alleles 1; Amb alleles 4; Oth alleles 5	PUSHER-v1.34	4.3.1	0.3.19	v0.1.12	FALSE	pass	Ambiguous_content:0.04	Usher placements: XEC(2/5) XEC.18(1/5) XEC.8(2/5); scorpio lineage BA.2 conflicts with inference lineage XEC	XEC	UT-UPHL-250418607310	bbnorm	10000
Consensus_UT-UPHL-250418607310_bbnorm_1000_threshold_0.6_quality_20	XEC	0.6		Omicron (BA.2-like)	0.84	0.02	scorpio call: Alt alleles 52; Ref alleles 1; Amb alleles 4; Oth alleles 5	PUSHER-v1.34	4.3.1	0.3.19	v0.1.12	FALSE	pass	Ambiguous_content:0.03	Usher placements: XEC(2/5) XEC.18(1/5) XEC.8(2/5); scorpio lineage BA.2 conflicts with inference lineage XEC	XEC	UT-UPHL-250418607310	bbnorm	1000
Consensus_UT-UPHL-250418607310_bbnorm_100_threshold_0.6_quality_20	XEC	0.3333333333333333		Omicron (BA.2-like)	0.9	0.02	scorpio call: Alt alleles 56; Ref alleles 1; Amb alleles 0; Oth alleles 5	PUSHER-v1.34	4.3.1	0.3.19	v0.1.12	FALSE	pass	Ambiguous_content:0.02	Usher placements: XEC(2/3) XEC.18(1/3); scorpio lineage BA.2 conflicts with inference lineage XEC	XEC	UT-UPHL-250418607310	bbnorm	100
Consensus_UT-UPHL-250418607310_bbnorm_10_threshold_0.6_quality_20	XEC	0.6		Omicron (BA.2-like)	0.84	0.02	scorpio call: Alt alleles 52; Ref alleles 1; Amb alleles 4; Oth alleles 5	PUSHER-v1.34	4.3.1	0.3.19	v0.1.12	FALSE	pass	Ambiguous_content:0.04	Usher placements: XEC(2/5) XEC.18(1/5) XEC.8(2/5); scorpio lineage BA.2 conflicts with inference lineage XEC	XEC	UT-UPHL-250418607310	bbnorm	10
Consensus_UT-UPHL-250418607310_bbnorm_200_threshold_0.6_quality_20	XEC	0.3333333333333333		Omicron (BA.2-like)	0.9	0.02	scorpio call: Alt alleles 56; Ref alleles 1; Amb alleles 0; Oth alleles 5	PUSHER-v1.34	4.3.1	0.3.19	v0.1.12	FALSE	pass	Ambiguous_content:0.02	Usher placements: XEC(2/3) XEC.18(1/3); scorpio lineage BA.2 conflicts with inference lineage XEC	XEC	UT-UPHL-250418607310	bbnorm	200
Consensus_UT-UPHL-250418607310_bbnorm_300_threshold_0.6_quality_20	XEC	0.3333333333333333		Omicron (BA.2-like)	0.9	0.02	scorpio call: Alt alleles 56; Ref alleles 1; Amb alleles 0; Oth alleles 5	PUSHER-v1.34	4.3.1	0.3.19	v0.1.12	FALSE	pass	Ambiguous_content:0.02	Usher placements: XEC(2/3) XEC.18(1/3); scorpio lineage BA.2 conflicts with inference lineage XEC	XEC	UT-UPHL-250418607310	bbnorm	300
Consensus_UT-UPHL-250418607310_bbnorm_30_threshold_0.6_quality_20	XEC	0.3333333333333333		Omicron (BA.2-like)	0.9	0.02	scorpio call: Alt alleles 56; Ref alleles 1; Amb alleles 0; Oth alleles 5	PUSHER-v1.34	4.3.1	0.3.19	v0.1.12	FALSE	pass	Ambiguous_content:0.02	Usher placements: XEC(2/3) XEC.18(1/3); scorpio lineage BA.2 conflicts with inference lineage XEC	XEC	UT-UPHL-250418607310	bbnorm	30
Consensus_UT-UPHL-250418607310_bbnorm_400_threshold_0.6_quality_20	XEC	0.3333333333333333		Omicron (BA.2-like)	0.89	0.02	scorpio call: Alt alleles 55; Ref alleles 1; Amb alleles 1; Oth alleles 5	PUSHER-v1.34	4.3.1	0.3.19	v0.1.12	FALSE	pass	Ambiguous_content:0.02	Usher placements: XEC(2/3) XEC.18(1/3); scorpio lineage BA.2 conflicts with inference lineage XEC	XEC	UT-UPHL-250418607310	bbnorm	400
Consensus_UT-UPHL-250418607310_bbnorm_5000_threshold_0.6_quality_20	XEC	0.6		Omicron (BA.2-like)	0.84	0.02	scorpio call: Alt alleles 52; Ref alleles 1; Amb alleles 4; Oth alleles 5	PUSHER-v1.34	4.3.1	0.3.19	v0.1.12	FALSE	pass	Ambiguous_content:0.04	Usher placements: XEC(2/5) XEC.18(1/5) XEC.8(2/5); scorpio lineage BA.2 conflicts with inference lineage XEC	XEC	UT-UPHL-250418607310	bbnorm	5000
Consensus_UT-UPHL-250418607310_bbnorm_500_threshold_0.6_quality_20	XEC	0.3333333333333333		Omicron (BA.2-like)	0.87	0.02	scorpio call: Alt alleles 54; Ref alleles 1; Amb alleles 2; Oth alleles 5	PUSHER-v1.34	4.3.1	0.3.19	v0.1.12	FALSE	pass	Ambiguous_content:0.03	Usher placements: XEC(2/3) XEC.18(1/3); scorpio lineage BA.2 conflicts with inference lineage XEC	XEC	UT-UPHL-250418607310	bbnorm	500
Consensus_UT-UPHL-250418607310_bbnorm_50_threshold_0.6_quality_20	XEC	0.3333333333333333		Omicron (BA.2-like)	0.9	0.02	scorpio call: Alt alleles 56; Ref alleles 1; Amb alleles 0; Oth alleles 5	PUSHER-v1.34	4.3.1	0.3.19	v0.1.12	FALSE	pass	Ambiguous_content:0.02	Usher placements: XEC(2/3) XEC.18(1/3); scorpio lineage BA.2 conflicts with inference lineage XEC	XEC	UT-UPHL-250418607310	bbnorm	50
Consensus_UT-UPHL-250418607310_raw_all_threshold_0.6_quality_20	XEC	0.6		Omicron (BA.2-like)	0.84	0.02	scorpio call: Alt alleles 52; Ref alleles 1; Amb alleles 4; Oth alleles 5	PUSHER-v1.34	4.3.1	0.3.19	v0.1.12	FALSE	pass	Ambiguous_content:0.04	Usher placements: XEC(2/5) XEC.18(1/5) XEC.8(2/5); scorpio lineage BA.2 conflicts with inference lineage XEC	XEC	UT-UPHL-250418607310	raw	all
Consensus_UT-UPHL-250418607310_seqkit_10000_threshold_0.6_quality_20	XEC	0.6		Omicron (BA.2-like)	0.84	0.02	scorpio call: Alt alleles 52; Ref alleles 1; Amb alleles 4; Oth alleles 5	PUSHER-v1.34	4.3.1	0.3.19	v0.1.12	FALSE	pass	Ambiguous_content:0.04	Usher placements: XEC(2/5) XEC.18(1/5) XEC.8(2/5); scorpio lineage BA.2 conflicts with inference lineage XEC	XEC	UT-UPHL-250418607310	seqkit	10000
Consensus_UT-UPHL-250418607310_seqkit_1000_threshold_0.6_quality_20	XEC	0.6		Omicron (BA.2-like)	0.84	0.02	scorpio call: Alt alleles 52; Ref alleles 1; Amb alleles 4; Oth alleles 5	PUSHER-v1.34	4.3.1	0.3.19	v0.1.12	FALSE	pass	Ambiguous_content:0.03	Usher placements: XEC(2/5) XEC.18(1/5) XEC.8(2/5); scorpio lineage BA.2 conflicts with inference lineage XEC	XEC	UT-UPHL-250418607310	seqkit	1000
Consensus_UT-UPHL-250418607310_seqkit_100_threshold_0.6_quality_20	XEC	0.6		Omicron (BA.2-like)	0.84	0.02	scorpio call: Alt alleles 52; Ref alleles 1; Amb alleles 4; Oth alleles 5	PUSHER-v1.34	4.3.1	0.3.19	v0.1.12	FALSE	pass	Ambiguous_content:0.05	Usher placements: XEC(2/5) XEC.18(1/5) XEC.8(2/5); scorpio lineage BA.2 conflicts with inference lineage XEC	XEC	UT-UPHL-250418607310	seqkit	100
Consensus_UT-UPHL-250418607310_seqkit_10_threshold_0.6_quality_20	Unassigned							PUSHER-v1.34	4.3.1	0.3.19	v0.1.12	FALSE	fail	Ambiguous_content:0.72		Unassigned	UT-UPHL-250418607310	seqkit	10
Consensus_UT-UPHL-250418607310_seqkit_200_threshold_0.6_quality_20	XEC	0.3333333333333333		Omicron (BA.2-like)	0.89	0.02	scorpio call: Alt alleles 55; Ref alleles 1; Amb alleles 1; Oth alleles 5	PUSHER-v1.34	4.3.1	0.3.19	v0.1.12	FALSE	pass	Ambiguous_content:0.03	Usher placements: XEC(2/3) XEC.18(1/3); scorpio lineage BA.2 conflicts with inference lineage XEC	XEC	UT-UPHL-250418607310	seqkit	200
Consensus_UT-UPHL-250418607310_seqkit_300_threshold_0.6_quality_20	XEC	0.6		Omicron (BA.2-like)	0.87	0.02	scorpio call: Alt alleles 54; Ref alleles 1; Amb alleles 1; Oth alleles 6	PUSHER-v1.34	4.3.1	0.3.19	v0.1.12	FALSE	pass	Ambiguous_content:0.03	Usher placements: XEC(2/5) XEC.18(1/5) XEC.8(2/5); scorpio lineage BA.2 conflicts with inference lineage XEC	XEC	UT-UPHL-250418607310	seqkit	300
Consensus_UT-UPHL-250418607310_seqkit_30_threshold_0.6_quality_20	XEC	0.6		Omicron (BA.2-like)	0.73	0.02	scorpio call: Alt alleles 45; Ref alleles 1; Amb alleles 12; Oth alleles 4	PUSHER-v1.34	4.3.1	0.3.19	v0.1.12	FALSE	pass	Ambiguous_content:0.24	Usher placements: XEC(2/5) XEC.18(1/5) XEC.8(2/5); scorpio lineage BA.2 conflicts with inference lineage XEC	XEC	UT-UPHL-250418607310	seqkit	30
Consensus_UT-UPHL-250418607310_seqkit_400_threshold_0.6_quality_20	XEC	0.6		Omicron (BA.2-like)	0.84	0.02	scorpio call: Alt alleles 52; Ref alleles 1; Amb alleles 3; Oth alleles 6	PUSHER-v1.34	4.3.1	0.3.19	v0.1.12	FALSE	pass	Ambiguous_content:0.04	Usher placements: XEC(2/5) XEC.18(1/5) XEC.8(2/5); scorpio lineage BA.2 conflicts with inference lineage XEC	XEC	UT-UPHL-250418607310	seqkit	400
Consensus_UT-UPHL-250418607310_seqkit_5000_threshold_0.6_quality_20	XEC	0.6		Omicron (BA.2-like)	0.84	0.02	scorpio call: Alt alleles 52; Ref alleles 1; Amb alleles 4; Oth alleles 5	PUSHER-v1.34	4.3.1	0.3.19	v0.1.12	FALSE	pass	Ambiguous_content:0.04	Usher placements: XEC(2/5) XEC.18(1/5) XEC.8(2/5); scorpio lineage BA.2 conflicts with inference lineage XEC	XEC	UT-UPHL-250418607310	seqkit	5000
Consensus_UT-UPHL-250418607310_seqkit_500_threshold_0.6_quality_20	XEC	0.6		Omicron (BA.2-like)	0.84	0.02	scorpio call: Alt alleles 52; Ref alleles 1; Amb alleles 4; Oth alleles 5	PUSHER-v1.34	4.3.1	0.3.19	v0.1.12	FALSE	pass	Ambiguous_content:0.03	Usher placements: XEC(2/5) XEC.18(1/5) XEC.8(2/5); scorpio lineage BA.2 conflicts with inference lineage XEC	XEC	UT-UPHL-250418607310	seqkit	500
Consensus_UT-UPHL-250418607310_seqkit_50_threshold_0.6_quality_20	XEC	0.6		Omicron (BA.2-like)	0.79	0.02	scorpio call: Alt alleles 49; Ref alleles 1; Amb alleles 7; Oth alleles 5	PUSHER-v1.34	4.3.1	0.3.19	v0.1.12	FALSE	pass	Ambiguous_content:0.11	Usher placements: XEC(2/5) XEC.18(1/5) XEC.8(2/5); scorpio lineage BA.2 conflicts with inference lineage XEC	XEC	UT-UPHL-250418607310	seqkit	50
Consensus_UT-UPHL-250418610486_bbnorm_10000_threshold_0.6_quality_20	NL.9	0		Omicron (BA.2-like)	0.9	0.03	scorpio call: Alt alleles 56; Ref alleles 2; Amb alleles 0; Oth alleles 4	PUSHER-v1.34	4.3.1	0.3.19	v0.1.12	FALSE	pass	Ambiguous_content:0.02	Usher placements: NL.9(1/1)	B.1.1.529.2.86.1.1.9.2.1.3.1.9	UT-UPHL-250418610486	bbnorm	10000
Consensus_UT-UPHL-250418610486_bbnorm_1000_threshold_0.6_quality_20	NL.9	0		Omicron (BA.2-like)	0.9	0.03	scorpio call: Alt alleles 56; Ref alleles 2; Amb alleles 0; Oth alleles 4	PUSHER-v1.34	4.3.1	0.3.19	v0.1.12	FALSE	pass	Ambiguous_content:0.02	Usher placements: NL.9(1/1)	B.1.1.529.2.86.1.1.9.2.1.3.1.9	UT-UPHL-250418610486	bbnorm	1000
Consensus_UT-UPHL-250418610486_bbnorm_100_threshold_0.6_quality_20	NL.9	0		Omicron (BA.2-like)	0.9	0.03	scorpio call: Alt alleles 56; Ref alleles 2; Amb alleles 0; Oth alleles 4	PUSHER-v1.34	4.3.1	0.3.19	v0.1.12	FALSE	pass	Ambiguous_content:0.02	Usher placements: NL.9(1/1)	B.1.1.529.2.86.1.1.9.2.1.3.1.9	UT-UPHL-250418610486	bbnorm	100
Consensus_UT-UPHL-250418610486_bbnorm_10_threshold_0.6_quality_20	NL.9	0		Omicron (BA.2-like)	0.85	0.03	scorpio call: Alt alleles 53; Ref alleles 2; Amb alleles 3; Oth alleles 4	PUSHER-v1.34	4.3.1	0.3.19	v0.1.12	FALSE	pass	Ambiguous_content:0.07	Usher placements: NL.9(1/1)	B.1.1.529.2.86.1.1.9.2.1.3.1.9	UT-UPHL-250418610486	bbnorm	10
Consensus_UT-UPHL-250418610486_bbnorm_200_threshold_0.6_quality_20	NL.9	0		Omicron (BA.2-like)	0.9	0.03	scorpio call: Alt alleles 56; Ref alleles 2; Amb alleles 0; Oth alleles 4	PUSHER-v1.34	4.3.1	0.3.19	v0.1.12	FALSE	pass	Ambiguous_content:0.02	Usher placements: NL.9(1/1)	B.1.1.529.2.86.1.1.9.2.1.3.1.9	UT-UPHL-250418610486	bbnorm	200
Consensus_UT-UPHL-250418610486_bbnorm_300_threshold_0.6_quality_20	NL.9	0		Omicron (BA.2-like)	0.9	0.03	scorpio call: Alt alleles 56; Ref alleles 2; Amb alleles 0; Oth alleles 4	PUSHER-v1.34	4.3.1	0.3.19	v0.1.12	FALSE	pass	Ambiguous_content:0.02	Usher placements: NL.9(1/1)	B.1.1.529.2.86.1.1.9.2.1.3.1.9	UT-UPHL-250418610486	bbnorm	300
Consensus_UT-UPHL-250418610486_bbnorm_30_threshold_0.6_quality_20	NL.9	0		Omicron (BA.2-like)	0.9	0.03	scorpio call: Alt alleles 56; Ref alleles 2; Amb alleles 0; Oth alleles 4	PUSHER-v1.34	4.3.1	0.3.19	v0.1.12	FALSE	pass	Ambiguous_content:0.02	Usher placements: NL.9(1/1)	B.1.1.529.2.86.1.1.9.2.1.3.1.9	UT-UPHL-250418610486	bbnorm	30
Consensus_UT-UPHL-250418610486_bbnorm_400_threshold_0.6_quality_20	NL.9	0		Omicron (BA.2-like)	0.9	0.03	scorpio call: Alt alleles 56; Ref alleles 2; Amb alleles 0; Oth alleles 4	PUSHER-v1.34	4.3.1	0.3.19	v0.1.12	FALSE	pass	Ambiguous_content:0.02	Usher placements: NL.9(1/1)	B.1.1.529.2.86.1.1.9.2.1.3.1.9	UT-UPHL-250418610486	bbnorm	400
Consensus_UT-UPHL-250418610486_bbnorm_5000_threshold_0.6_quality_20	NL.9	0		Omicron (BA.2-like)	0.9	0.03	scorpio call: Alt alleles 56; Ref alleles 2; Amb alleles 0; Oth alleles 4	PUSHER-v1.34	4.3.1	0.3.19	v0.1.12	FALSE	pass	Ambiguous_content:0.02	Usher placements: NL.9(1/1)	B.1.1.529.2.86.1.1.9.2.1.3.1.9	UT-UPHL-250418610486	bbnorm	5000
Consensus_UT-UPHL-250418610486_bbnorm_500_threshold_0.6_quality_20	NL.9	0		Omicron (BA.2-like)	0.9	0.03	scorpio call: Alt alleles 56; Ref alleles 2; Amb alleles 0; Oth alleles 4	PUSHER-v1.34	4.3.1	0.3.19	v0.1.12	FALSE	pass	Ambiguous_content:0.02	Usher placements: NL.9(1/1)	B.1.1.529.2.86.1.1.9.2.1.3.1.9	UT-UPHL-250418610486	bbnorm	500
Consensus_UT-UPHL-250418610486_bbnorm_50_threshold_0.6_quality_20	NL.9	0		Omicron (BA.2-like)	0.9	0.03	scorpio call: Alt alleles 56; Ref alleles 2; Amb alleles 0; Oth alleles 4	PUSHER-v1.34	4.3.1	0.3.19	v0.1.12	FALSE	pass	Ambiguous_content:0.02	Usher placements: NL.9(1/1)	B.1.1.529.2.86.1.1.9.2.1.3.1.9	UT-UPHL-250418610486	bbnorm	50
Consensus_UT-UPHL-250418610486_raw_all_threshold_0.6_quality_20	NL.9	0		Omicron (BA.2-like)	0.9	0.03	scorpio call: Alt alleles 56; Ref alleles 2; Amb alleles 0; Oth alleles 4	PUSHER-v1.34	4.3.1	0.3.19	v0.1.12	FALSE	pass	Ambiguous_content:0.02	Usher placements: NL.9(1/1)	B.1.1.529.2.86.1.1.9.2.1.3.1.9	UT-UPHL-250418610486	raw	all
Consensus_UT-UPHL-250418610486_seqkit_10000_threshold_0.6_quality_20	NL.9	0		Omicron (BA.2-like)	0.9	0.03	scorpio call: Alt alleles 56; Ref alleles 2; Amb alleles 0; Oth alleles 4	PUSHER-v1.34	4.3.1	0.3.19	v0.1.12	FALSE	pass	Ambiguous_content:0.02	Usher placements: NL.9(1/1)	B.1.1.529.2.86.1.1.9.2.1.3.1.9	UT-UPHL-250418610486	seqkit	10000
Consensus_UT-UPHL-250418610486_seqkit_1000_threshold_0.6_quality_20	NL.9	0		Omicron (BA.2-like)	0.9	0.03	scorpio call: Alt alleles 56; Ref alleles 2; Amb alleles 0; Oth alleles 4	PUSHER-v1.34	4.3.1	0.3.19	v0.1.12	FALSE	pass	Ambiguous_content:0.02	Usher placements: NL.9(1/1)	B.1.1.529.2.86.1.1.9.2.1.3.1.9	UT-UPHL-250418610486	seqkit	1000
Consensus_UT-UPHL-250418610486_seqkit_100_threshold_0.6_quality_20	NL.9	0		Omicron (BA.2-like)	0.84	0.03	scorpio call: Alt alleles 52; Ref alleles 2; Amb alleles 5; Oth alleles 3	PUSHER-v1.34	4.3.1	0.3.19	v0.1.12	FALSE	pass	Ambiguous_content:0.06	Usher placements: NL.9(1/1)	B.1.1.529.2.86.1.1.9.2.1.3.1.9	UT-UPHL-250418610486	seqkit	100
Consensus_UT-UPHL-250418610486_seqkit_10_threshold_0.6_quality_20	Unassigned							PUSHER-v1.34	4.3.1	0.3.19	v0.1.12	FALSE	fail	Ambiguous_content:0.71		Unassigned	UT-UPHL-250418610486	seqkit	10
Consensus_UT-UPHL-250418610486_seqkit_200_threshold_0.6_quality_20	NL.9	0		Omicron (BA.2-like)	0.9	0.03	scorpio call: Alt alleles 56; Ref alleles 2; Amb alleles 0; Oth alleles 4	PUSHER-v1.34	4.3.1	0.3.19	v0.1.12	FALSE	pass	Ambiguous_content:0.03	Usher placements: NL.9(1/1)	B.1.1.529.2.86.1.1.9.2.1.3.1.9	UT-UPHL-250418610486	seqkit	200
Consensus_UT-UPHL-250418610486_seqkit_300_threshold_0.6_quality_20	NL.9	0		Omicron (BA.2-like)	0.9	0.03	scorpio call: Alt alleles 56; Ref alleles 2; Amb alleles 0; Oth alleles 4	PUSHER-v1.34	4.3.1	0.3.19	v0.1.12	FALSE	pass	Ambiguous_content:0.02	Usher placements: NL.9(1/1)	B.1.1.529.2.86.1.1.9.2.1.3.1.9	UT-UPHL-250418610486	seqkit	300
Consensus_UT-UPHL-250418610486_seqkit_30_threshold_0.6_quality_20	NL.9	0		Omicron (BA.2-like)	0.71	0.03	scorpio call: Alt alleles 44; Ref alleles 2; Amb alleles 13; Oth alleles 3	PUSHER-v1.34	4.3.1	0.3.19	v0.1.12	FALSE	pass	Ambiguous_content:0.27	Usher placements: NL.9(1/1)	B.1.1.529.2.86.1.1.9.2.1.3.1.9	UT-UPHL-250418610486	seqkit	30
Consensus_UT-UPHL-250418610486_seqkit_400_threshold_0.6_quality_20	NL.9	0		Omicron (BA.2-like)	0.9	0.03	scorpio call: Alt alleles 56; Ref alleles 2; Amb alleles 0; Oth alleles 4	PUSHER-v1.34	4.3.1	0.3.19	v0.1.12	FALSE	pass	Ambiguous_content:0.02	Usher placements: NL.9(1/1)	B.1.1.529.2.86.1.1.9.2.1.3.1.9	UT-UPHL-250418610486	seqkit	400
Consensus_UT-UPHL-250418610486_seqkit_5000_threshold_0.6_quality_20	NL.9	0		Omicron (BA.2-like)	0.9	0.03	scorpio call: Alt alleles 56; Ref alleles 2; Amb alleles 0; Oth alleles 4	PUSHER-v1.34	4.3.1	0.3.19	v0.1.12	FALSE	pass	Ambiguous_content:0.02	Usher placements: NL.9(1/1)	B.1.1.529.2.86.1.1.9.2.1.3.1.9	UT-UPHL-250418610486	seqkit	5000
Consensus_UT-UPHL-250418610486_seqkit_500_threshold_0.6_quality_20	NL.9	0		Omicron (BA.2-like)	0.9	0.03	scorpio call: Alt alleles 56; Ref alleles 2; Amb alleles 0; Oth alleles 4	PUSHER-v1.34	4.3.1	0.3.19	v0.1.12	FALSE	pass	Ambiguous_content:0.02	Usher placements: NL.9(1/1)	B.1.1.529.2.86.1.1.9.2.1.3.1.9	UT-UPHL-250418610486	seqkit	500
Consensus_UT-UPHL-250418610486_seqkit_50_threshold_0.6_quality_20	NL.9	0		Omicron (BA.2-like)	0.81	0.03	scorpio call: Alt alleles 50; Ref alleles 2; Amb alleles 7; Oth alleles 3	PUSHER-v1.34	4.3.1	0.3.19	v0.1.12	FALSE	pass	Ambiguous_content:0.15	Usher placements: NL.9(1/1)	B.1.1.529.2.86.1.1.9.2.1.3.1.9	UT-UPHL-250418610486	seqkit	50
Consensus_UT-UPHL-250418626416_bbnorm_10000_threshold_0.6_quality_20	XEC.11.1	0		Omicron (BA.2-like)	0.77	0	scorpio call: Alt alleles 48; Ref alleles 0; Amb alleles 4; Oth alleles 10	PUSHER-v1.34	4.3.1	0.3.19	v0.1.12	FALSE	pass	Ambiguous_content:0.11	Usher placements: XEC.11.1(1/1); scorpio lineage BA.2 conflicts with inference lineage XEC.11.1	XEC.11.1	UT-UPHL-250418626416	bbnorm	10000
Consensus_UT-UPHL-250418626416_bbnorm_1000_threshold_0.6_quality_20	XEC.11.1	0		Omicron (BA.2-like)	0.81	0	scorpio call: Alt alleles 50; Ref alleles 0; Amb alleles 4; Oth alleles 8	PUSHER-v1.34	4.3.1	0.3.19	v0.1.12	FALSE	pass	Ambiguous_content:0.09	Usher placements: XEC.11.1(1/1); scorpio lineage BA.2 conflicts with inference lineage XEC.11.1	XEC.11.1	UT-UPHL-250418626416	bbnorm	1000
Consensus_UT-UPHL-250418626416_bbnorm_100_threshold_0.6_quality_20	Unassigned							PUSHER-v1.34	4.3.1	0.3.19	v0.1.12	FALSE	fail	Ambiguous_content:0.89		Unassigned	UT-UPHL-250418626416	bbnorm	100
Consensus_UT-UPHL-250418626416_bbnorm_10_threshold_0.6_quality_20	Unassigned							PUSHER-v1.34	4.3.1	0.3.19	v0.1.12	FALSE	fail	Ambiguous_content:0.9		Unassigned	UT-UPHL-250418626416	bbnorm	10
Consensus_UT-UPHL-250418626416_bbnorm_200_threshold_0.6_quality_20	Unassigned							PUSHER-v1.34	4.3.1	0.3.19	v0.1.12	FALSE	fail	Ambiguous_content:0.68		Unassigned	UT-UPHL-250418626416	bbnorm	200
Consensus_UT-UPHL-250418626416_bbnorm_300_threshold_0.6_quality_20	Unassigned			Probable Omicron (Unassigned)	0.62	0	scorpio call: Alt alleles 20; Ref alleles 0; Amb alleles 7; Oth alleles 5	PUSHER-v1.34	4.3.1	0.3.19	v0.1.12	FALSE	fail	Ambiguous_content:0.38		Unassigned	UT-UPHL-250418626416	bbnorm	300
Consensus_UT-UPHL-250418626416_bbnorm_30_threshold_0.6_quality_20	Unassigned							PUSHER-v1.34	4.3.1	0.3.19	v0.1.12	FALSE	fail	Ambiguous_content:0.94		Unassigned	UT-UPHL-250418626416	bbnorm	30
Consensus_UT-UPHL-250418626416_bbnorm_400_threshold_0.6_quality_20	XEC.11.1	0		Omicron (BA.2-like)	0.81	0	scorpio call: Alt alleles 50; Ref alleles 0; Amb alleles 6; Oth alleles 6	PUSHER-v1.34	4.3.1	0.3.19	v0.1.12	FALSE	pass	Ambiguous_content:0.16	Usher placements: XEC.11.1(1/1); scorpio lineage BA.2 conflicts with inference lineage XEC.11.1	XEC.11.1	UT-UPHL-250418626416	bbnorm	400
Consensus_UT-UPHL-250418626416_bbnorm_5000_threshold_0.6_quality_20	XEC.11.1	0		Omicron (BA.2-like)	0.79	0	scorpio call: Alt alleles 49; Ref alleles 0; Amb alleles 4; Oth alleles 9	PUSHER-v1.34	4.3.1	0.3.19	v0.1.12	FALSE	pass	Ambiguous_content:0.11	Usher placements: XEC.11.1(1/1); scorpio lineage BA.2 conflicts with inference lineage XEC.11.1	XEC.11.1	UT-UPHL-250418626416	bbnorm	5000
Consensus_UT-UPHL-250418626416_bbnorm_500_threshold_0.6_quality_20	XEC.11.1	0		Omicron (BA.2-like)	0.81	0	scorpio call: Alt alleles 50; Ref alleles 0; Amb alleles 6; Oth alleles 6	PUSHER-v1.34	4.3.1	0.3.19	v0.1.12	FALSE	pass	Ambiguous_content:0.1	Usher placements: XEC.11.1(1/1); scorpio lineage BA.2 conflicts with inference lineage XEC.11.1	XEC.11.1	UT-UPHL-250418626416	bbnorm	500
Consensus_UT-UPHL-250418626416_bbnorm_50_threshold_0.6_quality_20	Unassigned							PUSHER-v1.34	4.3.1	0.3.19	v0.1.12	FALSE	fail	Ambiguous_content:0.94		Unassigned	UT-UPHL-250418626416	bbnorm	50
Consensus_UT-UPHL-250418626416_raw_all_threshold_0.6_quality_20	XEC.11.1	0		Omicron (BA.2-like)	0.79	0	scorpio call: Alt alleles 49; Ref alleles 0; Amb alleles 4; Oth alleles 9	PUSHER-v1.34	4.3.1	0.3.19	v0.1.12	FALSE	pass	Ambiguous_content:0.11	Usher placements: XEC.11.1(1/1); scorpio lineage BA.2 conflicts with inference lineage XEC.11.1	XEC.11.1	UT-UPHL-250418626416	raw	all
Consensus_UT-UPHL-250418626416_seqkit_10000_threshold_0.6_quality_20	XEC.11.1	0		Omicron (BA.2-like)	0.79	0	scorpio call: Alt alleles 49; Ref alleles 0; Amb alleles 4; Oth alleles 9	PUSHER-v1.34	4.3.1	0.3.19	v0.1.12	FALSE	pass	Ambiguous_content:0.11	Usher placements: XEC.11.1(1/1); scorpio lineage BA.2 conflicts with inference lineage XEC.11.1	XEC.11.1	UT-UPHL-250418626416	seqkit	10000
Consensus_UT-UPHL-250418626416_seqkit_1000_threshold_0.6_quality_20	XEC.11.1	0		Omicron (BA.2-like)	0.77	0	scorpio call: Alt alleles 48; Ref alleles 0; Amb alleles 4; Oth alleles 10	PUSHER-v1.34	4.3.1	0.3.19	v0.1.12	FALSE	pass	Ambiguous_content:0.13	Usher placements: XEC.11.1(1/1); scorpio lineage BA.2 conflicts with inference lineage XEC.11.1	XEC.11.1	UT-UPHL-250418626416	seqkit	1000
Consensus_UT-UPHL-250418626416_seqkit_100_threshold_0.6_quality_20	XEC.11.1	0		Omicron (BA.2-like)	0.79	0	scorpio call: Alt alleles 49; Ref alleles 0; Amb alleles 7; Oth alleles 6	PUSHER-v1.34	4.3.1	0.3.19	v0.1.12	FALSE	pass	Ambiguous_content:0.2	Usher placements: XEC.11.1(1/1); scorpio lineage BA.2 conflicts with inference lineage XEC.11.1	XEC.11.1	UT-UPHL-250418626416	seqkit	100
Consensus_UT-UPHL-250418626416_seqkit_10_threshold_0.6_quality_20	Unassigned							PUSHER-v1.34	4.3.1	0.3.19	v0.1.12	FALSE	fail	Ambiguous_content:0.68		Unassigned	UT-UPHL-250418626416	seqkit	10
Consensus_UT-UPHL-250418626416_seqkit_200_threshold_0.6_quality_20	XEC.11.1	0		Omicron (BA.2-like)	0.79	0	scorpio call: Alt alleles 49; Ref alleles 0; Amb alleles 4; Oth alleles 9	PUSHER-v1.34	4.3.1	0.3.19	v0.1.12	FALSE	pass	Ambiguous_content:0.14	Usher placements: XEC.11.1(1/1); scorpio lineage BA.2 conflicts with inference lineage XEC.11.1	XEC.11.1	UT-UPHL-250418626416	seqkit	200
Consensus_UT-UPHL-250418626416_seqkit_300_threshold_0.6_quality_20	XEC.11.1	0		Omicron (BA.2-like)	0.79	0	scorpio call: Alt alleles 49; Ref alleles 0; Amb alleles 4; Oth alleles 9	PUSHER-v1.34	4.3.1	0.3.19	v0.1.12	FALSE	pass	Ambiguous_content:0.11	Usher placements: XEC.11.1(1/1); scorpio lineage BA.2 conflicts with inference lineage XEC.11.1	XEC.11.1	UT-UPHL-250418626416	seqkit	300
Consensus_UT-UPHL-250418626416_seqkit_30_threshold_0.6_quality_20	BA.3			Omicron (BA.3-like)	0.66	0.04	scorpio call: Alt alleles 35; Ref alleles 2; Amb alleles 10; Oth alleles 6	SCORPIO_v0.1.12	4.3.1	0.3.19	v0.1.12	FALSE	fail	Ambiguous_content:0.37	scorpio called lineage BA.3	B.1.1.529.3	UT-UPHL-250418626416	seqkit	30
Consensus_UT-UPHL-250418626416_seqkit_400_threshold_0.6_quality_20	XEC.11.1	0		Omicron (BA.2-like)	0.79	0	scorpio call: Alt alleles 49; Ref alleles 0; Amb alleles 5; Oth alleles 8	PUSHER-v1.34	4.3.1	0.3.19	v0.1.12	FALSE	pass	Ambiguous_content:0.12	Usher placements: XEC.11.1(1/1); scorpio lineage BA.2 conflicts with inference lineage XEC.11.1	XEC.11.1	UT-UPHL-250418626416	seqkit	400
Consensus_UT-UPHL-250418626416_seqkit_5000_threshold_0.6_quality_20	XEC.11.1	0		Omicron (BA.2-like)	0.77	0	scorpio call: Alt alleles 48; Ref alleles 0; Amb alleles 4; Oth alleles 10	PUSHER-v1.34	4.3.1	0.3.19	v0.1.12	FALSE	pass	Ambiguous_content:0.13	Usher placements: XEC.11.1(1/1); scorpio lineage BA.2 conflicts with inference lineage XEC.11.1	XEC.11.1	UT-UPHL-250418626416	seqkit	5000
Consensus_UT-UPHL-250418626416_seqkit_500_threshold_0.6_quality_20	XEC.11.1	0		Omicron (BA.2-like)	0.79	0	scorpio call: Alt alleles 49; Ref alleles 0; Amb alleles 3; Oth alleles 10	PUSHER-v1.34	4.3.1	0.3.19	v0.1.12	FALSE	pass	Ambiguous_content:0.13	Usher placements: XEC.11.1(1/1); scorpio lineage BA.2 conflicts with inference lineage XEC.11.1	XEC.11.1	UT-UPHL-250418626416	seqkit	500
Consensus_UT-UPHL-250418626416_seqkit_50_threshold_0.6_quality_20	XEC.11.1	0		Omicron (BA.3-like)	0.7	0.04	scorpio call: Alt alleles 37; Ref alleles 2; Amb alleles 8; Oth alleles 6	PUSHER-v1.34	4.3.1	0.3.19	v0.1.12	FALSE	pass	Ambiguous_content:0.28	Usher placements: XEC.11.1(1/1); scorpio lineage BA.3 conflicts with inference lineage XEC.11.1	XEC.11.1	UT-UPHL-250418626416	seqkit	50
Consensus_UT-UPHL-250418629957_bbnorm_10000_threshold_0.6_quality_20	XEC	0		Omicron (BA.2-like)	0.85	0.02	scorpio call: Alt alleles 53; Ref alleles 1; Amb alleles 3; Oth alleles 5	PUSHER-v1.34	4.3.1	0.3.19	v0.1.12	FALSE	pass	Ambiguous_content:0.04	Usher placements: XEC(1/1); scorpio lineage BA.2 conflicts with inference lineage XEC	XEC	UT-UPHL-250418629957	bbnorm	10000
Consensus_UT-UPHL-250418629957_bbnorm_1000_threshold_0.6_quality_20	XEC	0		Omicron (BA.2-like)	0.9	0.02	scorpio call: Alt alleles 56; Ref alleles 1; Amb alleles 0; Oth alleles 5	PUSHER-v1.34	4.3.1	0.3.19	v0.1.12	FALSE	pass	Ambiguous_content:0.02	Usher placements: XEC(1/1); scorpio lineage BA.2 conflicts with inference lineage XEC	XEC	UT-UPHL-250418629957	bbnorm	1000
Consensus_UT-UPHL-250418629957_bbnorm_100_threshold_0.6_quality_20	XEC	0		Omicron (BA.2-like)	0.9	0.02	scorpio call: Alt alleles 56; Ref alleles 1; Amb alleles 0; Oth alleles 5	PUSHER-v1.34	4.3.1	0.3.19	v0.1.12	FALSE	pass	Ambiguous_content:0.02	Usher placements: XEC(1/1); scorpio lineage BA.2 conflicts with inference lineage XEC	XEC	UT-UPHL-250418629957	bbnorm	100
Consensus_UT-UPHL-250418629957_bbnorm_10_threshold_0.6_quality_20	Unassigned							PUSHER-v1.34	4.3.1	0.3.19	v0.1.12	FALSE	fail	Ambiguous_content:0.86		Unassigned	UT-UPHL-250418629957	bbnorm	10
Consensus_UT-UPHL-250418629957_bbnorm_200_threshold_0.6_quality_20	XEC	0		Omicron (BA.2-like)	0.9	0.02	scorpio call: Alt alleles 56; Ref alleles 1; Amb alleles 0; Oth alleles 5	PUSHER-v1.34	4.3.1	0.3.19	v0.1.12	FALSE	pass	Ambiguous_content:0.02	Usher placements: XEC(1/1); scorpio lineage BA.2 conflicts with inference lineage XEC	XEC	UT-UPHL-250418629957	bbnorm	200
Consensus_UT-UPHL-250418629957_bbnorm_300_threshold_0.6_quality_20	XEC	0		Omicron (BA.2-like)	0.9	0.02	scorpio call: Alt alleles 56; Ref alleles 1; Amb alleles 0; Oth alleles 5	PUSHER-v1.34	4.3.1	0.3.19	v0.1.12	FALSE	pass	Ambiguous_content:0.02	Usher placements: XEC(1/1); scorpio lineage BA.2 conflicts with inference lineage XEC	XEC	UT-UPHL-250418629957	bbnorm	300
Consensus_UT-UPHL-250418629957_bbnorm_30_threshold_0.6_quality_20	XEC	0		Omicron (BA.2-like)	0.89	0.02	scorpio call: Alt alleles 55; Ref alleles 1; Amb alleles 1; Oth alleles 5	PUSHER-v1.34	4.3.1	0.3.19	v0.1.12	FALSE	pass	Ambiguous_content:0.03	Usher placements: XEC(1/1); scorpio lineage BA.2 conflicts with inference lineage XEC	XEC	UT-UPHL-250418629957	bbnorm	30
Consensus_UT-UPHL-250418629957_bbnorm_400_threshold_0.6_quality_20	XEC	0		Omicron (BA.2-like)	0.9	0.02	scorpio call: Alt alleles 56; Ref alleles 1; Amb alleles 0; Oth alleles 5	PUSHER-v1.34	4.3.1	0.3.19	v0.1.12	FALSE	pass	Ambiguous_content:0.02	Usher placements: XEC(1/1); scorpio lineage BA.2 conflicts with inference lineage XEC	XEC	UT-UPHL-250418629957	bbnorm	400
Consensus_UT-UPHL-250418629957_bbnorm_5000_threshold_0.6_quality_20	XEC	0		Omicron (BA.2-like)	0.85	0.02	scorpio call: Alt alleles 53; Ref alleles 1; Amb alleles 2; Oth alleles 6	PUSHER-v1.34	4.3.1	0.3.19	v0.1.12	FALSE	pass	Ambiguous_content:0.04	Usher placements: XEC(1/1); scorpio lineage BA.2 conflicts with inference lineage XEC	XEC	UT-UPHL-250418629957	bbnorm	5000
Consensus_UT-UPHL-250418629957_bbnorm_500_threshold_0.6_quality_20	XEC	0		Omicron (BA.2-like)	0.9	0.02	scorpio call: Alt alleles 56; Ref alleles 1; Amb alleles 0; Oth alleles 5	PUSHER-v1.34	4.3.1	0.3.19	v0.1.12	FALSE	pass	Ambiguous_content:0.02	Usher placements: XEC(1/1); scorpio lineage BA.2 conflicts with inference lineage XEC	XEC	UT-UPHL-250418629957	bbnorm	500
Consensus_UT-UPHL-250418629957_bbnorm_50_threshold_0.6_quality_20	XEC	0		Omicron (BA.2-like)	0.9	0.02	scorpio call: Alt alleles 56; Ref alleles 1; Amb alleles 0; Oth alleles 5	PUSHER-v1.34	4.3.1	0.3.19	v0.1.12	FALSE	pass	Ambiguous_content:0.02	Usher placements: XEC(1/1); scorpio lineage BA.2 conflicts with inference lineage XEC	XEC	UT-UPHL-250418629957	bbnorm	50
Consensus_UT-UPHL-250418629957_raw_all_threshold_0.6_quality_20	XEC	0		Omicron (BA.2-like)	0.84	0.02	scorpio call: Alt alleles 52; Ref alleles 1; Amb alleles 4; Oth alleles 5	PUSHER-v1.34	4.3.1	0.3.19	v0.1.12	FALSE	pass	Ambiguous_content:0.05	Usher placements: XEC(1/1); scorpio lineage BA.2 conflicts with inference lineage XEC	XEC	UT-UPHL-250418629957	raw	all
Consensus_UT-UPHL-250418629957_seqkit_10000_threshold_0.6_quality_20	XEC	0		Omicron (BA.2-like)	0.84	0.02	scorpio call: Alt alleles 52; Ref alleles 1; Amb alleles 3; Oth alleles 6	PUSHER-v1.34	4.3.1	0.3.19	v0.1.12	FALSE	pass	Ambiguous_content:0.05	Usher placements: XEC(1/1); scorpio lineage BA.2 conflicts with inference lineage XEC	XEC	UT-UPHL-250418629957	seqkit	10000
Consensus_UT-UPHL-250418629957_seqkit_1000_threshold_0.6_quality_20	XEC	0		Omicron (BA.2-like)	0.9	0.02	scorpio call: Alt alleles 56; Ref alleles 1; Amb alleles 0; Oth alleles 5	PUSHER-v1.34	4.3.1	0.3.19	v0.1.12	FALSE	pass	Ambiguous_content:0.04	Usher placements: XEC(1/1); scorpio lineage BA.2 conflicts with inference lineage XEC	XEC	UT-UPHL-250418629957	seqkit	1000
Consensus_UT-UPHL-250418629957_seqkit_100_threshold_0.6_quality_20	XEC	0		Omicron (BA.2-like)	0.82	0.02	scorpio call: Alt alleles 51; Ref alleles 1; Amb alleles 5; Oth alleles 5	PUSHER-v1.34	4.3.1	0.3.19	v0.1.12	FALSE	pass	Ambiguous_content:0.14	Usher placements: XEC(1/1); scorpio lineage BA.2 conflicts with inference lineage XEC	XEC	UT-UPHL-250418629957	seqkit	100
Consensus_UT-UPHL-250418629957_seqkit_10_threshold_0.6_quality_20	Unassigned							PUSHER-v1.34	4.3.1	0.3.19	v0.1.12	FALSE	fail	Ambiguous_content:0.71		Unassigned	UT-UPHL-250418629957	seqkit	10
Consensus_UT-UPHL-250418629957_seqkit_200_threshold_0.6_quality_20	XEC	0		Omicron (BA.2-like)	0.82	0.02	scorpio call: Alt alleles 51; Ref alleles 1; Amb alleles 5; Oth alleles 5	PUSHER-v1.34	4.3.1	0.3.19	v0.1.12	FALSE	pass	Ambiguous_content:0.11	Usher placements: XEC(1/1); scorpio lineage BA.2 conflicts with inference lineage XEC	XEC	UT-UPHL-250418629957	seqkit	200
Consensus_UT-UPHL-250418629957_seqkit_300_threshold_0.6_quality_20	XEC	0		Omicron (BA.2-like)	0.82	0.02	scorpio call: Alt alleles 51; Ref alleles 1; Amb alleles 5; Oth alleles 5	PUSHER-v1.34	4.3.1	0.3.19	v0.1.12	FALSE	pass	Ambiguous_content:0.1	Usher placements: XEC(1/1); scorpio lineage BA.2 conflicts with inference lineage XEC	XEC	UT-UPHL-250418629957	seqkit	300
Consensus_UT-UPHL-250418629957_seqkit_30_threshold_0.6_quality_20	Unassigned			Probable Omicron (Unassigned)	0.47	0	scorpio call: Alt alleles 15; Ref alleles 0; Amb alleles 17; Oth alleles 0	PUSHER-v1.34	4.3.1	0.3.19	v0.1.12	FALSE	fail	Ambiguous_content:0.37		Unassigned	UT-UPHL-250418629957	seqkit	30
Consensus_UT-UPHL-250418629957_seqkit_400_threshold_0.6_quality_20	XEC	0		Omicron (BA.2-like)	0.85	0.02	scorpio call: Alt alleles 53; Ref alleles 1; Amb alleles 3; Oth alleles 5	PUSHER-v1.34	4.3.1	0.3.19	v0.1.12	FALSE	pass	Ambiguous_content:0.08	Usher placements: XEC(1/1); scorpio lineage BA.2 conflicts with inference lineage XEC	XEC	UT-UPHL-250418629957	seqkit	400
Consensus_UT-UPHL-250418629957_seqkit_5000_threshold_0.6_quality_20	XEC	0		Omicron (BA.2-like)	0.85	0.02	scorpio call: Alt alleles 53; Ref alleles 1; Amb alleles 2; Oth alleles 6	PUSHER-v1.34	4.3.1	0.3.19	v0.1.12	FALSE	pass	Ambiguous_content:0.04	Usher placements: XEC(1/1); scorpio lineage BA.2 conflicts with inference lineage XEC	XEC	UT-UPHL-250418629957	seqkit	5000
Consensus_UT-UPHL-250418629957_seqkit_500_threshold_0.6_quality_20	XEC	0		Omicron (BA.2-like)	0.87	0.02	scorpio call: Alt alleles 54; Ref alleles 1; Amb alleles 2; Oth alleles 5	PUSHER-v1.34	4.3.1	0.3.19	v0.1.12	FALSE	pass	Ambiguous_content:0.06	Usher placements: XEC(1/1); scorpio lineage BA.2 conflicts with inference lineage XEC	XEC	UT-UPHL-250418629957	seqkit	500
Consensus_UT-UPHL-250418629957_seqkit_50_threshold_0.6_quality_20	XEC	0		Probable Omicron (Unassigned)	0.62	0	scorpio call: Alt alleles 20; Ref alleles 0; Amb alleles 10; Oth alleles 2	PUSHER-v1.34	4.3.1	0.3.19	v0.1.12	FALSE	pass	Ambiguous_content:0.26	Usher placements: XEC(1/1); scorpio found insufficient support to assign a specific lineage	XEC	UT-UPHL-250418629957	seqkit	50
Consensus_UT-UPHL-250418639061_bbnorm_10000_threshold_0.6_quality_20	LP.8.1.1	0		Omicron (BA.2-like)	0.81	0.02	scorpio call: Alt alleles 50; Ref alleles 1; Amb alleles 3; Oth alleles 8	PUSHER-v1.34	4.3.1	0.3.19	v0.1.12	FALSE	pass	Ambiguous_content:0.09	Usher placements: LP.8.1.1(1/1)	B.1.1.529.2.86.1.1.11.1.1.1.3.8.1.1	UT-UPHL-250418639061	bbnorm	10000
Consensus_UT-UPHL-250418639061_bbnorm_1000_threshold_0.6_quality_20	LP.8.1.1	0		Omicron (BA.2-like)	0.82	0.02	scorpio call: Alt alleles 51; Ref alleles 1; Amb alleles 5; Oth alleles 5	PUSHER-v1.34	4.3.1	0.3.19	v0.1.12	FALSE	pass	Ambiguous_content:0.09	Usher placements: LP.8.1.1(1/1)	B.1.1.529.2.86.1.1.11.1.1.1.3.8.1.1	UT-UPHL-250418639061	bbnorm	1000
Consensus_UT-UPHL-250418639061_bbnorm_100_threshold_0.6_quality_20	Unassigned							PUSHER-v1.34	4.3.1	0.3.19	v0.1.12	FALSE	fail	Ambiguous_content:0.66		Unassigned	UT-UPHL-250418639061	bbnorm	100
Consensus_UT-UPHL-250418639061_bbnorm_10_threshold_0.6_quality_20	Unassigned							PUSHER-v1.34	4.3.1	0.3.19	v0.1.12	FALSE	fail	Ambiguous_content:0.88		Unassigned	UT-UPHL-250418639061	bbnorm	10
Consensus_UT-UPHL-250418639061_bbnorm_200_threshold_0.6_quality_20	Unassigned			Omicron (Unassigned)	0.69	0	scorpio call: Alt alleles 22; Ref alleles 0; Amb alleles 5; Oth alleles 5	PUSHER-v1.34	4.3.1	0.3.19	v0.1.12	FALSE	fail	Ambiguous_content:0.38		Unassigned	UT-UPHL-250418639061	bbnorm	200
Consensus_UT-UPHL-250418639061_bbnorm_300_threshold_0.6_quality_20	LP.8.1.1	0		Omicron (BA.2-like)	0.82	0.02	scorpio call: Alt alleles 51; Ref alleles 1; Amb alleles 4; Oth alleles 6	PUSHER-v1.34	4.3.1	0.3.19	v0.1.12	FALSE	pass	Ambiguous_content:0.17	Usher placements: LP.8.1.1(1/1)	B.1.1.529.2.86.1.1.11.1.1.1.3.8.1.1	UT-UPHL-250418639061	bbnorm	300
Consensus_UT-UPHL-250418639061_bbnorm_30_threshold_0.6_quality_20	Unassigned							PUSHER-v1.34	4.3.1	0.3.19	v0.1.12	FALSE	fail	Ambiguous_content:0.83		Unassigned	UT-UPHL-250418639061	bbnorm	30
Consensus_UT-UPHL-250418639061_bbnorm_400_threshold_0.6_quality_20	LP.8.1.1	0		Omicron (BA.2-like)	0.85	0.02	scorpio call: Alt alleles 53; Ref alleles 1; Amb alleles 3; Oth alleles 5	PUSHER-v1.34	4.3.1	0.3.19	v0.1.12	FALSE	pass	Ambiguous_content:0.1	Usher placements: LP.8.1.1(1/1)	B.1.1.529.2.86.1.1.11.1.1.1.3.8.1.1	UT-UPHL-250418639061	bbnorm	400
Consensus_UT-UPHL-250418639061_bbnorm_5000_threshold_0.6_quality_20	LP.8.1.1	0		Omicron (BA.2-like)	0.81	0.02	scorpio call: Alt alleles 50; Ref alleles 1; Amb alleles 3; Oth alleles 8	PUSHER-v1.34	4.3.1	0.3.19	v0.1.12	FALSE	pass	Ambiguous_content:0.09	Usher placements: LP.8.1.1(1/1)	B.1.1.529.2.86.1.1.11.1.1.1.3.8.1.1	UT-UPHL-250418639061	bbnorm	5000
Consensus_UT-UPHL-250418639061_bbnorm_500_threshold_0.6_quality_20	LP.8.1.1	0		Omicron (BA.2-like)	0.85	0.02	scorpio call: Alt alleles 53; Ref alleles 1; Amb alleles 3; Oth alleles 5	PUSHER-v1.34	4.3.1	0.3.19	v0.1.12	FALSE	pass	Ambiguous_content:0.08	Usher placements: LP.8.1.1(1/1)	B.1.1.529.2.86.1.1.11.1.1.1.3.8.1.1	UT-UPHL-250418639061	bbnorm	500
Consensus_UT-UPHL-250418639061_bbnorm_50_threshold_0.6_quality_20	Unassigned							PUSHER-v1.34	4.3.1	0.3.19	v0.1.12	FALSE	fail	Ambiguous_content:0.83		Unassigned	UT-UPHL-250418639061	bbnorm	50
Consensus_UT-UPHL-250418639061_raw_all_threshold_0.6_quality_20	LP.8.1.1	0		Omicron (BA.2-like)	0.81	0.02	scorpio call: Alt alleles 50; Ref alleles 1; Amb alleles 3; Oth alleles 8	PUSHER-v1.34	4.3.1	0.3.19	v0.1.12	FALSE	pass	Ambiguous_content:0.09	Usher placements: LP.8.1.1(1/1)	B.1.1.529.2.86.1.1.11.1.1.1.3.8.1.1	UT-UPHL-250418639061	raw	all
Consensus_UT-UPHL-250418639061_seqkit_10000_threshold_0.6_quality_20	LP.8.1.1	0		Omicron (BA.2-like)	0.81	0.02	scorpio call: Alt alleles 50; Ref alleles 1; Amb alleles 2; Oth alleles 9	PUSHER-v1.34	4.3.1	0.3.19	v0.1.12	FALSE	pass	Ambiguous_content:0.09	Usher placements: LP.8.1.1(1/1)	B.1.1.529.2.86.1.1.11.1.1.1.3.8.1.1	UT-UPHL-250418639061	seqkit	10000
Consensus_UT-UPHL-250418639061_seqkit_1000_threshold_0.6_quality_20	LP.8.1.1	0		Omicron (BA.2-like)	0.79	0.02	scorpio call: Alt alleles 49; Ref alleles 1; Amb alleles 3; Oth alleles 9	PUSHER-v1.34	4.3.1	0.3.19	v0.1.12	FALSE	pass	Ambiguous_content:0.09	Usher placements: LP.8.1.1(1/1)	B.1.1.529.2.86.1.1.11.1.1.1.3.8.1.1	UT-UPHL-250418639061	seqkit	1000
Consensus_UT-UPHL-250418639061_seqkit_100_threshold_0.6_quality_20	LP.8.1.1	0		Omicron (BA.2-like)	0.82	0.02	scorpio call: Alt alleles 51; Ref alleles 1; Amb alleles 5; Oth alleles 5	PUSHER-v1.34	4.3.1	0.3.19	v0.1.12	FALSE	pass	Ambiguous_content:0.13	Usher placements: LP.8.1.1(1/1)	B.1.1.529.2.86.1.1.11.1.1.1.3.8.1.1	UT-UPHL-250418639061	seqkit	100
Consensus_UT-UPHL-250418639061_seqkit_10_threshold_0.6_quality_20	Unassigned							PUSHER-v1.34	4.3.1	0.3.19	v0.1.12	FALSE	fail	Ambiguous_content:0.67		Unassigned	UT-UPHL-250418639061	seqkit	10
Consensus_UT-UPHL-250418639061_seqkit_200_threshold_0.6_quality_20	LP.8.1.1	0		Omicron (BA.2-like)	0.82	0.02	scorpio call: Alt alleles 51; Ref alleles 1; Amb alleles 5; Oth alleles 5	PUSHER-v1.34	4.3.1	0.3.19	v0.1.12	FALSE	pass	Ambiguous_content:0.1	Usher placements: LP.8.1.1(1/1)	B.1.1.529.2.86.1.1.11.1.1.1.3.8.1.1	UT-UPHL-250418639061	seqkit	200
Consensus_UT-UPHL-250418639061_seqkit_300_threshold_0.6_quality_20	LP.8.1.1	0		Omicron (BA.2-like)	0.81	0.02	scorpio call: Alt alleles 50; Ref alleles 1; Amb alleles 3; Oth alleles 8	PUSHER-v1.34	4.3.1	0.3.19	v0.1.12	FALSE	pass	Ambiguous_content:0.1	Usher placements: LP.8.1.1(1/1)	B.1.1.529.2.86.1.1.11.1.1.1.3.8.1.1	UT-UPHL-250418639061	seqkit	300
Consensus_UT-UPHL-250418639061_seqkit_30_threshold_0.6_quality_20	BA.3			Omicron (BA.3-like)	0.68	0.04	scorpio call: Alt alleles 36; Ref alleles 2; Amb alleles 11; Oth alleles 4	SCORPIO_v0.1.12	4.3.1	0.3.19	v0.1.12	FALSE	fail	Ambiguous_content:0.33	scorpio called lineage BA.3	B.1.1.529.3	UT-UPHL-250418639061	seqkit	30
Consensus_UT-UPHL-250418639061_seqkit_400_threshold_0.6_quality_20	LP.8.1.1	0		Omicron (BA.2-like)	0.81	0.02	scorpio call: Alt alleles 50; Ref alleles 1; Amb alleles 3; Oth alleles 8	PUSHER-v1.34	4.3.1	0.3.19	v0.1.12	FALSE	pass	Ambiguous_content:0.1	Usher placements: LP.8.1.1(1/1)	B.1.1.529.2.86.1.1.11.1.1.1.3.8.1.1	UT-UPHL-250418639061	seqkit	400
Consensus_UT-UPHL-250418639061_seqkit_5000_threshold_0.6_quality_20	LP.8.1.1	0		Omicron (BA.2-like)	0.81	0.02	scorpio call: Alt alleles 50; Ref alleles 1; Amb alleles 3; Oth alleles 8	PUSHER-v1.34	4.3.1	0.3.19	v0.1.12	FALSE	pass	Ambiguous_content:0.09	Usher placements: LP.8.1.1(1/1)	B.1.1.529.2.86.1.1.11.1.1.1.3.8.1.1	UT-UPHL-250418639061	seqkit	5000
Consensus_UT-UPHL-250418639061_seqkit_500_threshold_0.6_quality_20	LP.8.1.1	0		Omicron (BA.2-like)	0.79	0.02	scorpio call: Alt alleles 49; Ref alleles 1; Amb alleles 5; Oth alleles 7	PUSHER-v1.34	4.3.1	0.3.19	v0.1.12	FALSE	pass	Ambiguous_content:0.1	Usher placements: LP.8.1.1(1/1)	B.1.1.529.2.86.1.1.11.1.1.1.3.8.1.1	UT-UPHL-250418639061	seqkit	500
Consensus_UT-UPHL-250418639061_seqkit_50_threshold_0.6_quality_20	LP.8.1.1	0		Omicron (BA.2-like)	0.79	0.02	scorpio call: Alt alleles 49; Ref alleles 1; Amb alleles 10; Oth alleles 2	PUSHER-v1.34	4.3.1	0.3.19	v0.1.12	FALSE	pass	Ambiguous_content:0.25	Usher placements: LP.8.1.1(1/1)	B.1.1.529.2.86.1.1.11.1.1.1.3.8.1.1	UT-UPHL-250418639061	seqkit	50
Consensus_UT-UPHL-250418640084_bbnorm_10000_threshold_0.6_quality_20	LP.8.1.1	0		Omicron (BA.2-like)	0.87	0.02	scorpio call: Alt alleles 54; Ref alleles 1; Amb alleles 1; Oth alleles 6	PUSHER-v1.34	4.3.1	0.3.19	v0.1.12	FALSE	pass	Ambiguous_content:0.02	Usher placements: LP.8.1.1(1/1)	B.1.1.529.2.86.1.1.11.1.1.1.3.8.1.1	UT-UPHL-250418640084	bbnorm	10000
Consensus_UT-UPHL-250418640084_bbnorm_1000_threshold_0.6_quality_20	LP.8.1.1	0		Omicron (BA.2-like)	0.87	0.02	scorpio call: Alt alleles 54; Ref alleles 1; Amb alleles 1; Oth alleles 6	PUSHER-v1.34	4.3.1	0.3.19	v0.1.12	FALSE	pass	Ambiguous_content:0.02	Usher placements: LP.8.1.1(1/1)	B.1.1.529.2.86.1.1.11.1.1.1.3.8.1.1	UT-UPHL-250418640084	bbnorm	1000
Consensus_UT-UPHL-250418640084_bbnorm_100_threshold_0.6_quality_20	LP.8.1.1	0		Omicron (BA.2-like)	0.87	0.02	scorpio call: Alt alleles 54; Ref alleles 1; Amb alleles 2; Oth alleles 5	PUSHER-v1.34	4.3.1	0.3.19	v0.1.12	FALSE	pass	Ambiguous_content:0.02	Usher placements: LP.8.1.1(1/1)	B.1.1.529.2.86.1.1.11.1.1.1.3.8.1.1	UT-UPHL-250418640084	bbnorm	100
Consensus_UT-UPHL-250418640084_bbnorm_10_threshold_0.6_quality_20	LP.8.1.1	0		Omicron (BA.2-like)	0.82	0.02	scorpio call: Alt alleles 51; Ref alleles 1; Amb alleles 5; Oth alleles 5	PUSHER-v1.34	4.3.1	0.3.19	v0.1.12	FALSE	pass	Ambiguous_content:0.08	Usher placements: LP.8.1.1(1/1)	B.1.1.529.2.86.1.1.11.1.1.1.3.8.1.1	UT-UPHL-250418640084	bbnorm	10
Consensus_UT-UPHL-250418640084_bbnorm_200_threshold_0.6_quality_20	LP.8.1.1	0		Omicron (BA.2-like)	0.87	0.02	scorpio call: Alt alleles 54; Ref alleles 1; Amb alleles 2; Oth alleles 5	PUSHER-v1.34	4.3.1	0.3.19	v0.1.12	FALSE	pass	Ambiguous_content:0.02	Usher placements: LP.8.1.1(1/1)	B.1.1.529.2.86.1.1.11.1.1.1.3.8.1.1	UT-UPHL-250418640084	bbnorm	200
Consensus_UT-UPHL-250418640084_bbnorm_300_threshold_0.6_quality_20	LP.8.1.1	0		Omicron (BA.2-like)	0.87	0.02	scorpio call: Alt alleles 54; Ref alleles 1; Amb alleles 2; Oth alleles 5	PUSHER-v1.34	4.3.1	0.3.19	v0.1.12	FALSE	pass	Ambiguous_content:0.02	Usher placements: LP.8.1.1(1/1)	B.1.1.529.2.86.1.1.11.1.1.1.3.8.1.1	UT-UPHL-250418640084	bbnorm	300
Consensus_UT-UPHL-250418640084_bbnorm_30_threshold_0.6_quality_20	LP.8.1.1	0		Omicron (BA.2-like)	0.87	0.02	scorpio call: Alt alleles 54; Ref alleles 1; Amb alleles 2; Oth alleles 5	PUSHER-v1.34	4.3.1	0.3.19	v0.1.12	FALSE	pass	Ambiguous_content:0.02	Usher placements: LP.8.1.1(1/1)	B.1.1.529.2.86.1.1.11.1.1.1.3.8.1.1	UT-UPHL-250418640084	bbnorm	30
Consensus_UT-UPHL-250418640084_bbnorm_400_threshold_0.6_quality_20	LP.8.1.1	0		Omicron (BA.2-like)	0.87	0.02	scorpio call: Alt alleles 54; Ref alleles 1; Amb alleles 1; Oth alleles 6	PUSHER-v1.34	4.3.1	0.3.19	v0.1.12	FALSE	pass	Ambiguous_content:0.02	Usher placements: LP.8.1.1(1/1)	B.1.1.529.2.86.1.1.11.1.1.1.3.8.1.1	UT-UPHL-250418640084	bbnorm	400
Consensus_UT-UPHL-250418640084_bbnorm_5000_threshold_0.6_quality_20	LP.8.1.1	0		Omicron (BA.2-like)	0.87	0.02	scorpio call: Alt alleles 54; Ref alleles 1; Amb alleles 1; Oth alleles 6	PUSHER-v1.34	4.3.1	0.3.19	v0.1.12	FALSE	pass	Ambiguous_content:0.02	Usher placements: LP.8.1.1(1/1)	B.1.1.529.2.86.1.1.11.1.1.1.3.8.1.1	UT-UPHL-250418640084	bbnorm	5000
Consensus_UT-UPHL-250418640084_bbnorm_500_threshold_0.6_quality_20	LP.8.1.1	0		Omicron (BA.2-like)	0.87	0.02	scorpio call: Alt alleles 54; Ref alleles 1; Amb alleles 1; Oth alleles 6	PUSHER-v1.34	4.3.1	0.3.19	v0.1.12	FALSE	pass	Ambiguous_content:0.02	Usher placements: LP.8.1.1(1/1)	B.1.1.529.2.86.1.1.11.1.1.1.3.8.1.1	UT-UPHL-250418640084	bbnorm	500
Consensus_UT-UPHL-250418640084_bbnorm_50_threshold_0.6_quality_20	LP.8.1.1	0		Omicron (BA.2-like)	0.89	0.02	scorpio call: Alt alleles 55; Ref alleles 1; Amb alleles 1; Oth alleles 5	PUSHER-v1.34	4.3.1	0.3.19	v0.1.12	FALSE	pass	Ambiguous_content:0.02	Usher placements: LP.8.1.1(1/1)	B.1.1.529.2.86.1.1.11.1.1.1.3.8.1.1	UT-UPHL-250418640084	bbnorm	50
Consensus_UT-UPHL-250418640084_raw_all_threshold_0.6_quality_20	LP.8.1.1	0		Omicron (BA.2-like)	0.87	0.02	scorpio call: Alt alleles 54; Ref alleles 1; Amb alleles 1; Oth alleles 6	PUSHER-v1.34	4.3.1	0.3.19	v0.1.12	FALSE	pass	Ambiguous_content:0.02	Usher placements: LP.8.1.1(1/1)	B.1.1.529.2.86.1.1.11.1.1.1.3.8.1.1	UT-UPHL-250418640084	raw	all
Consensus_UT-UPHL-250418640084_seqkit_10000_threshold_0.6_quality_20	LP.8.1.1	0		Omicron (BA.2-like)	0.87	0.02	scorpio call: Alt alleles 54; Ref alleles 1; Amb alleles 1; Oth alleles 6	PUSHER-v1.34	4.3.1	0.3.19	v0.1.12	FALSE	pass	Ambiguous_content:0.02	Usher placements: LP.8.1.1(1/1)	B.1.1.529.2.86.1.1.11.1.1.1.3.8.1.1	UT-UPHL-250418640084	seqkit	10000
Consensus_UT-UPHL-250418640084_seqkit_1000_threshold_0.6_quality_20	LP.8.1.1	0		Omicron (BA.2-like)	0.87	0.02	scorpio call: Alt alleles 54; Ref alleles 1; Amb alleles 1; Oth alleles 6	PUSHER-v1.34	4.3.1	0.3.19	v0.1.12	FALSE	pass	Ambiguous_content:0.02	Usher placements: LP.8.1.1(1/1)	B.1.1.529.2.86.1.1.11.1.1.1.3.8.1.1	UT-UPHL-250418640084	seqkit	1000
Consensus_UT-UPHL-250418640084_seqkit_100_threshold_0.6_quality_20	LP.8.1.1	0		Omicron (BA.2-like)	0.84	0.02	scorpio call: Alt alleles 52; Ref alleles 1; Amb alleles 4; Oth alleles 5	PUSHER-v1.34	4.3.1	0.3.19	v0.1.12	FALSE	pass	Ambiguous_content:0.05	Usher placements: LP.8.1.1(1/1)	B.1.1.529.2.86.1.1.11.1.1.1.3.8.1.1	UT-UPHL-250418640084	seqkit	100
Consensus_UT-UPHL-250418640084_seqkit_10_threshold_0.6_quality_20	Unassigned							PUSHER-v1.34	4.3.1	0.3.19	v0.1.12	FALSE	fail	Ambiguous_content:0.69		Unassigned	UT-UPHL-250418640084	seqkit	10
Consensus_UT-UPHL-250418640084_seqkit_200_threshold_0.6_quality_20	LP.8.1.1	0		Omicron (BA.2-like)	0.87	0.02	scorpio call: Alt alleles 54; Ref alleles 1; Amb alleles 2; Oth alleles 5	PUSHER-v1.34	4.3.1	0.3.19	v0.1.12	FALSE	pass	Ambiguous_content:0.04	Usher placements: LP.8.1.1(1/1)	B.1.1.529.2.86.1.1.11.1.1.1.3.8.1.1	UT-UPHL-250418640084	seqkit	200
Consensus_UT-UPHL-250418640084_seqkit_300_threshold_0.6_quality_20	LP.8.1.1	0		Omicron (BA.2-like)	0.87	0.02	scorpio call: Alt alleles 54; Ref alleles 1; Amb alleles 2; Oth alleles 5	PUSHER-v1.34	4.3.1	0.3.19	v0.1.12	FALSE	pass	Ambiguous_content:0.03	Usher placements: LP.8.1.1(1/1)	B.1.1.529.2.86.1.1.11.1.1.1.3.8.1.1	UT-UPHL-250418640084	seqkit	300
Consensus_UT-UPHL-250418640084_seqkit_30_threshold_0.6_quality_20	LP.8.1.1	0		Omicron (BA.2-like)	0.66	0.02	scorpio call: Alt alleles 41; Ref alleles 1; Amb alleles 18; Oth alleles 2	PUSHER-v1.34	4.3.1	0.3.19	v0.1.12	FALSE	pass	Ambiguous_content:0.24	Usher placements: LP.8.1.1(1/1)	B.1.1.529.2.86.1.1.11.1.1.1.3.8.1.1	UT-UPHL-250418640084	seqkit	30
Consensus_UT-UPHL-250418640084_seqkit_400_threshold_0.6_quality_20	LP.8.1.1	0		Omicron (BA.2-like)	0.87	0.02	scorpio call: Alt alleles 54; Ref alleles 1; Amb alleles 2; Oth alleles 5	PUSHER-v1.34	4.3.1	0.3.19	v0.1.12	FALSE	pass	Ambiguous_content:0.03	Usher placements: LP.8.1.1(1/1)	B.1.1.529.2.86.1.1.11.1.1.1.3.8.1.1	UT-UPHL-250418640084	seqkit	400
Consensus_UT-UPHL-250418640084_seqkit_5000_threshold_0.6_quality_20	LP.8.1.1	0		Omicron (BA.2-like)	0.87	0.02	scorpio call: Alt alleles 54; Ref alleles 1; Amb alleles 1; Oth alleles 6	PUSHER-v1.34	4.3.1	0.3.19	v0.1.12	FALSE	pass	Ambiguous_content:0.02	Usher placements: LP.8.1.1(1/1)	B.1.1.529.2.86.1.1.11.1.1.1.3.8.1.1	UT-UPHL-250418640084	seqkit	5000
Consensus_UT-UPHL-250418640084_seqkit_500_threshold_0.6_quality_20	LP.8.1.1	0		Omicron (BA.2-like)	0.87	0.02	scorpio call: Alt alleles 54; Ref alleles 1; Amb alleles 2; Oth alleles 5	PUSHER-v1.34	4.3.1	0.3.19	v0.1.12	FALSE	pass	Ambiguous_content:0.02	Usher placements: LP.8.1.1(1/1)	B.1.1.529.2.86.1.1.11.1.1.1.3.8.1.1	UT-UPHL-250418640084	seqkit	500
Consensus_UT-UPHL-250418640084_seqkit_50_threshold_0.6_quality_20	LP.8.1.1	0		Omicron (BA.2-like)	0.81	0.02	scorpio call: Alt alleles 50; Ref alleles 1; Amb alleles 6; Oth alleles 5	PUSHER-v1.34	4.3.1	0.3.19	v0.1.12	FALSE	pass	Ambiguous_content:0.13	Usher placements: LP.8.1.1(1/1)	B.1.1.529.2.86.1.1.11.1.1.1.3.8.1.1	UT-UPHL-250418640084	seqkit	50
Consensus_UT-UPHL-250418662657_bbnorm_10000_threshold_0.6_quality_20	XEC.9	0		Probable Omicron (Unassigned)	0.59	0	scorpio call: Alt alleles 19; Ref alleles 0; Amb alleles 7; Oth alleles 6	PUSHER-v1.34	4.3.1	0.3.19	v0.1.12	FALSE	pass	Ambiguous_content:0.15	Usher placements: XEC.9(1/1); scorpio found insufficient support to assign a specific lineage	XEC.9	UT-UPHL-250418662657	bbnorm	10000
Consensus_UT-UPHL-250418662657_bbnorm_1000_threshold_0.6_quality_20	XEC.9	0		Probable Omicron (Unassigned)	0.62	0	scorpio call: Alt alleles 20; Ref alleles 0; Amb alleles 6; Oth alleles 6	PUSHER-v1.34	4.3.1	0.3.19	v0.1.12	FALSE	pass	Ambiguous_content:0.15	Usher placements: XEC.9(1/1); scorpio found insufficient support to assign a specific lineage	XEC.9	UT-UPHL-250418662657	bbnorm	1000
Consensus_UT-UPHL-250418662657_bbnorm_100_threshold_0.6_quality_20	Unassigned							PUSHER-v1.34	4.3.1	0.3.19	v0.1.12	FALSE	fail	Ambiguous_content:0.91		Unassigned	UT-UPHL-250418662657	bbnorm	100
Consensus_UT-UPHL-250418662657_bbnorm_10_threshold_0.6_quality_20	Unassigned							PUSHER-v1.34	4.3.1	0.3.19	v0.1.12	FALSE	fail	Ambiguous_content:0.88		Unassigned	UT-UPHL-250418662657	bbnorm	10
Consensus_UT-UPHL-250418662657_bbnorm_200_threshold_0.6_quality_20	Unassigned			Probable Omicron (Unassigned)	0.5	0	scorpio call: Alt alleles 16; Ref alleles 0; Amb alleles 11; Oth alleles 5	PUSHER-v1.34	4.3.1	0.3.19	v0.1.12	FALSE	fail	Ambiguous_content:0.56		Unassigned	UT-UPHL-250418662657	bbnorm	200
Consensus_UT-UPHL-250418662657_bbnorm_300_threshold_0.6_quality_20	XEC.9	0		Probable Omicron (Unassigned)	0.66	0	scorpio call: Alt alleles 21; Ref alleles 0; Amb alleles 5; Oth alleles 6	PUSHER-v1.34	4.3.1	0.3.19	v0.1.12	FALSE	pass	Ambiguous_content:0.25	Usher placements: XEC.9(1/1); scorpio found insufficient support to assign a specific lineage	XEC.9	UT-UPHL-250418662657	bbnorm	300
Consensus_UT-UPHL-250418662657_bbnorm_30_threshold_0.6_quality_20	Unassigned							PUSHER-v1.34	4.3.1	0.3.19	v0.1.12	FALSE	fail	Ambiguous_content:0.88		Unassigned	UT-UPHL-250418662657	bbnorm	30
Consensus_UT-UPHL-250418662657_bbnorm_400_threshold_0.6_quality_20	XEC.9	0		Probable Omicron (Unassigned)	0.66	0	scorpio call: Alt alleles 21; Ref alleles 0; Amb alleles 5; Oth alleles 6	PUSHER-v1.34	4.3.1	0.3.19	v0.1.12	FALSE	pass	Ambiguous_content:0.18	Usher placements: XEC.9(1/1); scorpio found insufficient support to assign a specific lineage	XEC.9	UT-UPHL-250418662657	bbnorm	400
Consensus_UT-UPHL-250418662657_bbnorm_5000_threshold_0.6_quality_20	XEC.9	0		Probable Omicron (Unassigned)	0.59	0	scorpio call: Alt alleles 19; Ref alleles 0; Amb alleles 7; Oth alleles 6	PUSHER-v1.34	4.3.1	0.3.19	v0.1.12	FALSE	pass	Ambiguous_content:0.15	Usher placements: XEC.9(1/1); scorpio found insufficient support to assign a specific lineage	XEC.9	UT-UPHL-250418662657	bbnorm	5000
Consensus_UT-UPHL-250418662657_bbnorm_500_threshold_0.6_quality_20	XEC.9	0		Probable Omicron (Unassigned)	0.66	0	scorpio call: Alt alleles 21; Ref alleles 0; Amb alleles 5; Oth alleles 6	PUSHER-v1.34	4.3.1	0.3.19	v0.1.12	FALSE	pass	Ambiguous_content:0.16	Usher placements: XEC.9(1/1); scorpio found insufficient support to assign a specific lineage	XEC.9	UT-UPHL-250418662657	bbnorm	500
Consensus_UT-UPHL-250418662657_bbnorm_50_threshold_0.6_quality_20	Unassigned							PUSHER-v1.34	4.3.1	0.3.19	v0.1.12	FALSE	fail	Ambiguous_content:0.94		Unassigned	UT-UPHL-250418662657	bbnorm	50
Consensus_UT-UPHL-250418662657_raw_all_threshold_0.6_quality_20	XEC.9	0		Probable Omicron (Unassigned)	0.59	0	scorpio call: Alt alleles 19; Ref alleles 0; Amb alleles 7; Oth alleles 6	PUSHER-v1.34	4.3.1	0.3.19	v0.1.12	FALSE	pass	Ambiguous_content:0.15	Usher placements: XEC.9(1/1); scorpio found insufficient support to assign a specific lineage	XEC.9	UT-UPHL-250418662657	raw	all
Consensus_UT-UPHL-250418662657_seqkit_10000_threshold_0.6_quality_20	XEC.9	0		Probable Omicron (Unassigned)	0.59	0	scorpio call: Alt alleles 19; Ref alleles 0; Amb alleles 7; Oth alleles 6	PUSHER-v1.34	4.3.1	0.3.19	v0.1.12	FALSE	pass	Ambiguous_content:0.15	Usher placements: XEC.9(1/1); scorpio found insufficient support to assign a specific lineage	XEC.9	UT-UPHL-250418662657	seqkit	10000
Consensus_UT-UPHL-250418662657_seqkit_1000_threshold_0.6_quality_20	XEC.9	0		Omicron (Unassigned)	0.69	0	scorpio call: Alt alleles 22; Ref alleles 0; Amb alleles 3; Oth alleles 7	PUSHER-v1.34	4.3.1	0.3.19	v0.1.12	FALSE	pass	Ambiguous_content:0.16	Usher placements: XEC.9(1/1); scorpio found insufficient support to assign a specific lineage	XEC.9	UT-UPHL-250418662657	seqkit	1000
Consensus_UT-UPHL-250418662657_seqkit_100_threshold_0.6_quality_20	XEC.9	0		Probable Omicron (Unassigned)	0.59	0	scorpio call: Alt alleles 19; Ref alleles 0; Amb alleles 11; Oth alleles 2	PUSHER-v1.34	4.3.1	0.3.19	v0.1.12	FALSE	pass	Ambiguous_content:0.28	Usher placements: XEC.9(1/1); scorpio found insufficient support to assign a specific lineage	XEC.9	UT-UPHL-250418662657	seqkit	100
Consensus_UT-UPHL-250418662657_seqkit_10_threshold_0.6_quality_20	Unassigned							PUSHER-v1.34	4.3.1	0.3.19	v0.1.12	FALSE	fail	Ambiguous_content:0.74		Unassigned	UT-UPHL-250418662657	seqkit	10
Consensus_UT-UPHL-250418662657_seqkit_200_threshold_0.6_quality_20	XEC.9	0		Omicron (Unassigned)	0.78	0	scorpio call: Alt alleles 25; Ref alleles 0; Amb alleles 5; Oth alleles 2	PUSHER-v1.34	4.3.1	0.3.19	v0.1.12	FALSE	pass	Ambiguous_content:0.23	Usher placements: XEC.9(1/1); scorpio found insufficient support to assign a specific lineage	XEC.9	UT-UPHL-250418662657	seqkit	200
Consensus_UT-UPHL-250418662657_seqkit_300_threshold_0.6_quality_20	XEC.9	0		Omicron (Unassigned)	0.72	0	scorpio call: Alt alleles 23; Ref alleles 0; Amb alleles 6; Oth alleles 3	PUSHER-v1.34	4.3.1	0.3.19	v0.1.12	FALSE	pass	Ambiguous_content:0.2	Usher placements: XEC.9(1/1); scorpio found insufficient support to assign a specific lineage	XEC.9	UT-UPHL-250418662657	seqkit	300
Consensus_UT-UPHL-250418662657_seqkit_30_threshold_0.6_quality_20	Unassigned			Probable Omicron (Unassigned)	0.38	0	scorpio call: Alt alleles 12; Ref alleles 0; Amb alleles 20; Oth alleles 0	PUSHER-v1.34	4.3.1	0.3.19	v0.1.12	FALSE	fail	Ambiguous_content:0.48		Unassigned	UT-UPHL-250418662657	seqkit	30
Consensus_UT-UPHL-250418662657_seqkit_400_threshold_0.6_quality_20	XEC.9	0		Omicron (Unassigned)	0.75	0	scorpio call: Alt alleles 24; Ref alleles 0; Amb alleles 4; Oth alleles 4	PUSHER-v1.34	4.3.1	0.3.19	v0.1.12	FALSE	pass	Ambiguous_content:0.14	Usher placements: XEC.9(1/1); scorpio found insufficient support to assign a specific lineage	XEC.9	UT-UPHL-250418662657	seqkit	400
Consensus_UT-UPHL-250418662657_seqkit_5000_threshold_0.6_quality_20	XEC.9	0		Probable Omicron (Unassigned)	0.59	0	scorpio call: Alt alleles 19; Ref alleles 0; Amb alleles 8; Oth alleles 5	PUSHER-v1.34	4.3.1	0.3.19	v0.1.12	FALSE	pass	Ambiguous_content:0.16	Usher placements: XEC.9(1/1); scorpio found insufficient support to assign a specific lineage	XEC.9	UT-UPHL-250418662657	seqkit	5000
Consensus_UT-UPHL-250418662657_seqkit_500_threshold_0.6_quality_20	XEC.9	0		Omicron (Unassigned)	0.69	0	scorpio call: Alt alleles 22; Ref alleles 0; Amb alleles 4; Oth alleles 6	PUSHER-v1.34	4.3.1	0.3.19	v0.1.12	FALSE	pass	Ambiguous_content:0.16	Usher placements: XEC.9(1/1); scorpio found insufficient support to assign a specific lineage	XEC.9	UT-UPHL-250418662657	seqkit	500
Consensus_UT-UPHL-250418662657_seqkit_50_threshold_0.6_quality_20	Unassigned			Probable Omicron (Unassigned)	0.44	0	scorpio call: Alt alleles 14; Ref alleles 0; Amb alleles 18; Oth alleles 0	PUSHER-v1.34	4.3.1	0.3.19	v0.1.12	FALSE	fail	Ambiguous_content:0.38		Unassigned	UT-UPHL-250418662657	seqkit	50
Consensus_UT-UPHL-250418670837_bbnorm_10000_threshold_0.6_quality_20	LP.8.1.1	0.75		Omicron (BA.2-like)	0.89	0.02	scorpio call: Alt alleles 55; Ref alleles 1; Amb alleles 1; Oth alleles 5	PUSHER-v1.34	4.3.1	0.3.19	v0.1.12	FALSE	pass	Ambiguous_content:0.02	Usher placements: LP.8.1(3/4) LP.8.1.1(1/4)	B.1.1.529.2.86.1.1.11.1.1.1.3.8.1.1	UT-UPHL-250418670837	bbnorm	10000
Consensus_UT-UPHL-250418670837_bbnorm_1000_threshold_0.6_quality_20	LP.8.1.1	0.75		Omicron (BA.2-like)	0.9	0.02	scorpio call: Alt alleles 56; Ref alleles 1; Amb alleles 0; Oth alleles 5	PUSHER-v1.34	4.3.1	0.3.19	v0.1.12	FALSE	pass	Ambiguous_content:0.02	Usher placements: LP.8.1(3/4) LP.8.1.1(1/4)	B.1.1.529.2.86.1.1.11.1.1.1.3.8.1.1	UT-UPHL-250418670837	bbnorm	1000
Consensus_UT-UPHL-250418670837_bbnorm_100_threshold_0.6_quality_20	LP.8.1.1	0.75		Omicron (BA.2-like)	0.9	0.02	scorpio call: Alt alleles 56; Ref alleles 1; Amb alleles 0; Oth alleles 5	PUSHER-v1.34	4.3.1	0.3.19	v0.1.12	FALSE	pass	Ambiguous_content:0.02	Usher placements: LP.8.1(3/4) LP.8.1.1(1/4)	B.1.1.529.2.86.1.1.11.1.1.1.3.8.1.1	UT-UPHL-250418670837	bbnorm	100
Consensus_UT-UPHL-250418670837_bbnorm_10_threshold_0.6_quality_20	LP.8.1.1	0.75		Omicron (BA.2-like)	0.89	0.02	scorpio call: Alt alleles 55; Ref alleles 1; Amb alleles 1; Oth alleles 5	PUSHER-v1.34	4.3.1	0.3.19	v0.1.12	FALSE	pass	Ambiguous_content:0.07	Usher placements: LP.8.1(3/4) LP.8.1.1(1/4)	B.1.1.529.2.86.1.1.11.1.1.1.3.8.1.1	UT-UPHL-250418670837	bbnorm	10
Consensus_UT-UPHL-250418670837_bbnorm_200_threshold_0.6_quality_20	LP.8.1.1	0.75		Omicron (BA.2-like)	0.9	0.02	scorpio call: Alt alleles 56; Ref alleles 1; Amb alleles 0; Oth alleles 5	PUSHER-v1.34	4.3.1	0.3.19	v0.1.12	FALSE	pass	Ambiguous_content:0.02	Usher placements: LP.8.1(3/4) LP.8.1.1(1/4)	B.1.1.529.2.86.1.1.11.1.1.1.3.8.1.1	UT-UPHL-250418670837	bbnorm	200
Consensus_UT-UPHL-250418670837_bbnorm_300_threshold_0.6_quality_20	LP.8.1.1	0.75		Omicron (BA.2-like)	0.9	0.02	scorpio call: Alt alleles 56; Ref alleles 1; Amb alleles 0; Oth alleles 5	PUSHER-v1.34	4.3.1	0.3.19	v0.1.12	FALSE	pass	Ambiguous_content:0.02	Usher placements: LP.8.1(3/4) LP.8.1.1(1/4)	B.1.1.529.2.86.1.1.11.1.1.1.3.8.1.1	UT-UPHL-250418670837	bbnorm	300
Consensus_UT-UPHL-250418670837_bbnorm_30_threshold_0.6_quality_20	LP.8.1.1	0.75		Omicron (BA.2-like)	0.9	0.02	scorpio call: Alt alleles 56; Ref alleles 1; Amb alleles 0; Oth alleles 5	PUSHER-v1.34	4.3.1	0.3.19	v0.1.12	FALSE	pass	Ambiguous_content:0.03	Usher placements: LP.8.1(3/4) LP.8.1.1(1/4)	B.1.1.529.2.86.1.1.11.1.1.1.3.8.1.1	UT-UPHL-250418670837	bbnorm	30
Consensus_UT-UPHL-250418670837_bbnorm_400_threshold_0.6_quality_20	LP.8.1.1	0.75		Omicron (BA.2-like)	0.9	0.02	scorpio call: Alt alleles 56; Ref alleles 1; Amb alleles 0; Oth alleles 5	PUSHER-v1.34	4.3.1	0.3.19	v0.1.12	FALSE	pass	Ambiguous_content:0.02	Usher placements: LP.8.1(3/4) LP.8.1.1(1/4)	B.1.1.529.2.86.1.1.11.1.1.1.3.8.1.1	UT-UPHL-250418670837	bbnorm	400
Consensus_UT-UPHL-250418670837_bbnorm_5000_threshold_0.6_quality_20	LP.8.1.1	0.75		Omicron (BA.2-like)	0.89	0.02	scorpio call: Alt alleles 55; Ref alleles 1; Amb alleles 1; Oth alleles 5	PUSHER-v1.34	4.3.1	0.3.19	v0.1.12	FALSE	pass	Ambiguous_content:0.02	Usher placements: LP.8.1(3/4) LP.8.1.1(1/4)	B.1.1.529.2.86.1.1.11.1.1.1.3.8.1.1	UT-UPHL-250418670837	bbnorm	5000
Consensus_UT-UPHL-250418670837_bbnorm_500_threshold_0.6_quality_20	LP.8.1.1	0.75		Omicron (BA.2-like)	0.9	0.02	scorpio call: Alt alleles 56; Ref alleles 1; Amb alleles 0; Oth alleles 5	PUSHER-v1.34	4.3.1	0.3.19	v0.1.12	FALSE	pass	Ambiguous_content:0.02	Usher placements: LP.8.1(3/4) LP.8.1.1(1/4)	B.1.1.529.2.86.1.1.11.1.1.1.3.8.1.1	UT-UPHL-250418670837	bbnorm	500
Consensus_UT-UPHL-250418670837_bbnorm_50_threshold_0.6_quality_20	LP.8.1.1	0.75		Omicron (BA.2-like)	0.89	0.02	scorpio call: Alt alleles 55; Ref alleles 1; Amb alleles 1; Oth alleles 5	PUSHER-v1.34	4.3.1	0.3.19	v0.1.12	FALSE	pass	Ambiguous_content:0.02	Usher placements: LP.8.1(3/4) LP.8.1.1(1/4)	B.1.1.529.2.86.1.1.11.1.1.1.3.8.1.1	UT-UPHL-250418670837	bbnorm	50
Consensus_UT-UPHL-250418670837_raw_all_threshold_0.6_quality_20	LP.8.1.1	0.75		Omicron (BA.2-like)	0.89	0.02	scorpio call: Alt alleles 55; Ref alleles 1; Amb alleles 1; Oth alleles 5	PUSHER-v1.34	4.3.1	0.3.19	v0.1.12	FALSE	pass	Ambiguous_content:0.02	Usher placements: LP.8.1(3/4) LP.8.1.1(1/4)	B.1.1.529.2.86.1.1.11.1.1.1.3.8.1.1	UT-UPHL-250418670837	raw	all
Consensus_UT-UPHL-250418670837_seqkit_10000_threshold_0.6_quality_20	LP.8.1.1	0.75		Omicron (BA.2-like)	0.89	0.02	scorpio call: Alt alleles 55; Ref alleles 1; Amb alleles 1; Oth alleles 5	PUSHER-v1.34	4.3.1	0.3.19	v0.1.12	FALSE	pass	Ambiguous_content:0.02	Usher placements: LP.8.1(3/4) LP.8.1.1(1/4)	B.1.1.529.2.86.1.1.11.1.1.1.3.8.1.1	UT-UPHL-250418670837	seqkit	10000
Consensus_UT-UPHL-250418670837_seqkit_1000_threshold_0.6_quality_20	LP.8.1.1	0.75		Omicron (BA.2-like)	0.85	0.02	scorpio call: Alt alleles 53; Ref alleles 1; Amb alleles 2; Oth alleles 6	PUSHER-v1.34	4.3.1	0.3.19	v0.1.12	FALSE	pass	Ambiguous_content:0.03	Usher placements: LP.8.1(3/4) LP.8.1.1(1/4)	B.1.1.529.2.86.1.1.11.1.1.1.3.8.1.1	UT-UPHL-250418670837	seqkit	1000
Consensus_UT-UPHL-250418670837_seqkit_100_threshold_0.6_quality_20	LP.8.1.1	0.75		Omicron (BA.2-like)	0.84	0.02	scorpio call: Alt alleles 52; Ref alleles 1; Amb alleles 4; Oth alleles 5	PUSHER-v1.34	4.3.1	0.3.19	v0.1.12	FALSE	pass	Ambiguous_content:0.07	Usher placements: LP.8.1(3/4) LP.8.1.1(1/4)	B.1.1.529.2.86.1.1.11.1.1.1.3.8.1.1	UT-UPHL-250418670837	seqkit	100
Consensus_UT-UPHL-250418670837_seqkit_10_threshold_0.6_quality_20	Unassigned							PUSHER-v1.34	4.3.1	0.3.19	v0.1.12	FALSE	fail	Ambiguous_content:0.71		Unassigned	UT-UPHL-250418670837	seqkit	10
Consensus_UT-UPHL-250418670837_seqkit_200_threshold_0.6_quality_20	LP.8.1.1	0.75		Omicron (BA.2-like)	0.89	0.02	scorpio call: Alt alleles 55; Ref alleles 1; Amb alleles 0; Oth alleles 6	PUSHER-v1.34	4.3.1	0.3.19	v0.1.12	FALSE	pass	Ambiguous_content:0.04	Usher placements: LP.8.1(3/4) LP.8.1.1(1/4)	B.1.1.529.2.86.1.1.11.1.1.1.3.8.1.1	UT-UPHL-250418670837	seqkit	200
Consensus_UT-UPHL-250418670837_seqkit_300_threshold_0.6_quality_20	LP.8.1.1	0.75		Omicron (BA.2-like)	0.87	0.02	scorpio call: Alt alleles 54; Ref alleles 1; Amb alleles 1; Oth alleles 6	PUSHER-v1.34	4.3.1	0.3.19	v0.1.12	FALSE	pass	Ambiguous_content:0.04	Usher placements: LP.8.1(3/4) LP.8.1.1(1/4)	B.1.1.529.2.86.1.1.11.1.1.1.3.8.1.1	UT-UPHL-250418670837	seqkit	300
Consensus_UT-UPHL-250418670837_seqkit_30_threshold_0.6_quality_20	LP.8.1	0		Omicron (BA.2-like)	0.76	0.02	scorpio call: Alt alleles 47; Ref alleles 1; Amb alleles 12; Oth alleles 2	PUSHER-v1.34	4.3.1	0.3.19	v0.1.12	FALSE	pass	Ambiguous_content:0.18	Usher placements: LP.8.1(2/2)	B.1.1.529.2.86.1.1.11.1.1.1.3.8.1	UT-UPHL-250418670837	seqkit	30
Consensus_UT-UPHL-250418670837_seqkit_400_threshold_0.6_quality_20	LP.8.1.1	0.8		Omicron (BA.2-like)	0.82	0.02	scorpio call: Alt alleles 51; Ref alleles 1; Amb alleles 4; Oth alleles 6	PUSHER-v1.34	4.3.1	0.3.19	v0.1.12	FALSE	pass	Ambiguous_content:0.06	Usher placements: LP.8.1(4/5) LP.8.1.1(1/5)	B.1.1.529.2.86.1.1.11.1.1.1.3.8.1.1	UT-UPHL-250418670837	seqkit	400
Consensus_UT-UPHL-250418670837_seqkit_5000_threshold_0.6_quality_20	LP.8.1.1	0.75		Omicron (BA.2-like)	0.87	0.02	scorpio call: Alt alleles 54; Ref alleles 1; Amb alleles 2; Oth alleles 5	PUSHER-v1.34	4.3.1	0.3.19	v0.1.12	FALSE	pass	Ambiguous_content:0.02	Usher placements: LP.8.1(3/4) LP.8.1.1(1/4)	B.1.1.529.2.86.1.1.11.1.1.1.3.8.1.1	UT-UPHL-250418670837	seqkit	5000
Consensus_UT-UPHL-250418670837_seqkit_500_threshold_0.6_quality_20	LP.8.1.1	0.75		Omicron (BA.2-like)	0.85	0.02	scorpio call: Alt alleles 53; Ref alleles 1; Amb alleles 2; Oth alleles 6	PUSHER-v1.34	4.3.1	0.3.19	v0.1.12	FALSE	pass	Ambiguous_content:0.04	Usher placements: LP.8.1(3/4) LP.8.1.1(1/4)	B.1.1.529.2.86.1.1.11.1.1.1.3.8.1.1	UT-UPHL-250418670837	seqkit	500
Consensus_UT-UPHL-250418670837_seqkit_50_threshold_0.6_quality_20	LP.8.1.1	0.8		Omicron (BA.2-like)	0.84	0.02	scorpio call: Alt alleles 52; Ref alleles 1; Amb alleles 4; Oth alleles 5	PUSHER-v1.34	4.3.1	0.3.19	v0.1.12	FALSE	pass	Ambiguous_content:0.1	Usher placements: LP.8.1(4/5) LP.8.1.1(1/5)	B.1.1.529.2.86.1.1.11.1.1.1.3.8.1.1	UT-UPHL-250418670837	seqkit	50
Consensus_UT-UPHL-250418751790_bbnorm_10000_threshold_0.6_quality_20	Unassigned							PUSHER-v1.34	4.3.1	0.3.19	v0.1.12	FALSE	fail	Ambiguous_content:0.48		Unassigned	UT-UPHL-250418751790	bbnorm	10000
Consensus_UT-UPHL-250418751790_bbnorm_1000_threshold_0.6_quality_20	Unassigned							PUSHER-v1.34	4.3.1	0.3.19	v0.1.12	FALSE	fail	Ambiguous_content:0.48		Unassigned	UT-UPHL-250418751790	bbnorm	1000
Consensus_UT-UPHL-250418751790_bbnorm_100_threshold_0.6_quality_20	Unassigned							PUSHER-v1.34	4.3.1	0.3.19	v0.1.12	FALSE	fail	Ambiguous_content:0.87		Unassigned	UT-UPHL-250418751790	bbnorm	100
Consensus_UT-UPHL-250418751790_bbnorm_10_threshold_0.6_quality_20	Unassigned							PUSHER-v1.34	4.3.1	0.3.19	v0.1.12	FALSE	fail	Ambiguous_content:0.88		Unassigned	UT-UPHL-250418751790	bbnorm	10
Consensus_UT-UPHL-250418751790_bbnorm_200_threshold_0.6_quality_20	Unassigned							PUSHER-v1.34	4.3.1	0.3.19	v0.1.12	FALSE	fail	Ambiguous_content:0.85		Unassigned	UT-UPHL-250418751790	bbnorm	200
Consensus_UT-UPHL-250418751790_bbnorm_300_threshold_0.6_quality_20	Unassigned							PUSHER-v1.34	4.3.1	0.3.19	v0.1.12	FALSE	fail	Ambiguous_content:0.84		Unassigned	UT-UPHL-250418751790	bbnorm	300
Consensus_UT-UPHL-250418751790_bbnorm_30_threshold_0.6_quality_20	Unassigned							PUSHER-v1.34	4.3.1	0.3.19	v0.1.12	FALSE	fail	Ambiguous_content:0.88		Unassigned	UT-UPHL-250418751790	bbnorm	30
Consensus_UT-UPHL-250418751790_bbnorm_400_threshold_0.6_quality_20	Unassigned							PUSHER-v1.34	4.3.1	0.3.19	v0.1.12	FALSE	fail	Ambiguous_content:0.84		Unassigned	UT-UPHL-250418751790	bbnorm	400
Consensus_UT-UPHL-250418751790_bbnorm_5000_threshold_0.6_quality_20	Unassigned							PUSHER-v1.34	4.3.1	0.3.19	v0.1.12	FALSE	fail	Ambiguous_content:0.48		Unassigned	UT-UPHL-250418751790	bbnorm	5000
Consensus_UT-UPHL-250418751790_bbnorm_500_threshold_0.6_quality_20	Unassigned							PUSHER-v1.34	4.3.1	0.3.19	v0.1.12	FALSE	fail	Ambiguous_content:0.54		Unassigned	UT-UPHL-250418751790	bbnorm	500
Consensus_UT-UPHL-250418751790_bbnorm_50_threshold_0.6_quality_20	Unassigned							PUSHER-v1.34	4.3.1	0.3.19	v0.1.12	FALSE	fail	Ambiguous_content:0.88		Unassigned	UT-UPHL-250418751790	bbnorm	50
Consensus_UT-UPHL-250418751790_raw_all_threshold_0.6_quality_20	Unassigned							PUSHER-v1.34	4.3.1	0.3.19	v0.1.12	FALSE	fail	Ambiguous_content:0.48		Unassigned	UT-UPHL-250418751790	raw	all
Consensus_UT-UPHL-250418751790_seqkit_10000_threshold_0.6_quality_20	Unassigned							PUSHER-v1.34	4.3.1	0.3.19	v0.1.12	FALSE	fail	Ambiguous_content:0.48		Unassigned	UT-UPHL-250418751790	seqkit	10000
Consensus_UT-UPHL-250418751790_seqkit_1000_threshold_0.6_quality_20	Unassigned							PUSHER-v1.34	4.3.1	0.3.19	v0.1.12	FALSE	fail	Ambiguous_content:0.49		Unassigned	UT-UPHL-250418751790	seqkit	1000
Consensus_UT-UPHL-250418751790_seqkit_100_threshold_0.6_quality_20	Unassigned							PUSHER-v1.34	4.3.1	0.3.19	v0.1.12	FALSE	fail	Ambiguous_content:0.57		Unassigned	UT-UPHL-250418751790	seqkit	100
Consensus_UT-UPHL-250418751790_seqkit_10_threshold_0.6_quality_20	Unassigned							PUSHER-v1.34	4.3.1	0.3.19	v0.1.12	FALSE	fail	Ambiguous_content:0.91		Unassigned	UT-UPHL-250418751790	seqkit	10
Consensus_UT-UPHL-250418751790_seqkit_200_threshold_0.6_quality_20	Unassigned							PUSHER-v1.34	4.3.1	0.3.19	v0.1.12	FALSE	fail	Ambiguous_content:0.48		Unassigned	UT-UPHL-250418751790	seqkit	200
Consensus_UT-UPHL-250418751790_seqkit_300_threshold_0.6_quality_20	Unassigned							PUSHER-v1.34	4.3.1	0.3.19	v0.1.12	FALSE	fail	Ambiguous_content:0.34		Unassigned	UT-UPHL-250418751790	seqkit	300
Consensus_UT-UPHL-250418751790_seqkit_30_threshold_0.6_quality_20	Unassigned							PUSHER-v1.34	4.3.1	0.3.19	v0.1.12	FALSE	fail	Ambiguous_content:0.78		Unassigned	UT-UPHL-250418751790	seqkit	30
Consensus_UT-UPHL-250418751790_seqkit_400_threshold_0.6_quality_20	Unassigned							PUSHER-v1.34	4.3.1	0.3.19	v0.1.12	FALSE	fail	Ambiguous_content:0.48		Unassigned	UT-UPHL-250418751790	seqkit	400
Consensus_UT-UPHL-250418751790_seqkit_5000_threshold_0.6_quality_20	Unassigned							PUSHER-v1.34	4.3.1	0.3.19	v0.1.12	FALSE	fail	Ambiguous_content:0.48		Unassigned	UT-UPHL-250418751790	seqkit	5000
Consensus_UT-UPHL-250418751790_seqkit_500_threshold_0.6_quality_20	Unassigned							PUSHER-v1.34	4.3.1	0.3.19	v0.1.12	FALSE	fail	Ambiguous_content:0.46		Unassigned	UT-UPHL-250418751790	seqkit	500
Consensus_UT-UPHL-250418751790_seqkit_50_threshold_0.6_quality_20	Unassigned							PUSHER-v1.34	4.3.1	0.3.19	v0.1.12	FALSE	fail	Ambiguous_content:0.72		Unassigned	UT-UPHL-250418751790	seqkit	50
Consensus_UT-UPHL-250418795673_bbnorm_10000_threshold_0.6_quality_20	XEQ	0		Omicron (BA.2-like)	0.92	0.02	scorpio call: Alt alleles 57; Ref alleles 1; Amb alleles 0; Oth alleles 4	PUSHER-v1.34	4.3.1	0.3.19	v0.1.12	FALSE	pass	Ambiguous_content:0.02	Usher placements: XEQ(1/1); scorpio lineage BA.2 conflicts with inference lineage XEQ	XEQ	UT-UPHL-250418795673	bbnorm	10000
Consensus_UT-UPHL-250418795673_bbnorm_1000_threshold_0.6_quality_20	XEQ	0		Omicron (BA.2-like)	0.92	0.02	scorpio call: Alt alleles 57; Ref alleles 1; Amb alleles 0; Oth alleles 4	PUSHER-v1.34	4.3.1	0.3.19	v0.1.12	FALSE	pass	Ambiguous_content:0.02	Usher placements: XEQ(1/1); scorpio lineage BA.2 conflicts with inference lineage XEQ	XEQ	UT-UPHL-250418795673	bbnorm	1000
Consensus_UT-UPHL-250418795673_bbnorm_100_threshold_0.6_quality_20	XEQ	0		Omicron (BA.2-like)	0.92	0.02	scorpio call: Alt alleles 57; Ref alleles 1; Amb alleles 0; Oth alleles 4	PUSHER-v1.34	4.3.1	0.3.19	v0.1.12	FALSE	pass	Ambiguous_content:0.02	Usher placements: XEQ(1/1); scorpio lineage BA.2 conflicts with inference lineage XEQ	XEQ	UT-UPHL-250418795673	bbnorm	100
Consensus_UT-UPHL-250418795673_bbnorm_10_threshold_0.6_quality_20	JN.1.18.6	0		Omicron (BA.2-like)	0.85	0.02	scorpio call: Alt alleles 53; Ref alleles 1; Amb alleles 6; Oth alleles 2	PUSHER-v1.34	4.3.1	0.3.19	v0.1.12	FALSE	pass	Ambiguous_content:0.08	Usher placements: JN.1.18.6(1/1)	B.1.1.529.2.86.1.1.18.6	UT-UPHL-250418795673	bbnorm	10
Consensus_UT-UPHL-250418795673_bbnorm_200_threshold_0.6_quality_20	XEQ	0		Omicron (BA.2-like)	0.92	0.02	scorpio call: Alt alleles 57; Ref alleles 1; Amb alleles 0; Oth alleles 4	PUSHER-v1.34	4.3.1	0.3.19	v0.1.12	FALSE	pass	Ambiguous_content:0.02	Usher placements: XEQ(1/1); scorpio lineage BA.2 conflicts with inference lineage XEQ	XEQ	UT-UPHL-250418795673	bbnorm	200
Consensus_UT-UPHL-250418795673_bbnorm_300_threshold_0.6_quality_20	XEQ	0		Omicron (BA.2-like)	0.92	0.02	scorpio call: Alt alleles 57; Ref alleles 1; Amb alleles 0; Oth alleles 4	PUSHER-v1.34	4.3.1	0.3.19	v0.1.12	FALSE	pass	Ambiguous_content:0.02	Usher placements: XEQ(1/1); scorpio lineage BA.2 conflicts with inference lineage XEQ	XEQ	UT-UPHL-250418795673	bbnorm	300
Consensus_UT-UPHL-250418795673_bbnorm_30_threshold_0.6_quality_20	XEQ	0		Omicron (BA.2-like)	0.92	0.02	scorpio call: Alt alleles 57; Ref alleles 1; Amb alleles 0; Oth alleles 4	PUSHER-v1.34	4.3.1	0.3.19	v0.1.12	FALSE	pass	Ambiguous_content:0.02	Usher placements: XEQ(1/1); scorpio lineage BA.2 conflicts with inference lineage XEQ	XEQ	UT-UPHL-250418795673	bbnorm	30
Consensus_UT-UPHL-250418795673_bbnorm_400_threshold_0.6_quality_20	XEQ	0		Omicron (BA.2-like)	0.92	0.02	scorpio call: Alt alleles 57; Ref alleles 1; Amb alleles 0; Oth alleles 4	PUSHER-v1.34	4.3.1	0.3.19	v0.1.12	FALSE	pass	Ambiguous_content:0.02	Usher placements: XEQ(1/1); scorpio lineage BA.2 conflicts with inference lineage XEQ	XEQ	UT-UPHL-250418795673	bbnorm	400
Consensus_UT-UPHL-250418795673_bbnorm_5000_threshold_0.6_quality_20	XEQ	0		Omicron (BA.2-like)	0.92	0.02	scorpio call: Alt alleles 57; Ref alleles 1; Amb alleles 0; Oth alleles 4	PUSHER-v1.34	4.3.1	0.3.19	v0.1.12	FALSE	pass	Ambiguous_content:0.02	Usher placements: XEQ(1/1); scorpio lineage BA.2 conflicts with inference lineage XEQ	XEQ	UT-UPHL-250418795673	bbnorm	5000
Consensus_UT-UPHL-250418795673_bbnorm_500_threshold_0.6_quality_20	XEQ	0		Omicron (BA.2-like)	0.92	0.02	scorpio call: Alt alleles 57; Ref alleles 1; Amb alleles 0; Oth alleles 4	PUSHER-v1.34	4.3.1	0.3.19	v0.1.12	FALSE	pass	Ambiguous_content:0.02	Usher placements: XEQ(1/1); scorpio lineage BA.2 conflicts with inference lineage XEQ	XEQ	UT-UPHL-250418795673	bbnorm	500
Consensus_UT-UPHL-250418795673_bbnorm_50_threshold_0.6_quality_20	XEQ	0		Omicron (BA.2-like)	0.92	0.02	scorpio call: Alt alleles 57; Ref alleles 1; Amb alleles 0; Oth alleles 4	PUSHER-v1.34	4.3.1	0.3.19	v0.1.12	FALSE	pass	Ambiguous_content:0.02	Usher placements: XEQ(1/1); scorpio lineage BA.2 conflicts with inference lineage XEQ	XEQ	UT-UPHL-250418795673	bbnorm	50
Consensus_UT-UPHL-250418795673_raw_all_threshold_0.6_quality_20	XEQ	0		Omicron (BA.2-like)	0.92	0.02	scorpio call: Alt alleles 57; Ref alleles 1; Amb alleles 0; Oth alleles 4	PUSHER-v1.34	4.3.1	0.3.19	v0.1.12	FALSE	pass	Ambiguous_content:0.02	Usher placements: XEQ(1/1); scorpio lineage BA.2 conflicts with inference lineage XEQ	XEQ	UT-UPHL-250418795673	raw	all
Consensus_UT-UPHL-250418795673_seqkit_10000_threshold_0.6_quality_20	XEQ	0		Omicron (BA.2-like)	0.92	0.02	scorpio call: Alt alleles 57; Ref alleles 1; Amb alleles 0; Oth alleles 4	PUSHER-v1.34	4.3.1	0.3.19	v0.1.12	FALSE	pass	Ambiguous_content:0.02	Usher placements: XEQ(1/1); scorpio lineage BA.2 conflicts with inference lineage XEQ	XEQ	UT-UPHL-250418795673	seqkit	10000
Consensus_UT-UPHL-250418795673_seqkit_1000_threshold_0.6_quality_20	XEQ	0		Omicron (BA.2-like)	0.92	0.02	scorpio call: Alt alleles 57; Ref alleles 1; Amb alleles 0; Oth alleles 4	PUSHER-v1.34	4.3.1	0.3.19	v0.1.12	FALSE	pass	Ambiguous_content:0.02	Usher placements: XEQ(1/1); scorpio lineage BA.2 conflicts with inference lineage XEQ	XEQ	UT-UPHL-250418795673	seqkit	1000
Consensus_UT-UPHL-250418795673_seqkit_100_threshold_0.6_quality_20	XEQ	0		Omicron (BA.2-like)	0.85	0.02	scorpio call: Alt alleles 53; Ref alleles 1; Amb alleles 4; Oth alleles 4	PUSHER-v1.34	4.3.1	0.3.19	v0.1.12	FALSE	pass	Ambiguous_content:0.03	Usher placements: XEQ(1/1); scorpio lineage BA.2 conflicts with inference lineage XEQ	XEQ	UT-UPHL-250418795673	seqkit	100
Consensus_UT-UPHL-250418795673_seqkit_10_threshold_0.6_quality_20	Unassigned							PUSHER-v1.34	4.3.1	0.3.19	v0.1.12	FALSE	fail	Ambiguous_content:0.66		Unassigned	UT-UPHL-250418795673	seqkit	10
Consensus_UT-UPHL-250418795673_seqkit_200_threshold_0.6_quality_20	XEQ	0		Omicron (BA.2-like)	0.9	0.02	scorpio call: Alt alleles 56; Ref alleles 1; Amb alleles 1; Oth alleles 4	PUSHER-v1.34	4.3.1	0.3.19	v0.1.12	FALSE	pass	Ambiguous_content:0.02	Usher placements: XEQ(1/1); scorpio lineage BA.2 conflicts with inference lineage XEQ	XEQ	UT-UPHL-250418795673	seqkit	200
Consensus_UT-UPHL-250418795673_seqkit_300_threshold_0.6_quality_20	XEQ	0		Omicron (BA.2-like)	0.9	0.02	scorpio call: Alt alleles 56; Ref alleles 1; Amb alleles 1; Oth alleles 4	PUSHER-v1.34	4.3.1	0.3.19	v0.1.12	FALSE	pass	Ambiguous_content:0.02	Usher placements: XEQ(1/1); scorpio lineage BA.2 conflicts with inference lineage XEQ	XEQ	UT-UPHL-250418795673	seqkit	300
Consensus_UT-UPHL-250418795673_seqkit_30_threshold_0.6_quality_20	XEQ	0		Omicron (BA.2-like)	0.77	0.02	scorpio call: Alt alleles 48; Ref alleles 1; Amb alleles 9; Oth alleles 4	PUSHER-v1.34	4.3.1	0.3.19	v0.1.12	FALSE	pass	Ambiguous_content:0.18	Usher placements: XEQ(1/1); scorpio lineage BA.2 conflicts with inference lineage XEQ	XEQ	UT-UPHL-250418795673	seqkit	30
Consensus_UT-UPHL-250418795673_seqkit_400_threshold_0.6_quality_20	XEQ	0		Omicron (BA.2-like)	0.92	0.02	scorpio call: Alt alleles 57; Ref alleles 1; Amb alleles 0; Oth alleles 4	PUSHER-v1.34	4.3.1	0.3.19	v0.1.12	FALSE	pass	Ambiguous_content:0.02	Usher placements: XEQ(1/1); scorpio lineage BA.2 conflicts with inference lineage XEQ	XEQ	UT-UPHL-250418795673	seqkit	400
Consensus_UT-UPHL-250418795673_seqkit_5000_threshold_0.6_quality_20	XEQ	0		Omicron (BA.2-like)	0.92	0.02	scorpio call: Alt alleles 57; Ref alleles 1; Amb alleles 0; Oth alleles 4	PUSHER-v1.34	4.3.1	0.3.19	v0.1.12	FALSE	pass	Ambiguous_content:0.02	Usher placements: XEQ(1/1); scorpio lineage BA.2 conflicts with inference lineage XEQ	XEQ	UT-UPHL-250418795673	seqkit	5000
Consensus_UT-UPHL-250418795673_seqkit_500_threshold_0.6_quality_20	XEQ	0		Omicron (BA.2-like)	0.92	0.02	scorpio call: Alt alleles 57; Ref alleles 1; Amb alleles 0; Oth alleles 4	PUSHER-v1.34	4.3.1	0.3.19	v0.1.12	FALSE	pass	Ambiguous_content:0.02	Usher placements: XEQ(1/1); scorpio lineage BA.2 conflicts with inference lineage XEQ	XEQ	UT-UPHL-250418795673	seqkit	500
Consensus_UT-UPHL-250418795673_seqkit_50_threshold_0.6_quality_20	XEQ	0		Omicron (BA.2-like)	0.84	0.02	scorpio call: Alt alleles 52; Ref alleles 1; Amb alleles 5; Oth alleles 4	PUSHER-v1.34	4.3.1	0.3.19	v0.1.12	FALSE	pass	Ambiguous_content:0.08	Usher placements: XEQ(1/1); scorpio lineage BA.2 conflicts with inference lineage XEQ	XEQ	UT-UPHL-250418795673	seqkit	50
Consensus_UT-UPHL-250418801960_bbnorm_10000_threshold_0.6_quality_20	XFC	0		Omicron (BA.2-like)	0.87	0.03	scorpio call: Alt alleles 54; Ref alleles 2; Amb alleles 2; Oth alleles 4	PUSHER-v1.34	4.3.1	0.3.19	v0.1.12	FALSE	pass	Ambiguous_content:0.02	Usher placements: XFC(1/1); scorpio lineage BA.2 conflicts with inference lineage XFC	XFC	UT-UPHL-250418801960	bbnorm	10000
Consensus_UT-UPHL-250418801960_bbnorm_1000_threshold_0.6_quality_20	XFC	0		Omicron (BA.2-like)	0.9	0.03	scorpio call: Alt alleles 56; Ref alleles 2; Amb alleles 0; Oth alleles 4	PUSHER-v1.34	4.3.1	0.3.19	v0.1.12	FALSE	pass	Ambiguous_content:0.02	Usher placements: XFC(1/1); scorpio lineage BA.2 conflicts with inference lineage XFC	XFC	UT-UPHL-250418801960	bbnorm	1000
Consensus_UT-UPHL-250418801960_bbnorm_100_threshold_0.6_quality_20	XFC	0		Omicron (BA.2-like)	0.9	0.03	scorpio call: Alt alleles 56; Ref alleles 2; Amb alleles 0; Oth alleles 4	PUSHER-v1.34	4.3.1	0.3.19	v0.1.12	FALSE	pass	Ambiguous_content:0.02	Usher placements: XFC(1/1); scorpio lineage BA.2 conflicts with inference lineage XFC	XFC	UT-UPHL-250418801960	bbnorm	100
Consensus_UT-UPHL-250418801960_bbnorm_10_threshold_0.6_quality_20	XFC	0		Omicron (BA.2-like)	0.87	0.03	scorpio call: Alt alleles 54; Ref alleles 2; Amb alleles 2; Oth alleles 4	PUSHER-v1.34	4.3.1	0.3.19	v0.1.12	FALSE	pass	Ambiguous_content:0.08	Usher placements: XFC(1/1); scorpio lineage BA.2 conflicts with inference lineage XFC	XFC	UT-UPHL-250418801960	bbnorm	10
Consensus_UT-UPHL-250418801960_bbnorm_200_threshold_0.6_quality_20	XFC	0		Omicron (BA.2-like)	0.9	0.03	scorpio call: Alt alleles 56; Ref alleles 2; Amb alleles 0; Oth alleles 4	PUSHER-v1.34	4.3.1	0.3.19	v0.1.12	FALSE	pass	Ambiguous_content:0.02	Usher placements: XFC(1/1); scorpio lineage BA.2 conflicts with inference lineage XFC	XFC	UT-UPHL-250418801960	bbnorm	200
Consensus_UT-UPHL-250418801960_bbnorm_300_threshold_0.6_quality_20	XFC	0		Omicron (BA.2-like)	0.9	0.03	scorpio call: Alt alleles 56; Ref alleles 2; Amb alleles 0; Oth alleles 4	PUSHER-v1.34	4.3.1	0.3.19	v0.1.12	FALSE	pass	Ambiguous_content:0.02	Usher placements: XFC(1/1); scorpio lineage BA.2 conflicts with inference lineage XFC	XFC	UT-UPHL-250418801960	bbnorm	300
Consensus_UT-UPHL-250418801960_bbnorm_30_threshold_0.6_quality_20	XFC	0		Omicron (BA.2-like)	0.9	0.03	scorpio call: Alt alleles 56; Ref alleles 2; Amb alleles 0; Oth alleles 4	PUSHER-v1.34	4.3.1	0.3.19	v0.1.12	FALSE	pass	Ambiguous_content:0.02	Usher placements: XFC(1/1); scorpio lineage BA.2 conflicts with inference lineage XFC	XFC	UT-UPHL-250418801960	bbnorm	30
Consensus_UT-UPHL-250418801960_bbnorm_400_threshold_0.6_quality_20	XFC	0		Omicron (BA.2-like)	0.9	0.03	scorpio call: Alt alleles 56; Ref alleles 2; Amb alleles 0; Oth alleles 4	PUSHER-v1.34	4.3.1	0.3.19	v0.1.12	FALSE	pass	Ambiguous_content:0.02	Usher placements: XFC(1/1); scorpio lineage BA.2 conflicts with inference lineage XFC	XFC	UT-UPHL-250418801960	bbnorm	400
Consensus_UT-UPHL-250418801960_bbnorm_5000_threshold_0.6_quality_20	XFC	0		Omicron (BA.2-like)	0.87	0.03	scorpio call: Alt alleles 54; Ref alleles 2; Amb alleles 2; Oth alleles 4	PUSHER-v1.34	4.3.1	0.3.19	v0.1.12	FALSE	pass	Ambiguous_content:0.02	Usher placements: XFC(1/1); scorpio lineage BA.2 conflicts with inference lineage XFC	XFC	UT-UPHL-250418801960	bbnorm	5000
Consensus_UT-UPHL-250418801960_bbnorm_500_threshold_0.6_quality_20	XFC	0		Omicron (BA.2-like)	0.9	0.03	scorpio call: Alt alleles 56; Ref alleles 2; Amb alleles 0; Oth alleles 4	PUSHER-v1.34	4.3.1	0.3.19	v0.1.12	FALSE	pass	Ambiguous_content:0.02	Usher placements: XFC(1/1); scorpio lineage BA.2 conflicts with inference lineage XFC	XFC	UT-UPHL-250418801960	bbnorm	500
Consensus_UT-UPHL-250418801960_bbnorm_50_threshold_0.6_quality_20	XFC	0		Omicron (BA.2-like)	0.9	0.03	scorpio call: Alt alleles 56; Ref alleles 2; Amb alleles 0; Oth alleles 4	PUSHER-v1.34	4.3.1	0.3.19	v0.1.12	FALSE	pass	Ambiguous_content:0.02	Usher placements: XFC(1/1); scorpio lineage BA.2 conflicts with inference lineage XFC	XFC	UT-UPHL-250418801960	bbnorm	50
Consensus_UT-UPHL-250418801960_raw_all_threshold_0.6_quality_20	XFC	0		Omicron (BA.2-like)	0.87	0.03	scorpio call: Alt alleles 54; Ref alleles 2; Amb alleles 2; Oth alleles 4	PUSHER-v1.34	4.3.1	0.3.19	v0.1.12	FALSE	pass	Ambiguous_content:0.02	Usher placements: XFC(1/1); scorpio lineage BA.2 conflicts with inference lineage XFC	XFC	UT-UPHL-250418801960	raw	all
Consensus_UT-UPHL-250418801960_seqkit_10000_threshold_0.6_quality_20	XFC	0		Omicron (BA.2-like)	0.87	0.03	scorpio call: Alt alleles 54; Ref alleles 2; Amb alleles 2; Oth alleles 4	PUSHER-v1.34	4.3.1	0.3.19	v0.1.12	FALSE	pass	Ambiguous_content:0.02	Usher placements: XFC(1/1); scorpio lineage BA.2 conflicts with inference lineage XFC	XFC	UT-UPHL-250418801960	seqkit	10000
Consensus_UT-UPHL-250418801960_seqkit_1000_threshold_0.6_quality_20	XFC	0		Omicron (BA.2-like)	0.85	0.03	scorpio call: Alt alleles 53; Ref alleles 2; Amb alleles 2; Oth alleles 5	PUSHER-v1.34	4.3.1	0.3.19	v0.1.12	FALSE	pass	Ambiguous_content:0.04	Usher placements: XFC(1/1); scorpio lineage BA.2 conflicts with inference lineage XFC	XFC	UT-UPHL-250418801960	seqkit	1000
Consensus_UT-UPHL-250418801960_seqkit_100_threshold_0.6_quality_20	XFC	0		Omicron (BA.2-like)	0.84	0.03	scorpio call: Alt alleles 52; Ref alleles 2; Amb alleles 4; Oth alleles 4	PUSHER-v1.34	4.3.1	0.3.19	v0.1.12	FALSE	pass	Ambiguous_content:0.05	Usher placements: XFC(1/1); scorpio lineage BA.2 conflicts with inference lineage XFC	XFC	UT-UPHL-250418801960	seqkit	100
Consensus_UT-UPHL-250418801960_seqkit_10_threshold_0.6_quality_20	Unassigned							PUSHER-v1.34	4.3.1	0.3.19	v0.1.12	FALSE	fail	Ambiguous_content:0.72		Unassigned	UT-UPHL-250418801960	seqkit	10
Consensus_UT-UPHL-250418801960_seqkit_200_threshold_0.6_quality_20	XFC	0		Omicron (BA.2-like)	0.89	0.03	scorpio call: Alt alleles 55; Ref alleles 2; Amb alleles 1; Oth alleles 4	PUSHER-v1.34	4.3.1	0.3.19	v0.1.12	FALSE	pass	Ambiguous_content:0.03	Usher placements: XFC(1/1); scorpio lineage BA.2 conflicts with inference lineage XFC	XFC	UT-UPHL-250418801960	seqkit	200
Consensus_UT-UPHL-250418801960_seqkit_300_threshold_0.6_quality_20	XFC	0		Omicron (BA.2-like)	0.89	0.03	scorpio call: Alt alleles 55; Ref alleles 2; Amb alleles 1; Oth alleles 4	PUSHER-v1.34	4.3.1	0.3.19	v0.1.12	FALSE	pass	Ambiguous_content:0.03	Usher placements: XFC(1/1); scorpio lineage BA.2 conflicts with inference lineage XFC	XFC	UT-UPHL-250418801960	seqkit	300
Consensus_UT-UPHL-250418801960_seqkit_30_threshold_0.6_quality_20	XFC	0		Omicron (BA.2-like)	0.68	0.03	scorpio call: Alt alleles 42; Ref alleles 2; Amb alleles 16; Oth alleles 2	PUSHER-v1.34	4.3.1	0.3.19	v0.1.12	FALSE	pass	Ambiguous_content:0.2	Usher placements: XFC(1/1); scorpio lineage BA.2 conflicts with inference lineage XFC	XFC	UT-UPHL-250418801960	seqkit	30
Consensus_UT-UPHL-250418801960_seqkit_400_threshold_0.6_quality_20	XFC	0		Omicron (BA.2-like)	0.89	0.03	scorpio call: Alt alleles 55; Ref alleles 2; Amb alleles 1; Oth alleles 4	PUSHER-v1.34	4.3.1	0.3.19	v0.1.12	FALSE	pass	Ambiguous_content:0.03	Usher placements: XFC(1/1); scorpio lineage BA.2 conflicts with inference lineage XFC	XFC	UT-UPHL-250418801960	seqkit	400
Consensus_UT-UPHL-250418801960_seqkit_5000_threshold_0.6_quality_20	XFC	0		Omicron (BA.2-like)	0.87	0.03	scorpio call: Alt alleles 54; Ref alleles 2; Amb alleles 2; Oth alleles 4	PUSHER-v1.34	4.3.1	0.3.19	v0.1.12	FALSE	pass	Ambiguous_content:0.02	Usher placements: XFC(1/1); scorpio lineage BA.2 conflicts with inference lineage XFC	XFC	UT-UPHL-250418801960	seqkit	5000
Consensus_UT-UPHL-250418801960_seqkit_500_threshold_0.6_quality_20	XFC	0		Omicron (BA.2-like)	0.84	0.03	scorpio call: Alt alleles 52; Ref alleles 2; Amb alleles 4; Oth alleles 4	PUSHER-v1.34	4.3.1	0.3.19	v0.1.12	FALSE	pass	Ambiguous_content:0.06	Usher placements: XFC(1/1); scorpio lineage BA.2 conflicts with inference lineage XFC	XFC	UT-UPHL-250418801960	seqkit	500
Consensus_UT-UPHL-250418801960_seqkit_50_threshold_0.6_quality_20	XFC	0		Omicron (BA.2-like)	0.77	0.03	scorpio call: Alt alleles 48; Ref alleles 2; Amb alleles 7; Oth alleles 5	PUSHER-v1.34	4.3.1	0.3.19	v0.1.12	FALSE	pass	Ambiguous_content:0.1	Usher placements: XFC(1/1); scorpio lineage BA.2 conflicts with inference lineage XFC	XFC	UT-UPHL-250418801960	seqkit	50
Consensus_UT-UPHL-250418830725_bbnorm_10000_threshold_0.6_quality_20	LP.8.1.1	0.75		Omicron (BA.2-like)	0.89	0.02	scorpio call: Alt alleles 55; Ref alleles 1; Amb alleles 1; Oth alleles 5	PUSHER-v1.34	4.3.1	0.3.19	v0.1.12	FALSE	pass	Ambiguous_content:0.02	Usher placements: LP.8.1(3/4) LP.8.1.1(1/4)	B.1.1.529.2.86.1.1.11.1.1.1.3.8.1.1	UT-UPHL-250418830725	bbnorm	10000
Consensus_UT-UPHL-250418830725_bbnorm_1000_threshold_0.6_quality_20	LP.8.1.1	0.75		Omicron (BA.2-like)	0.9	0.02	scorpio call: Alt alleles 56; Ref alleles 1; Amb alleles 0; Oth alleles 5	PUSHER-v1.34	4.3.1	0.3.19	v0.1.12	FALSE	pass	Ambiguous_content:0.02	Usher placements: LP.8.1(3/4) LP.8.1.1(1/4)	B.1.1.529.2.86.1.1.11.1.1.1.3.8.1.1	UT-UPHL-250418830725	bbnorm	1000
Consensus_UT-UPHL-250418830725_bbnorm_100_threshold_0.6_quality_20	LP.8.1.1	0.75		Omicron (BA.2-like)	0.9	0.02	scorpio call: Alt alleles 56; Ref alleles 1; Amb alleles 0; Oth alleles 5	PUSHER-v1.34	4.3.1	0.3.19	v0.1.12	FALSE	pass	Ambiguous_content:0.02	Usher placements: LP.8.1(3/4) LP.8.1.1(1/4)	B.1.1.529.2.86.1.1.11.1.1.1.3.8.1.1	UT-UPHL-250418830725	bbnorm	100
Consensus_UT-UPHL-250418830725_bbnorm_10_threshold_0.6_quality_20	LP.8.1.1	0.75		Omicron (BA.2-like)	0.85	0.02	scorpio call: Alt alleles 53; Ref alleles 1; Amb alleles 3; Oth alleles 5	PUSHER-v1.34	4.3.1	0.3.19	v0.1.12	FALSE	pass	Ambiguous_content:0.09	Usher placements: LP.8.1(3/4) LP.8.1.1(1/4)	B.1.1.529.2.86.1.1.11.1.1.1.3.8.1.1	UT-UPHL-250418830725	bbnorm	10
Consensus_UT-UPHL-250418830725_bbnorm_200_threshold_0.6_quality_20	LP.8.1.1	0.75		Omicron (BA.2-like)	0.9	0.02	scorpio call: Alt alleles 56; Ref alleles 1; Amb alleles 0; Oth alleles 5	PUSHER-v1.34	4.3.1	0.3.19	v0.1.12	FALSE	pass	Ambiguous_content:0.02	Usher placements: LP.8.1(3/4) LP.8.1.1(1/4)	B.1.1.529.2.86.1.1.11.1.1.1.3.8.1.1	UT-UPHL-250418830725	bbnorm	200
Consensus_UT-UPHL-250418830725_bbnorm_300_threshold_0.6_quality_20	LP.8.1.1	0.75		Omicron (BA.2-like)	0.9	0.02	scorpio call: Alt alleles 56; Ref alleles 1; Amb alleles 0; Oth alleles 5	PUSHER-v1.34	4.3.1	0.3.19	v0.1.12	FALSE	pass	Ambiguous_content:0.02	Usher placements: LP.8.1(3/4) LP.8.1.1(1/4)	B.1.1.529.2.86.1.1.11.1.1.1.3.8.1.1	UT-UPHL-250418830725	bbnorm	300
Consensus_UT-UPHL-250418830725_bbnorm_30_threshold_0.6_quality_20	LP.8.1.1	0.75		Omicron (BA.2-like)	0.9	0.02	scorpio call: Alt alleles 56; Ref alleles 1; Amb alleles 0; Oth alleles 5	PUSHER-v1.34	4.3.1	0.3.19	v0.1.12	FALSE	pass	Ambiguous_content:0.02	Usher placements: LP.8.1(3/4) LP.8.1.1(1/4)	B.1.1.529.2.86.1.1.11.1.1.1.3.8.1.1	UT-UPHL-250418830725	bbnorm	30
Consensus_UT-UPHL-250418830725_bbnorm_400_threshold_0.6_quality_20	LP.8.1.1	0.75		Omicron (BA.2-like)	0.9	0.02	scorpio call: Alt alleles 56; Ref alleles 1; Amb alleles 0; Oth alleles 5	PUSHER-v1.34	4.3.1	0.3.19	v0.1.12	FALSE	pass	Ambiguous_content:0.02	Usher placements: LP.8.1(3/4) LP.8.1.1(1/4)	B.1.1.529.2.86.1.1.11.1.1.1.3.8.1.1	UT-UPHL-250418830725	bbnorm	400
Consensus_UT-UPHL-250418830725_bbnorm_5000_threshold_0.6_quality_20	LP.8.1.1	0.75		Omicron (BA.2-like)	0.9	0.02	scorpio call: Alt alleles 56; Ref alleles 1; Amb alleles 0; Oth alleles 5	PUSHER-v1.34	4.3.1	0.3.19	v0.1.12	FALSE	pass	Ambiguous_content:0.02	Usher placements: LP.8.1(3/4) LP.8.1.1(1/4)	B.1.1.529.2.86.1.1.11.1.1.1.3.8.1.1	UT-UPHL-250418830725	bbnorm	5000
Consensus_UT-UPHL-250418830725_bbnorm_500_threshold_0.6_quality_20	LP.8.1.1	0.75		Omicron (BA.2-like)	0.9	0.02	scorpio call: Alt alleles 56; Ref alleles 1; Amb alleles 0; Oth alleles 5	PUSHER-v1.34	4.3.1	0.3.19	v0.1.12	FALSE	pass	Ambiguous_content:0.02	Usher placements: LP.8.1(3/4) LP.8.1.1(1/4)	B.1.1.529.2.86.1.1.11.1.1.1.3.8.1.1	UT-UPHL-250418830725	bbnorm	500
Consensus_UT-UPHL-250418830725_bbnorm_50_threshold_0.6_quality_20	LP.8.1.1	0.75		Omicron (BA.2-like)	0.9	0.02	scorpio call: Alt alleles 56; Ref alleles 1; Amb alleles 0; Oth alleles 5	PUSHER-v1.34	4.3.1	0.3.19	v0.1.12	FALSE	pass	Ambiguous_content:0.02	Usher placements: LP.8.1(3/4) LP.8.1.1(1/4)	B.1.1.529.2.86.1.1.11.1.1.1.3.8.1.1	UT-UPHL-250418830725	bbnorm	50
Consensus_UT-UPHL-250418830725_raw_all_threshold_0.6_quality_20	LP.8.1.1	0.75		Omicron (BA.2-like)	0.89	0.02	scorpio call: Alt alleles 55; Ref alleles 1; Amb alleles 1; Oth alleles 5	PUSHER-v1.34	4.3.1	0.3.19	v0.1.12	FALSE	pass	Ambiguous_content:0.02	Usher placements: LP.8.1(3/4) LP.8.1.1(1/4)	B.1.1.529.2.86.1.1.11.1.1.1.3.8.1.1	UT-UPHL-250418830725	raw	all
Consensus_UT-UPHL-250418830725_seqkit_10000_threshold_0.6_quality_20	LP.8.1.1	0.75		Omicron (BA.2-like)	0.89	0.02	scorpio call: Alt alleles 55; Ref alleles 1; Amb alleles 1; Oth alleles 5	PUSHER-v1.34	4.3.1	0.3.19	v0.1.12	FALSE	pass	Ambiguous_content:0.02	Usher placements: LP.8.1(3/4) LP.8.1.1(1/4)	B.1.1.529.2.86.1.1.11.1.1.1.3.8.1.1	UT-UPHL-250418830725	seqkit	10000
Consensus_UT-UPHL-250418830725_seqkit_1000_threshold_0.6_quality_20	LP.8.1.1	0.75		Omicron (BA.2-like)	0.87	0.02	scorpio call: Alt alleles 54; Ref alleles 1; Amb alleles 2; Oth alleles 5	PUSHER-v1.34	4.3.1	0.3.19	v0.1.12	FALSE	pass	Ambiguous_content:0.02	Usher placements: LP.8.1(3/4) LP.8.1.1(1/4)	B.1.1.529.2.86.1.1.11.1.1.1.3.8.1.1	UT-UPHL-250418830725	seqkit	1000
Consensus_UT-UPHL-250418830725_seqkit_100_threshold_0.6_quality_20	LP.8.1.1	0.75		Omicron (BA.2-like)	0.84	0.02	scorpio call: Alt alleles 52; Ref alleles 1; Amb alleles 4; Oth alleles 5	PUSHER-v1.34	4.3.1	0.3.19	v0.1.12	FALSE	pass	Ambiguous_content:0.08	Usher placements: LP.8.1(3/4) LP.8.1.1(1/4)	B.1.1.529.2.86.1.1.11.1.1.1.3.8.1.1	UT-UPHL-250418830725	seqkit	100
Consensus_UT-UPHL-250418830725_seqkit_10_threshold_0.6_quality_20	Unassigned							PUSHER-v1.34	4.3.1	0.3.19	v0.1.12	FALSE	fail	Ambiguous_content:0.65		Unassigned	UT-UPHL-250418830725	seqkit	10
Consensus_UT-UPHL-250418830725_seqkit_200_threshold_0.6_quality_20	LP.8.1.1	0.75		Omicron (BA.2-like)	0.82	0.02	scorpio call: Alt alleles 51; Ref alleles 1; Amb alleles 4; Oth alleles 6	PUSHER-v1.34	4.3.1	0.3.19	v0.1.12	FALSE	pass	Ambiguous_content:0.06	Usher placements: LP.8.1(3/4) LP.8.1.1(1/4)	B.1.1.529.2.86.1.1.11.1.1.1.3.8.1.1	UT-UPHL-250418830725	seqkit	200
Consensus_UT-UPHL-250418830725_seqkit_300_threshold_0.6_quality_20	LP.8.1.1	0.75		Omicron (BA.2-like)	0.84	0.02	scorpio call: Alt alleles 52; Ref alleles 1; Amb alleles 3; Oth alleles 6	PUSHER-v1.34	4.3.1	0.3.19	v0.1.12	FALSE	pass	Ambiguous_content:0.07	Usher placements: LP.8.1(3/4) LP.8.1.1(1/4)	B.1.1.529.2.86.1.1.11.1.1.1.3.8.1.1	UT-UPHL-250418830725	seqkit	300
Consensus_UT-UPHL-250418830725_seqkit_30_threshold_0.6_quality_20	LP.8.1.1	0.8333333333333334		Omicron (BA.2-like)	0.76	0.02	scorpio call: Alt alleles 47; Ref alleles 1; Amb alleles 9; Oth alleles 5	PUSHER-v1.34	4.3.1	0.3.19	v0.1.12	FALSE	pass	Ambiguous_content:0.22	Usher placements: LP.8.1(4/6) LP.8.1.1(1/6) PF.2(1/6)	B.1.1.529.2.86.1.1.11.1.1.1.3.8.1.1	UT-UPHL-250418830725	seqkit	30
Consensus_UT-UPHL-250418830725_seqkit_400_threshold_0.6_quality_20	LP.8.1.1	0.75		Omicron (BA.2-like)	0.84	0.02	scorpio call: Alt alleles 52; Ref alleles 1; Amb alleles 4; Oth alleles 5	PUSHER-v1.34	4.3.1	0.3.19	v0.1.12	FALSE	pass	Ambiguous_content:0.05	Usher placements: LP.8.1(3/4) LP.8.1.1(1/4)	B.1.1.529.2.86.1.1.11.1.1.1.3.8.1.1	UT-UPHL-250418830725	seqkit	400
Consensus_UT-UPHL-250418830725_seqkit_5000_threshold_0.6_quality_20	LP.8.1.1	0.75		Omicron (BA.2-like)	0.89	0.02	scorpio call: Alt alleles 55; Ref alleles 1; Amb alleles 1; Oth alleles 5	PUSHER-v1.34	4.3.1	0.3.19	v0.1.12	FALSE	pass	Ambiguous_content:0.02	Usher placements: LP.8.1(3/4) LP.8.1.1(1/4)	B.1.1.529.2.86.1.1.11.1.1.1.3.8.1.1	UT-UPHL-250418830725	seqkit	5000
Consensus_UT-UPHL-250418830725_seqkit_500_threshold_0.6_quality_20	LP.8.1.1	0.75		Omicron (BA.2-like)	0.87	0.02	scorpio call: Alt alleles 54; Ref alleles 1; Amb alleles 2; Oth alleles 5	PUSHER-v1.34	4.3.1	0.3.19	v0.1.12	FALSE	pass	Ambiguous_content:0.03	Usher placements: LP.8.1(3/4) LP.8.1.1(1/4)	B.1.1.529.2.86.1.1.11.1.1.1.3.8.1.1	UT-UPHL-250418830725	seqkit	500
Consensus_UT-UPHL-250418830725_seqkit_50_threshold_0.6_quality_20	LP.8.1.1	0.8333333333333334		Omicron (BA.2-like)	0.79	0.02	scorpio call: Alt alleles 49; Ref alleles 1; Amb alleles 7; Oth alleles 5	PUSHER-v1.34	4.3.1	0.3.19	v0.1.12	FALSE	pass	Ambiguous_content:0.12	Usher placements: LP.8.1(4/6) LP.8.1.1(1/6) PF.2(1/6)	B.1.1.529.2.86.1.1.11.1.1.1.3.8.1.1	UT-UPHL-250418830725	seqkit	50
Consensus_UT-UPHL-250418838622_bbnorm_10000_threshold_0.6_quality_20	XEC.31	0		Omicron (BA.2-like)	0.85	0.02	scorpio call: Alt alleles 53; Ref alleles 1; Amb alleles 2; Oth alleles 6	PUSHER-v1.34	4.3.1	0.3.19	v0.1.12	FALSE	pass	Ambiguous_content:0.04	Usher placements: XEC.31(1/1); scorpio lineage BA.2 conflicts with inference lineage XEC.31	XEC.31	UT-UPHL-250418838622	bbnorm	10000
Consensus_UT-UPHL-250418838622_bbnorm_1000_threshold_0.6_quality_20	XEC.31	0		Omicron (BA.2-like)	0.85	0.02	scorpio call: Alt alleles 53; Ref alleles 1; Amb alleles 2; Oth alleles 6	PUSHER-v1.34	4.3.1	0.3.19	v0.1.12	FALSE	pass	Ambiguous_content:0.04	Usher placements: XEC.31(1/1); scorpio lineage BA.2 conflicts with inference lineage XEC.31	XEC.31	UT-UPHL-250418838622	bbnorm	1000
Consensus_UT-UPHL-250418838622_bbnorm_100_threshold_0.6_quality_20	XEC.31	0		Omicron (BA.2-like)	0.9	0.02	scorpio call: Alt alleles 56; Ref alleles 1; Amb alleles 0; Oth alleles 5	PUSHER-v1.34	4.3.1	0.3.19	v0.1.12	FALSE	pass	Ambiguous_content:0.02	Usher placements: XEC.31(1/1); scorpio lineage BA.2 conflicts with inference lineage XEC.31	XEC.31	UT-UPHL-250418838622	bbnorm	100
Consensus_UT-UPHL-250418838622_bbnorm_10_threshold_0.6_quality_20	XEC.31	0		Omicron (BA.2-like)	0.81	0	scorpio call: Alt alleles 50; Ref alleles 0; Amb alleles 7; Oth alleles 5	PUSHER-v1.34	4.3.1	0.3.19	v0.1.12	FALSE	pass	Ambiguous_content:0.09	Usher placements: XEC.31(1/1); scorpio lineage BA.2 conflicts with inference lineage XEC.31	XEC.31	UT-UPHL-250418838622	bbnorm	10
Consensus_UT-UPHL-250418838622_bbnorm_200_threshold_0.6_quality_20	XEC.31	0		Omicron (BA.2-like)	0.87	0.02	scorpio call: Alt alleles 54; Ref alleles 1; Amb alleles 2; Oth alleles 5	PUSHER-v1.34	4.3.1	0.3.19	v0.1.12	FALSE	pass	Ambiguous_content:0.02	Usher placements: XEC.31(1/1); scorpio lineage BA.2 conflicts with inference lineage XEC.31	XEC.31	UT-UPHL-250418838622	bbnorm	200
Consensus_UT-UPHL-250418838622_bbnorm_300_threshold_0.6_quality_20	XEC.31	0		Omicron (BA.2-like)	0.85	0.02	scorpio call: Alt alleles 53; Ref alleles 1; Amb alleles 2; Oth alleles 6	PUSHER-v1.34	4.3.1	0.3.19	v0.1.12	FALSE	pass	Ambiguous_content:0.03	Usher placements: XEC.31(1/1); scorpio lineage BA.2 conflicts with inference lineage XEC.31	XEC.31	UT-UPHL-250418838622	bbnorm	300
Consensus_UT-UPHL-250418838622_bbnorm_30_threshold_0.6_quality_20	XEC.31	0		Omicron (BA.2-like)	0.9	0.02	scorpio call: Alt alleles 56; Ref alleles 1; Amb alleles 0; Oth alleles 5	PUSHER-v1.34	4.3.1	0.3.19	v0.1.12	FALSE	pass	Ambiguous_content:0.02	Usher placements: XEC.31(1/1); scorpio lineage BA.2 conflicts with inference lineage XEC.31	XEC.31	UT-UPHL-250418838622	bbnorm	30
Consensus_UT-UPHL-250418838622_bbnorm_400_threshold_0.6_quality_20	XEC.31	0		Omicron (BA.2-like)	0.85	0.02	scorpio call: Alt alleles 53; Ref alleles 1; Amb alleles 3; Oth alleles 5	PUSHER-v1.34	4.3.1	0.3.19	v0.1.12	FALSE	pass	Ambiguous_content:0.03	Usher placements: XEC.31(1/1); scorpio lineage BA.2 conflicts with inference lineage XEC.31	XEC.31	UT-UPHL-250418838622	bbnorm	400
Consensus_UT-UPHL-250418838622_bbnorm_5000_threshold_0.6_quality_20	XEC.31	0		Omicron (BA.2-like)	0.85	0.02	scorpio call: Alt alleles 53; Ref alleles 1; Amb alleles 2; Oth alleles 6	PUSHER-v1.34	4.3.1	0.3.19	v0.1.12	FALSE	pass	Ambiguous_content:0.04	Usher placements: XEC.31(1/1); scorpio lineage BA.2 conflicts with inference lineage XEC.31	XEC.31	UT-UPHL-250418838622	bbnorm	5000
Consensus_UT-UPHL-250418838622_bbnorm_500_threshold_0.6_quality_20	XEC.31	0		Omicron (BA.2-like)	0.85	0.02	scorpio call: Alt alleles 53; Ref alleles 1; Amb alleles 3; Oth alleles 5	PUSHER-v1.34	4.3.1	0.3.19	v0.1.12	FALSE	pass	Ambiguous_content:0.03	Usher placements: XEC.31(1/1); scorpio lineage BA.2 conflicts with inference lineage XEC.31	XEC.31	UT-UPHL-250418838622	bbnorm	500
Consensus_UT-UPHL-250418838622_bbnorm_50_threshold_0.6_quality_20	XEC.31	0		Omicron (BA.2-like)	0.9	0.02	scorpio call: Alt alleles 56; Ref alleles 1; Amb alleles 0; Oth alleles 5	PUSHER-v1.34	4.3.1	0.3.19	v0.1.12	FALSE	pass	Ambiguous_content:0.02	Usher placements: XEC.31(1/1); scorpio lineage BA.2 conflicts with inference lineage XEC.31	XEC.31	UT-UPHL-250418838622	bbnorm	50
Consensus_UT-UPHL-250418838622_raw_all_threshold_0.6_quality_20	XEC.31	0		Omicron (BA.2-like)	0.85	0.02	scorpio call: Alt alleles 53; Ref alleles 1; Amb alleles 2; Oth alleles 6	PUSHER-v1.34	4.3.1	0.3.19	v0.1.12	FALSE	pass	Ambiguous_content:0.04	Usher placements: XEC.31(1/1); scorpio lineage BA.2 conflicts with inference lineage XEC.31	XEC.31	UT-UPHL-250418838622	raw	all
Consensus_UT-UPHL-250418838622_seqkit_10000_threshold_0.6_quality_20	XEC.31	0		Omicron (BA.2-like)	0.85	0.02	scorpio call: Alt alleles 53; Ref alleles 1; Amb alleles 2; Oth alleles 6	PUSHER-v1.34	4.3.1	0.3.19	v0.1.12	FALSE	pass	Ambiguous_content:0.04	Usher placements: XEC.31(1/1); scorpio lineage BA.2 conflicts with inference lineage XEC.31	XEC.31	UT-UPHL-250418838622	seqkit	10000
Consensus_UT-UPHL-250418838622_seqkit_1000_threshold_0.6_quality_20	XEC.31	0		Omicron (BA.2-like)	0.85	0.02	scorpio call: Alt alleles 53; Ref alleles 1; Amb alleles 2; Oth alleles 6	PUSHER-v1.34	4.3.1	0.3.19	v0.1.12	FALSE	pass	Ambiguous_content:0.04	Usher placements: XEC.31(1/1); scorpio lineage BA.2 conflicts with inference lineage XEC.31	XEC.31	UT-UPHL-250418838622	seqkit	1000
Consensus_UT-UPHL-250418838622_seqkit_100_threshold_0.6_quality_20	XEC.31	0		Omicron (BA.2-like)	0.79	0.02	scorpio call: Alt alleles 49; Ref alleles 1; Amb alleles 7; Oth alleles 5	PUSHER-v1.34	4.3.1	0.3.19	v0.1.12	FALSE	pass	Ambiguous_content:0.08	Usher placements: XEC.31(1/1); scorpio lineage BA.2 conflicts with inference lineage XEC.31	XEC.31	UT-UPHL-250418838622	seqkit	100
Consensus_UT-UPHL-250418838622_seqkit_10_threshold_0.6_quality_20	Unassigned							PUSHER-v1.34	4.3.1	0.3.19	v0.1.12	FALSE	fail	Ambiguous_content:0.66		Unassigned	UT-UPHL-250418838622	seqkit	10
Consensus_UT-UPHL-250418838622_seqkit_200_threshold_0.6_quality_20	XEC.31	0		Omicron (BA.2-like)	0.81	0.02	scorpio call: Alt alleles 50; Ref alleles 1; Amb alleles 5; Oth alleles 6	PUSHER-v1.34	4.3.1	0.3.19	v0.1.12	FALSE	pass	Ambiguous_content:0.07	Usher placements: XEC.31(1/1); scorpio lineage BA.2 conflicts with inference lineage XEC.31	XEC.31	UT-UPHL-250418838622	seqkit	200
Consensus_UT-UPHL-250418838622_seqkit_300_threshold_0.6_quality_20	XEC.31	0		Omicron (BA.2-like)	0.85	0.02	scorpio call: Alt alleles 53; Ref alleles 1; Amb alleles 2; Oth alleles 6	PUSHER-v1.34	4.3.1	0.3.19	v0.1.12	FALSE	pass	Ambiguous_content:0.06	Usher placements: XEC.31(1/1); scorpio lineage BA.2 conflicts with inference lineage XEC.31	XEC.31	UT-UPHL-250418838622	seqkit	300
Consensus_UT-UPHL-250418838622_seqkit_30_threshold_0.6_quality_20	XEC.31	0		Omicron (BA.2-like)	0.65	0.02	scorpio call: Alt alleles 40; Ref alleles 1; Amb alleles 19; Oth alleles 2	PUSHER-v1.34	4.3.1	0.3.19	v0.1.12	FALSE	pass	Ambiguous_content:0.24	Usher placements: XEC.31(1/1); scorpio lineage BA.2 conflicts with inference lineage XEC.31	XEC.31	UT-UPHL-250418838622	seqkit	30
Consensus_UT-UPHL-250418838622_seqkit_400_threshold_0.6_quality_20	XEC.31	0		Omicron (BA.2-like)	0.85	0.02	scorpio call: Alt alleles 53; Ref alleles 1; Amb alleles 2; Oth alleles 6	PUSHER-v1.34	4.3.1	0.3.19	v0.1.12	FALSE	pass	Ambiguous_content:0.06	Usher placements: XEC.31(1/1); scorpio lineage BA.2 conflicts with inference lineage XEC.31	XEC.31	UT-UPHL-250418838622	seqkit	400
Consensus_UT-UPHL-250418838622_seqkit_5000_threshold_0.6_quality_20	XEC.31	0		Omicron (BA.2-like)	0.85	0.02	scorpio call: Alt alleles 53; Ref alleles 1; Amb alleles 2; Oth alleles 6	PUSHER-v1.34	4.3.1	0.3.19	v0.1.12	FALSE	pass	Ambiguous_content:0.04	Usher placements: XEC.31(1/1); scorpio lineage BA.2 conflicts with inference lineage XEC.31	XEC.31	UT-UPHL-250418838622	seqkit	5000
Consensus_UT-UPHL-250418838622_seqkit_500_threshold_0.6_quality_20	XEC.31	0		Omicron (BA.2-like)	0.85	0.02	scorpio call: Alt alleles 53; Ref alleles 1; Amb alleles 2; Oth alleles 6	PUSHER-v1.34	4.3.1	0.3.19	v0.1.12	FALSE	pass	Ambiguous_content:0.03	Usher placements: XEC.31(1/1); scorpio lineage BA.2 conflicts with inference lineage XEC.31	XEC.31	UT-UPHL-250418838622	seqkit	500
Consensus_UT-UPHL-250418838622_seqkit_50_threshold_0.6_quality_20	XEC.31	0		Omicron (BA.2-like)	0.76	0.02	scorpio call: Alt alleles 47; Ref alleles 1; Amb alleles 10; Oth alleles 4	PUSHER-v1.34	4.3.1	0.3.19	v0.1.12	FALSE	pass	Ambiguous_content:0.11	Usher placements: XEC.31(1/1); scorpio lineage BA.2 conflicts with inference lineage XEC.31	XEC.31	UT-UPHL-250418838622	seqkit	50
Consensus_UT-UPHL-250418842351_bbnorm_10000_threshold_0.6_quality_20	Unassigned							PUSHER-v1.34	4.3.1	0.3.19	v0.1.12	FALSE	fail	Ambiguous_content:0.59		Unassigned	UT-UPHL-250418842351	bbnorm	10000
Consensus_UT-UPHL-250418842351_bbnorm_1000_threshold_0.6_quality_20	Unassigned							PUSHER-v1.34	4.3.1	0.3.19	v0.1.12	FALSE	fail	Ambiguous_content:0.59		Unassigned	UT-UPHL-250418842351	bbnorm	1000
Consensus_UT-UPHL-250418842351_bbnorm_100_threshold_0.6_quality_20	Unassigned							PUSHER-v1.34	4.3.1	0.3.19	v0.1.12	FALSE	fail	Ambiguous_content:0.88		Unassigned	UT-UPHL-250418842351	bbnorm	100
Consensus_UT-UPHL-250418842351_bbnorm_10_threshold_0.6_quality_20	Unassigned							PUSHER-v1.34	4.3.1	0.3.19	v0.1.12	FALSE	fail	Ambiguous_content:0.88		Unassigned	UT-UPHL-250418842351	bbnorm	10
Consensus_UT-UPHL-250418842351_bbnorm_200_threshold_0.6_quality_20	Unassigned							PUSHER-v1.34	4.3.1	0.3.19	v0.1.12	FALSE	fail	Ambiguous_content:0.87		Unassigned	UT-UPHL-250418842351	bbnorm	200
Consensus_UT-UPHL-250418842351_bbnorm_300_threshold_0.6_quality_20	Unassigned							PUSHER-v1.34	4.3.1	0.3.19	v0.1.12	FALSE	fail	Ambiguous_content:0.87		Unassigned	UT-UPHL-250418842351	bbnorm	300
Consensus_UT-UPHL-250418842351_bbnorm_30_threshold_0.6_quality_20	Unassigned							PUSHER-v1.34	4.3.1	0.3.19	v0.1.12	FALSE	fail	Ambiguous_content:0.88		Unassigned	UT-UPHL-250418842351	bbnorm	30
Consensus_UT-UPHL-250418842351_bbnorm_400_threshold_0.6_quality_20	Unassigned							PUSHER-v1.34	4.3.1	0.3.19	v0.1.12	FALSE	fail	Ambiguous_content:0.87		Unassigned	UT-UPHL-250418842351	bbnorm	400
Consensus_UT-UPHL-250418842351_bbnorm_5000_threshold_0.6_quality_20	Unassigned							PUSHER-v1.34	4.3.1	0.3.19	v0.1.12	FALSE	fail	Ambiguous_content:0.59		Unassigned	UT-UPHL-250418842351	bbnorm	5000
Consensus_UT-UPHL-250418842351_bbnorm_500_threshold_0.6_quality_20	Unassigned							PUSHER-v1.34	4.3.1	0.3.19	v0.1.12	FALSE	fail	Ambiguous_content:0.86		Unassigned	UT-UPHL-250418842351	bbnorm	500
Consensus_UT-UPHL-250418842351_bbnorm_50_threshold_0.6_quality_20	Unassigned							PUSHER-v1.34	4.3.1	0.3.19	v0.1.12	FALSE	fail	Ambiguous_content:0.88		Unassigned	UT-UPHL-250418842351	bbnorm	50
Consensus_UT-UPHL-250418842351_raw_all_threshold_0.6_quality_20	Unassigned							PUSHER-v1.34	4.3.1	0.3.19	v0.1.12	FALSE	fail	Ambiguous_content:0.6		Unassigned	UT-UPHL-250418842351	raw	all
Consensus_UT-UPHL-250418842351_seqkit_10000_threshold_0.6_quality_20	Unassigned							PUSHER-v1.34	4.3.1	0.3.19	v0.1.12	FALSE	fail	Ambiguous_content:0.6		Unassigned	UT-UPHL-250418842351	seqkit	10000
Consensus_UT-UPHL-250418842351_seqkit_1000_threshold_0.6_quality_20	Unassigned							PUSHER-v1.34	4.3.1	0.3.19	v0.1.12	FALSE	fail	Ambiguous_content:0.59		Unassigned	UT-UPHL-250418842351	seqkit	1000
Consensus_UT-UPHL-250418842351_seqkit_100_threshold_0.6_quality_20	Unassigned							PUSHER-v1.34	4.3.1	0.3.19	v0.1.12	FALSE	fail	Ambiguous_content:0.72		Unassigned	UT-UPHL-250418842351	seqkit	100
Consensus_UT-UPHL-250418842351_seqkit_10_threshold_0.6_quality_20	Unassigned							PUSHER-v1.34	4.3.1	0.3.19	v0.1.12	FALSE	fail	Ambiguous_content:0.97		Unassigned	UT-UPHL-250418842351	seqkit	10
Consensus_UT-UPHL-250418842351_seqkit_200_threshold_0.6_quality_20	Unassigned							PUSHER-v1.34	4.3.1	0.3.19	v0.1.12	FALSE	fail	Ambiguous_content:0.5		Unassigned	UT-UPHL-250418842351	seqkit	200
Consensus_UT-UPHL-250418842351_seqkit_300_threshold_0.6_quality_20	Unassigned							PUSHER-v1.34	4.3.1	0.3.19	v0.1.12	FALSE	fail	Ambiguous_content:0.47		Unassigned	UT-UPHL-250418842351	seqkit	300
Consensus_UT-UPHL-250418842351_seqkit_30_threshold_0.6_quality_20	Unassigned							PUSHER-v1.34	4.3.1	0.3.19	v0.1.12	FALSE	fail	Ambiguous_content:0.89		Unassigned	UT-UPHL-250418842351	seqkit	30
Consensus_UT-UPHL-250418842351_seqkit_400_threshold_0.6_quality_20	Unassigned							PUSHER-v1.34	4.3.1	0.3.19	v0.1.12	FALSE	fail	Ambiguous_content:0.35		Unassigned	UT-UPHL-250418842351	seqkit	400
Consensus_UT-UPHL-250418842351_seqkit_5000_threshold_0.6_quality_20	Unassigned							PUSHER-v1.34	4.3.1	0.3.19	v0.1.12	FALSE	fail	Ambiguous_content:0.61		Unassigned	UT-UPHL-250418842351	seqkit	5000
Consensus_UT-UPHL-250418842351_seqkit_500_threshold_0.6_quality_20	Unassigned							PUSHER-v1.34	4.3.1	0.3.19	v0.1.12	FALSE	fail	Ambiguous_content:0.53		Unassigned	UT-UPHL-250418842351	seqkit	500
Consensus_UT-UPHL-250418842351_seqkit_50_threshold_0.6_quality_20	Unassigned							PUSHER-v1.34	4.3.1	0.3.19	v0.1.12	FALSE	fail	Ambiguous_content:0.83		Unassigned	UT-UPHL-250418842351	seqkit	50
Consensus_UT-UPHL-250418882521_bbnorm_10000_threshold_0.6_quality_20	XEC.11.1	0		Omicron (BA.2-like)	0.9	0.02	scorpio call: Alt alleles 56; Ref alleles 1; Amb alleles 0; Oth alleles 5	PUSHER-v1.34	4.3.1	0.3.19	v0.1.12	FALSE	pass	Ambiguous_content:0.02	Usher placements: XEC.11.1(1/1); scorpio lineage BA.2 conflicts with inference lineage XEC.11.1	XEC.11.1	UT-UPHL-250418882521	bbnorm	10000
Consensus_UT-UPHL-250418882521_bbnorm_1000_threshold_0.6_quality_20	XEC.11.1	0		Omicron (BA.2-like)	0.9	0.02	scorpio call: Alt alleles 56; Ref alleles 1; Amb alleles 0; Oth alleles 5	PUSHER-v1.34	4.3.1	0.3.19	v0.1.12	FALSE	pass	Ambiguous_content:0.02	Usher placements: XEC.11.1(1/1); scorpio lineage BA.2 conflicts with inference lineage XEC.11.1	XEC.11.1	UT-UPHL-250418882521	bbnorm	1000
Consensus_UT-UPHL-250418882521_bbnorm_100_threshold_0.6_quality_20	XEC.11.1	0		Omicron (BA.2-like)	0.9	0.02	scorpio call: Alt alleles 56; Ref alleles 1; Amb alleles 0; Oth alleles 5	PUSHER-v1.34	4.3.1	0.3.19	v0.1.12	FALSE	pass	Ambiguous_content:0.02	Usher placements: XEC.11.1(1/1); scorpio lineage BA.2 conflicts with inference lineage XEC.11.1	XEC.11.1	UT-UPHL-250418882521	bbnorm	100
Consensus_UT-UPHL-250418882521_bbnorm_10_threshold_0.6_quality_20	XEC.11.1	0		Omicron (BA.2-like)	0.82	0.02	scorpio call: Alt alleles 51; Ref alleles 1; Amb alleles 5; Oth alleles 5	PUSHER-v1.34	4.3.1	0.3.19	v0.1.12	FALSE	pass	Ambiguous_content:0.08	Usher placements: XEC.11.1(1/1); scorpio lineage BA.2 conflicts with inference lineage XEC.11.1	XEC.11.1	UT-UPHL-250418882521	bbnorm	10
Consensus_UT-UPHL-250418882521_bbnorm_200_threshold_0.6_quality_20	XEC.11.1	0		Omicron (BA.2-like)	0.9	0.02	scorpio call: Alt alleles 56; Ref alleles 1; Amb alleles 0; Oth alleles 5	PUSHER-v1.34	4.3.1	0.3.19	v0.1.12	FALSE	pass	Ambiguous_content:0.02	Usher placements: XEC.11.1(1/1); scorpio lineage BA.2 conflicts with inference lineage XEC.11.1	XEC.11.1	UT-UPHL-250418882521	bbnorm	200
Consensus_UT-UPHL-250418882521_bbnorm_300_threshold_0.6_quality_20	XEC.11.1	0		Omicron (BA.2-like)	0.9	0.02	scorpio call: Alt alleles 56; Ref alleles 1; Amb alleles 0; Oth alleles 5	PUSHER-v1.34	4.3.1	0.3.19	v0.1.12	FALSE	pass	Ambiguous_content:0.02	Usher placements: XEC.11.1(1/1); scorpio lineage BA.2 conflicts with inference lineage XEC.11.1	XEC.11.1	UT-UPHL-250418882521	bbnorm	300
Consensus_UT-UPHL-250418882521_bbnorm_30_threshold_0.6_quality_20	XEC.11.1	0		Omicron (BA.2-like)	0.9	0.02	scorpio call: Alt alleles 56; Ref alleles 1; Amb alleles 0; Oth alleles 5	PUSHER-v1.34	4.3.1	0.3.19	v0.1.12	FALSE	pass	Ambiguous_content:0.02	Usher placements: XEC.11.1(1/1); scorpio lineage BA.2 conflicts with inference lineage XEC.11.1	XEC.11.1	UT-UPHL-250418882521	bbnorm	30
Consensus_UT-UPHL-250418882521_bbnorm_400_threshold_0.6_quality_20	XEC.11.1	0		Omicron (BA.2-like)	0.9	0.02	scorpio call: Alt alleles 56; Ref alleles 1; Amb alleles 0; Oth alleles 5	PUSHER-v1.34	4.3.1	0.3.19	v0.1.12	FALSE	pass	Ambiguous_content:0.02	Usher placements: XEC.11.1(1/1); scorpio lineage BA.2 conflicts with inference lineage XEC.11.1	XEC.11.1	UT-UPHL-250418882521	bbnorm	400
Consensus_UT-UPHL-250418882521_bbnorm_5000_threshold_0.6_quality_20	XEC.11.1	0		Omicron (BA.2-like)	0.9	0.02	scorpio call: Alt alleles 56; Ref alleles 1; Amb alleles 0; Oth alleles 5	PUSHER-v1.34	4.3.1	0.3.19	v0.1.12	FALSE	pass	Ambiguous_content:0.02	Usher placements: XEC.11.1(1/1); scorpio lineage BA.2 conflicts with inference lineage XEC.11.1	XEC.11.1	UT-UPHL-250418882521	bbnorm	5000
Consensus_UT-UPHL-250418882521_bbnorm_500_threshold_0.6_quality_20	XEC.11.1	0		Omicron (BA.2-like)	0.9	0.02	scorpio call: Alt alleles 56; Ref alleles 1; Amb alleles 0; Oth alleles 5	PUSHER-v1.34	4.3.1	0.3.19	v0.1.12	FALSE	pass	Ambiguous_content:0.02	Usher placements: XEC.11.1(1/1); scorpio lineage BA.2 conflicts with inference lineage XEC.11.1	XEC.11.1	UT-UPHL-250418882521	bbnorm	500
Consensus_UT-UPHL-250418882521_bbnorm_50_threshold_0.6_quality_20	XEC.11.1	0		Omicron (BA.2-like)	0.9	0.02	scorpio call: Alt alleles 56; Ref alleles 1; Amb alleles 0; Oth alleles 5	PUSHER-v1.34	4.3.1	0.3.19	v0.1.12	FALSE	pass	Ambiguous_content:0.02	Usher placements: XEC.11.1(1/1); scorpio lineage BA.2 conflicts with inference lineage XEC.11.1	XEC.11.1	UT-UPHL-250418882521	bbnorm	50
Consensus_UT-UPHL-250418882521_raw_all_threshold_0.6_quality_20	XEC.11.1	0		Omicron (BA.2-like)	0.9	0.02	scorpio call: Alt alleles 56; Ref alleles 1; Amb alleles 0; Oth alleles 5	PUSHER-v1.34	4.3.1	0.3.19	v0.1.12	FALSE	pass	Ambiguous_content:0.02	Usher placements: XEC.11.1(1/1); scorpio lineage BA.2 conflicts with inference lineage XEC.11.1	XEC.11.1	UT-UPHL-250418882521	raw	all
Consensus_UT-UPHL-250418882521_seqkit_10000_threshold_0.6_quality_20	XEC.11.1	0		Omicron (BA.2-like)	0.9	0.02	scorpio call: Alt alleles 56; Ref alleles 1; Amb alleles 0; Oth alleles 5	PUSHER-v1.34	4.3.1	0.3.19	v0.1.12	FALSE	pass	Ambiguous_content:0.02	Usher placements: XEC.11.1(1/1); scorpio lineage BA.2 conflicts with inference lineage XEC.11.1	XEC.11.1	UT-UPHL-250418882521	seqkit	10000
Consensus_UT-UPHL-250418882521_seqkit_1000_threshold_0.6_quality_20	XEC.11.1	0		Omicron (BA.2-like)	0.9	0.02	scorpio call: Alt alleles 56; Ref alleles 1; Amb alleles 0; Oth alleles 5	PUSHER-v1.34	4.3.1	0.3.19	v0.1.12	FALSE	pass	Ambiguous_content:0.02	Usher placements: XEC.11.1(1/1); scorpio lineage BA.2 conflicts with inference lineage XEC.11.1	XEC.11.1	UT-UPHL-250418882521	seqkit	1000
Consensus_UT-UPHL-250418882521_seqkit_100_threshold_0.6_quality_20	XEC.11.1	0		Omicron (BA.2-like)	0.89	0.02	scorpio call: Alt alleles 55; Ref alleles 1; Amb alleles 1; Oth alleles 5	PUSHER-v1.34	4.3.1	0.3.19	v0.1.12	FALSE	pass	Ambiguous_content:0.04	Usher placements: XEC.11.1(1/1); scorpio lineage BA.2 conflicts with inference lineage XEC.11.1	XEC.11.1	UT-UPHL-250418882521	seqkit	100
Consensus_UT-UPHL-250418882521_seqkit_10_threshold_0.6_quality_20	Unassigned							PUSHER-v1.34	4.3.1	0.3.19	v0.1.12	FALSE	fail	Ambiguous_content:0.71		Unassigned	UT-UPHL-250418882521	seqkit	10
Consensus_UT-UPHL-250418882521_seqkit_200_threshold_0.6_quality_20	XEC.11.1	0		Omicron (BA.2-like)	0.89	0.02	scorpio call: Alt alleles 55; Ref alleles 1; Amb alleles 1; Oth alleles 5	PUSHER-v1.34	4.3.1	0.3.19	v0.1.12	FALSE	pass	Ambiguous_content:0.02	Usher placements: XEC.11.1(1/1); scorpio lineage BA.2 conflicts with inference lineage XEC.11.1	XEC.11.1	UT-UPHL-250418882521	seqkit	200
Consensus_UT-UPHL-250418882521_seqkit_300_threshold_0.6_quality_20	XEC.11.1	0		Omicron (BA.2-like)	0.89	0.02	scorpio call: Alt alleles 55; Ref alleles 1; Amb alleles 1; Oth alleles 5	PUSHER-v1.34	4.3.1	0.3.19	v0.1.12	FALSE	pass	Ambiguous_content:0.02	Usher placements: XEC.11.1(1/1); scorpio lineage BA.2 conflicts with inference lineage XEC.11.1	XEC.11.1	UT-UPHL-250418882521	seqkit	300
Consensus_UT-UPHL-250418882521_seqkit_30_threshold_0.6_quality_20	XEC.11.1	0		Omicron (BA.2-like)	0.76	0.02	scorpio call: Alt alleles 47; Ref alleles 1; Amb alleles 10; Oth alleles 4	PUSHER-v1.34	4.3.1	0.3.19	v0.1.12	FALSE	pass	Ambiguous_content:0.23	Usher placements: XEC.11.1(1/1); scorpio lineage BA.2 conflicts with inference lineage XEC.11.1	XEC.11.1	UT-UPHL-250418882521	seqkit	30
Consensus_UT-UPHL-250418882521_seqkit_400_threshold_0.6_quality_20	XEC.11.1	0		Omicron (BA.2-like)	0.9	0.02	scorpio call: Alt alleles 56; Ref alleles 1; Amb alleles 0; Oth alleles 5	PUSHER-v1.34	4.3.1	0.3.19	v0.1.12	FALSE	pass	Ambiguous_content:0.02	Usher placements: XEC.11.1(1/1); scorpio lineage BA.2 conflicts with inference lineage XEC.11.1	XEC.11.1	UT-UPHL-250418882521	seqkit	400
Consensus_UT-UPHL-250418882521_seqkit_5000_threshold_0.6_quality_20	XEC.11.1	0		Omicron (BA.2-like)	0.9	0.02	scorpio call: Alt alleles 56; Ref alleles 1; Amb alleles 0; Oth alleles 5	PUSHER-v1.34	4.3.1	0.3.19	v0.1.12	FALSE	pass	Ambiguous_content:0.02	Usher placements: XEC.11.1(1/1); scorpio lineage BA.2 conflicts with inference lineage XEC.11.1	XEC.11.1	UT-UPHL-250418882521	seqkit	5000
Consensus_UT-UPHL-250418882521_seqkit_500_threshold_0.6_quality_20	XEC.11.1	0		Omicron (BA.2-like)	0.9	0.02	scorpio call: Alt alleles 56; Ref alleles 1; Amb alleles 0; Oth alleles 5	PUSHER-v1.34	4.3.1	0.3.19	v0.1.12	FALSE	pass	Ambiguous_content:0.02	Usher placements: XEC.11.1(1/1); scorpio lineage BA.2 conflicts with inference lineage XEC.11.1	XEC.11.1	UT-UPHL-250418882521	seqkit	500
Consensus_UT-UPHL-250418882521_seqkit_50_threshold_0.6_quality_20	XEC.11.1	0		Omicron (BA.2-like)	0.79	0.02	scorpio call: Alt alleles 49; Ref alleles 1; Amb alleles 7; Oth alleles 5	PUSHER-v1.34	4.3.1	0.3.19	v0.1.12	FALSE	pass	Ambiguous_content:0.11	Usher placements: XEC.11.1(1/1); scorpio lineage BA.2 conflicts with inference lineage XEC.11.1	XEC.11.1	UT-UPHL-250418882521	seqkit	50
Consensus_UT-UPHL-250418900488_bbnorm_10000_threshold_0.6_quality_20	PA.1.4	0		Probable Omicron (Unassigned)	0.5	0	scorpio call: Alt alleles 16; Ref alleles 0; Amb alleles 11; Oth alleles 5	PUSHER-v1.34	4.3.1	0.3.19	v0.1.12	FALSE	pass	Ambiguous_content:0.14	Usher placements: PA.1.4(1/1); scorpio found insufficient support to assign a specific lineage	B.1.1.529.2.86.1.1.11.1.3.1.1.10.1.1.1.4	UT-UPHL-250418900488	bbnorm	10000
Consensus_UT-UPHL-250418900488_bbnorm_1000_threshold_0.6_quality_20	PA.1.4	0		Probable Omicron (Unassigned)	0.5	0	scorpio call: Alt alleles 16; Ref alleles 0; Amb alleles 12; Oth alleles 4	PUSHER-v1.34	4.3.1	0.3.19	v0.1.12	FALSE	pass	Ambiguous_content:0.14	Usher placements: PA.1.4(1/1); scorpio found insufficient support to assign a specific lineage	B.1.1.529.2.86.1.1.11.1.3.1.1.10.1.1.1.4	UT-UPHL-250418900488	bbnorm	1000
Consensus_UT-UPHL-250418900488_bbnorm_100_threshold_0.6_quality_20	Unassigned							PUSHER-v1.34	4.3.1	0.3.19	v0.1.12	FALSE	fail	Ambiguous_content:0.87		Unassigned	UT-UPHL-250418900488	bbnorm	100
Consensus_UT-UPHL-250418900488_bbnorm_10_threshold_0.6_quality_20	Unassigned							PUSHER-v1.34	4.3.1	0.3.19	v0.1.12	FALSE	fail	Ambiguous_content:0.9		Unassigned	UT-UPHL-250418900488	bbnorm	10
Consensus_UT-UPHL-250418900488_bbnorm_200_threshold_0.6_quality_20	Unassigned							PUSHER-v1.34	4.3.1	0.3.19	v0.1.12	FALSE	fail	Ambiguous_content:0.84		Unassigned	UT-UPHL-250418900488	bbnorm	200
Consensus_UT-UPHL-250418900488_bbnorm_300_threshold_0.6_quality_20	Unassigned							PUSHER-v1.34	4.3.1	0.3.19	v0.1.12	FALSE	fail	Ambiguous_content:0.68		Unassigned	UT-UPHL-250418900488	bbnorm	300
Consensus_UT-UPHL-250418900488_bbnorm_30_threshold_0.6_quality_20	Unassigned							PUSHER-v1.34	4.3.1	0.3.19	v0.1.12	FALSE	fail	Ambiguous_content:0.89		Unassigned	UT-UPHL-250418900488	bbnorm	30
Consensus_UT-UPHL-250418900488_bbnorm_400_threshold_0.6_quality_20	Unassigned			Probable Omicron (Unassigned)	0.41	0	scorpio call: Alt alleles 13; Ref alleles 0; Amb alleles 17; Oth alleles 2	PUSHER-v1.34	4.3.1	0.3.19	v0.1.12	FALSE	fail	Ambiguous_content:0.38		Unassigned	UT-UPHL-250418900488	bbnorm	400
Consensus_UT-UPHL-250418900488_bbnorm_5000_threshold_0.6_quality_20	PA.1.4	0		Probable Omicron (Unassigned)	0.5	0	scorpio call: Alt alleles 16; Ref alleles 0; Amb alleles 11; Oth alleles 5	PUSHER-v1.34	4.3.1	0.3.19	v0.1.12	FALSE	pass	Ambiguous_content:0.14	Usher placements: PA.1.4(1/1); scorpio found insufficient support to assign a specific lineage	B.1.1.529.2.86.1.1.11.1.3.1.1.10.1.1.1.4	UT-UPHL-250418900488	bbnorm	5000
Consensus_UT-UPHL-250418900488_bbnorm_500_threshold_0.6_quality_20	PA.1.4	0		Probable Omicron (Unassigned)	0.44	0	scorpio call: Alt alleles 14; Ref alleles 0; Amb alleles 14; Oth alleles 4	PUSHER-v1.34	4.3.1	0.3.19	v0.1.12	FALSE	pass	Ambiguous_content:0.24	Usher placements: PA.1.4(1/1); scorpio found insufficient support to assign a specific lineage	B.1.1.529.2.86.1.1.11.1.3.1.1.10.1.1.1.4	UT-UPHL-250418900488	bbnorm	500
Consensus_UT-UPHL-250418900488_bbnorm_50_threshold_0.6_quality_20	Unassigned							PUSHER-v1.34	4.3.1	0.3.19	v0.1.12	FALSE	fail	Ambiguous_content:0.87		Unassigned	UT-UPHL-250418900488	bbnorm	50
Consensus_UT-UPHL-250418900488_raw_all_threshold_0.6_quality_20	PA.1.4	0		Probable Omicron (Unassigned)	0.5	0	scorpio call: Alt alleles 16; Ref alleles 0; Amb alleles 8; Oth alleles 8	PUSHER-v1.34	4.3.1	0.3.19	v0.1.12	FALSE	pass	Ambiguous_content:0.16	Usher placements: PA.1.4(1/1); scorpio found insufficient support to assign a specific lineage	B.1.1.529.2.86.1.1.11.1.3.1.1.10.1.1.1.4	UT-UPHL-250418900488	raw	all
Consensus_UT-UPHL-250418900488_seqkit_10000_threshold_0.6_quality_20	PA.1.4	0		Probable Omicron (Unassigned)	0.5	0	scorpio call: Alt alleles 16; Ref alleles 0; Amb alleles 8; Oth alleles 8	PUSHER-v1.34	4.3.1	0.3.19	v0.1.12	FALSE	pass	Ambiguous_content:0.16	Usher placements: PA.1.4(1/1); scorpio found insufficient support to assign a specific lineage	B.1.1.529.2.86.1.1.11.1.3.1.1.10.1.1.1.4	UT-UPHL-250418900488	seqkit	10000
Consensus_UT-UPHL-250418900488_seqkit_1000_threshold_0.6_quality_20	PA.1.4	0		Probable Omicron (Unassigned)	0.59	0	scorpio call: Alt alleles 19; Ref alleles 0; Amb alleles 8; Oth alleles 5	PUSHER-v1.34	4.3.1	0.3.19	v0.1.12	FALSE	pass	Ambiguous_content:0.15	Usher placements: PA.1.4(1/1); scorpio found insufficient support to assign a specific lineage	B.1.1.529.2.86.1.1.11.1.3.1.1.10.1.1.1.4	UT-UPHL-250418900488	seqkit	1000
Consensus_UT-UPHL-250418900488_seqkit_100_threshold_0.6_quality_20	Unassigned			Probable Omicron (Unassigned)	0.47	0	scorpio call: Alt alleles 15; Ref alleles 0; Amb alleles 15; Oth alleles 2	PUSHER-v1.34	4.3.1	0.3.19	v0.1.12	FALSE	fail	Ambiguous_content:0.4		Unassigned	UT-UPHL-250418900488	seqkit	100
Consensus_UT-UPHL-250418900488_seqkit_10_threshold_0.6_quality_20	Unassigned							PUSHER-v1.34	4.3.1	0.3.19	v0.1.12	FALSE	fail	Ambiguous_content:0.85		Unassigned	UT-UPHL-250418900488	seqkit	10
Consensus_UT-UPHL-250418900488_seqkit_200_threshold_0.6_quality_20	PA.1.4	0		Probable Omicron (Unassigned)	0.5	0	scorpio call: Alt alleles 16; Ref alleles 0; Amb alleles 10; Oth alleles 6	PUSHER-v1.34	4.3.1	0.3.19	v0.1.12	FALSE	pass	Ambiguous_content:0.25	Usher placements: PA.1.4(1/1); scorpio found insufficient support to assign a specific lineage	B.1.1.529.2.86.1.1.11.1.3.1.1.10.1.1.1.4	UT-UPHL-250418900488	seqkit	200
Consensus_UT-UPHL-250418900488_seqkit_300_threshold_0.6_quality_20	PA.1.4	0		Probable Omicron (Unassigned)	0.5	0	scorpio call: Alt alleles 16; Ref alleles 0; Amb alleles 13; Oth alleles 3	PUSHER-v1.34	4.3.1	0.3.19	v0.1.12	FALSE	pass	Ambiguous_content:0.24	Usher placements: PA.1.4(1/1); scorpio found insufficient support to assign a specific lineage	B.1.1.529.2.86.1.1.11.1.3.1.1.10.1.1.1.4	UT-UPHL-250418900488	seqkit	300
Consensus_UT-UPHL-250418900488_seqkit_30_threshold_0.6_quality_20	Unassigned							PUSHER-v1.34	4.3.1	0.3.19	v0.1.12	FALSE	fail	Ambiguous_content:0.66		Unassigned	UT-UPHL-250418900488	seqkit	30
Consensus_UT-UPHL-250418900488_seqkit_400_threshold_0.6_quality_20	PA.1.4	0		Probable Omicron (Unassigned)	0.5	0	scorpio call: Alt alleles 16; Ref alleles 0; Amb alleles 14; Oth alleles 2	PUSHER-v1.34	4.3.1	0.3.19	v0.1.12	FALSE	pass	Ambiguous_content:0.18	Usher placements: PA.1.4(1/1); scorpio found insufficient support to assign a specific lineage	B.1.1.529.2.86.1.1.11.1.3.1.1.10.1.1.1.4	UT-UPHL-250418900488	seqkit	400
Consensus_UT-UPHL-250418900488_seqkit_5000_threshold_0.6_quality_20	PA.1.4	0		Probable Omicron (Unassigned)	0.5	0	scorpio call: Alt alleles 16; Ref alleles 0; Amb alleles 9; Oth alleles 7	PUSHER-v1.34	4.3.1	0.3.19	v0.1.12	FALSE	pass	Ambiguous_content:0.16	Usher placements: PA.1.4(1/1); scorpio found insufficient support to assign a specific lineage	B.1.1.529.2.86.1.1.11.1.3.1.1.10.1.1.1.4	UT-UPHL-250418900488	seqkit	5000
Consensus_UT-UPHL-250418900488_seqkit_500_threshold_0.6_quality_20	PA.1.4	0		Probable Omicron (Unassigned)	0.66	0	scorpio call: Alt alleles 21; Ref alleles 0; Amb alleles 3; Oth alleles 8	PUSHER-v1.34	4.3.1	0.3.19	v0.1.12	FALSE	pass	Ambiguous_content:0.13	Usher placements: PA.1.4(1/1); scorpio found insufficient support to assign a specific lineage	B.1.1.529.2.86.1.1.11.1.3.1.1.10.1.1.1.4	UT-UPHL-250418900488	seqkit	500
Consensus_UT-UPHL-250418900488_seqkit_50_threshold_0.6_quality_20	Unassigned							PUSHER-v1.34	4.3.1	0.3.19	v0.1.12	FALSE	fail	Ambiguous_content:0.54		Unassigned	UT-UPHL-250418900488	seqkit	50
Consensus_UT-UPHL-250418934524_bbnorm_10000_threshold_0.6_quality_20	LP.8.1.3	0		Omicron (BA.2-like)	0.82	0.02	scorpio call: Alt alleles 51; Ref alleles 1; Amb alleles 5; Oth alleles 5	PUSHER-v1.34	4.3.1	0.3.19	v0.1.12	FALSE	pass	Ambiguous_content:0.09	Usher placements: LP.8.1.3(1/1)	B.1.1.529.2.86.1.1.11.1.1.1.3.8.1.3	UT-UPHL-250418934524	bbnorm	10000
Consensus_UT-UPHL-250418934524_bbnorm_1000_threshold_0.6_quality_20	LP.8.1.3	0		Omicron (BA.2-like)	0.89	0.02	scorpio call: Alt alleles 55; Ref alleles 1; Amb alleles 2; Oth alleles 4	PUSHER-v1.34	4.3.1	0.3.19	v0.1.12	FALSE	pass	Ambiguous_content:0.04	Usher placements: LP.8.1.3(1/1)	B.1.1.529.2.86.1.1.11.1.1.1.3.8.1.3	UT-UPHL-250418934524	bbnorm	1000
Consensus_UT-UPHL-250418934524_bbnorm_100_threshold_0.6_quality_20	Unassigned			Omicron (Unassigned)	0.72	0	scorpio call: Alt alleles 23; Ref alleles 0; Amb alleles 5; Oth alleles 4	PUSHER-v1.34	4.3.1	0.3.19	v0.1.12	FALSE	fail	Ambiguous_content:0.32		Unassigned	UT-UPHL-250418934524	bbnorm	100
Consensus_UT-UPHL-250418934524_bbnorm_10_threshold_0.6_quality_20	Unassigned							PUSHER-v1.34	4.3.1	0.3.19	v0.1.12	FALSE	fail	Ambiguous_content:0.89		Unassigned	UT-UPHL-250418934524	bbnorm	10
Consensus_UT-UPHL-250418934524_bbnorm_200_threshold_0.6_quality_20	LP.8.1.3	0		Omicron (BA.2-like)	0.89	0.02	scorpio call: Alt alleles 55; Ref alleles 1; Amb alleles 2; Oth alleles 4	PUSHER-v1.34	4.3.1	0.3.19	v0.1.12	FALSE	pass	Ambiguous_content:0.04	Usher placements: LP.8.1.3(1/1)	B.1.1.529.2.86.1.1.11.1.1.1.3.8.1.3	UT-UPHL-250418934524	bbnorm	200
Consensus_UT-UPHL-250418934524_bbnorm_300_threshold_0.6_quality_20	LP.8.1.3	0		Omicron (BA.2-like)	0.9	0.02	scorpio call: Alt alleles 56; Ref alleles 1; Amb alleles 1; Oth alleles 4	PUSHER-v1.34	4.3.1	0.3.19	v0.1.12	FALSE	pass	Ambiguous_content:0.02	Usher placements: LP.8.1.3(1/1)	B.1.1.529.2.86.1.1.11.1.1.1.3.8.1.3	UT-UPHL-250418934524	bbnorm	300
Consensus_UT-UPHL-250418934524_bbnorm_30_threshold_0.6_quality_20	Unassigned							PUSHER-v1.34	4.3.1	0.3.19	v0.1.12	FALSE	fail	Ambiguous_content:0.86		Unassigned	UT-UPHL-250418934524	bbnorm	30
Consensus_UT-UPHL-250418934524_bbnorm_400_threshold_0.6_quality_20	LP.8.1.3	0		Omicron (BA.2-like)	0.9	0.02	scorpio call: Alt alleles 56; Ref alleles 1; Amb alleles 1; Oth alleles 4	PUSHER-v1.34	4.3.1	0.3.19	v0.1.12	FALSE	pass	Ambiguous_content:0.02	Usher placements: LP.8.1.3(1/1)	B.1.1.529.2.86.1.1.11.1.1.1.3.8.1.3	UT-UPHL-250418934524	bbnorm	400
Consensus_UT-UPHL-250418934524_bbnorm_5000_threshold_0.6_quality_20	LP.8.1.3	0		Omicron (BA.2-like)	0.84	0.02	scorpio call: Alt alleles 52; Ref alleles 1; Amb alleles 5; Oth alleles 4	PUSHER-v1.34	4.3.1	0.3.19	v0.1.12	FALSE	pass	Ambiguous_content:0.08	Usher placements: LP.8.1.3(1/1)	B.1.1.529.2.86.1.1.11.1.1.1.3.8.1.3	UT-UPHL-250418934524	bbnorm	5000
Consensus_UT-UPHL-250418934524_bbnorm_500_threshold_0.6_quality_20	LP.8.1.3	0		Omicron (BA.2-like)	0.9	0.02	scorpio call: Alt alleles 56; Ref alleles 1; Amb alleles 1; Oth alleles 4	PUSHER-v1.34	4.3.1	0.3.19	v0.1.12	FALSE	pass	Ambiguous_content:0.03	Usher placements: LP.8.1.3(1/1)	B.1.1.529.2.86.1.1.11.1.1.1.3.8.1.3	UT-UPHL-250418934524	bbnorm	500
Consensus_UT-UPHL-250418934524_bbnorm_50_threshold_0.6_quality_20	Unassigned							PUSHER-v1.34	4.3.1	0.3.19	v0.1.12	FALSE	fail	Ambiguous_content:0.73		Unassigned	UT-UPHL-250418934524	bbnorm	50
Consensus_UT-UPHL-250418934524_raw_all_threshold_0.6_quality_20	LP.8.1.3	0		Omicron (BA.2-like)	0.82	0.02	scorpio call: Alt alleles 51; Ref alleles 1; Amb alleles 5; Oth alleles 5	PUSHER-v1.34	4.3.1	0.3.19	v0.1.12	FALSE	pass	Ambiguous_content:0.09	Usher placements: LP.8.1.3(1/1)	B.1.1.529.2.86.1.1.11.1.1.1.3.8.1.3	UT-UPHL-250418934524	raw	all
Consensus_UT-UPHL-250418934524_seqkit_10000_threshold_0.6_quality_20	LP.8.1.3	0		Omicron (BA.2-like)	0.82	0.02	scorpio call: Alt alleles 51; Ref alleles 1; Amb alleles 4; Oth alleles 6	PUSHER-v1.34	4.3.1	0.3.19	v0.1.12	FALSE	pass	Ambiguous_content:0.09	Usher placements: LP.8.1.3(1/1)	B.1.1.529.2.86.1.1.11.1.1.1.3.8.1.3	UT-UPHL-250418934524	seqkit	10000
Consensus_UT-UPHL-250418934524_seqkit_1000_threshold_0.6_quality_20	LP.8.1.3	0		Omicron (BA.2-like)	0.85	0.02	scorpio call: Alt alleles 53; Ref alleles 1; Amb alleles 4; Oth alleles 4	PUSHER-v1.34	4.3.1	0.3.19	v0.1.12	FALSE	pass	Ambiguous_content:0.09	Usher placements: LP.8.1.3(1/1)	B.1.1.529.2.86.1.1.11.1.1.1.3.8.1.3	UT-UPHL-250418934524	seqkit	1000
Consensus_UT-UPHL-250418934524_seqkit_100_threshold_0.6_quality_20	LP.8.1.3	0		Omicron (BA.2-like)	0.81	0.02	scorpio call: Alt alleles 50; Ref alleles 1; Amb alleles 7; Oth alleles 4	PUSHER-v1.34	4.3.1	0.3.19	v0.1.12	FALSE	pass	Ambiguous_content:0.14	Usher placements: LP.8.1.3(1/1)	B.1.1.529.2.86.1.1.11.1.1.1.3.8.1.3	UT-UPHL-250418934524	seqkit	100
Consensus_UT-UPHL-250418934524_seqkit_10_threshold_0.6_quality_20	Unassigned							PUSHER-v1.34	4.3.1	0.3.19	v0.1.12	FALSE	fail	Ambiguous_content:0.68		Unassigned	UT-UPHL-250418934524	seqkit	10
Consensus_UT-UPHL-250418934524_seqkit_200_threshold_0.6_quality_20	LP.8.1.3	0		Omicron (BA.2-like)	0.81	0.02	scorpio call: Alt alleles 50; Ref alleles 1; Amb alleles 5; Oth alleles 6	PUSHER-v1.34	4.3.1	0.3.19	v0.1.12	FALSE	pass	Ambiguous_content:0.09	Usher placements: LP.8.1.3(1/1)	B.1.1.529.2.86.1.1.11.1.1.1.3.8.1.3	UT-UPHL-250418934524	seqkit	200
Consensus_UT-UPHL-250418934524_seqkit_300_threshold_0.6_quality_20	LP.8.1.3	0		Omicron (BA.2-like)	0.81	0.02	scorpio call: Alt alleles 50; Ref alleles 1; Amb alleles 4; Oth alleles 7	PUSHER-v1.34	4.3.1	0.3.19	v0.1.12	FALSE	pass	Ambiguous_content:0.09	Usher placements: LP.8.1.3(1/1)	B.1.1.529.2.86.1.1.11.1.1.1.3.8.1.3	UT-UPHL-250418934524	seqkit	300
Consensus_UT-UPHL-250418934524_seqkit_30_threshold_0.6_quality_20	Unassigned			Probable Omicron (Unassigned)	0.53	0	scorpio call: Alt alleles 17; Ref alleles 0; Amb alleles 13; Oth alleles 2	PUSHER-v1.34	4.3.1	0.3.19	v0.1.12	FALSE	fail	Ambiguous_content:0.34		Unassigned	UT-UPHL-250418934524	seqkit	30
Consensus_UT-UPHL-250418934524_seqkit_400_threshold_0.6_quality_20	LP.8.1.3	0		Omicron (BA.2-like)	0.82	0.02	scorpio call: Alt alleles 51; Ref alleles 1; Amb alleles 3; Oth alleles 7	PUSHER-v1.34	4.3.1	0.3.19	v0.1.12	FALSE	pass	Ambiguous_content:0.11	Usher placements: LP.8.1.3(1/1)	B.1.1.529.2.86.1.1.11.1.1.1.3.8.1.3	UT-UPHL-250418934524	seqkit	400
Consensus_UT-UPHL-250418934524_seqkit_5000_threshold_0.6_quality_20	LP.8.1.3	0		Omicron (BA.2-like)	0.82	0.02	scorpio call: Alt alleles 51; Ref alleles 1; Amb alleles 6; Oth alleles 4	PUSHER-v1.34	4.3.1	0.3.19	v0.1.12	FALSE	pass	Ambiguous_content:0.09	Usher placements: LP.8.1.3(1/1)	B.1.1.529.2.86.1.1.11.1.1.1.3.8.1.3	UT-UPHL-250418934524	seqkit	5000
Consensus_UT-UPHL-250418934524_seqkit_500_threshold_0.6_quality_20	LP.8.1.3	0		Omicron (BA.2-like)	0.84	0.02	scorpio call: Alt alleles 52; Ref alleles 1; Amb alleles 4; Oth alleles 5	PUSHER-v1.34	4.3.1	0.3.19	v0.1.12	FALSE	pass	Ambiguous_content:0.1	Usher placements: LP.8.1.3(1/1)	B.1.1.529.2.86.1.1.11.1.1.1.3.8.1.3	UT-UPHL-250418934524	seqkit	500
Consensus_UT-UPHL-250418934524_seqkit_50_threshold_0.6_quality_20	LP.8.1.3	0		Omicron (BA.2-like)	0.73	0.02	scorpio call: Alt alleles 45; Ref alleles 1; Amb alleles 12; Oth alleles 4	PUSHER-v1.34	4.3.1	0.3.19	v0.1.12	FALSE	pass	Ambiguous_content:0.23	Usher placements: LP.8.1.3(1/1)	B.1.1.529.2.86.1.1.11.1.1.1.3.8.1.3	UT-UPHL-250418934524	seqkit	50
Consensus_UT-UPHL-250418958243_bbnorm_10000_threshold_0.6_quality_20	LP.8.1	0		Omicron (BA.2-like)	0.92	0.02	scorpio call: Alt alleles 57; Ref alleles 1; Amb alleles 0; Oth alleles 4	PUSHER-v1.34	4.3.1	0.3.19	v0.1.12	FALSE	pass	Ambiguous_content:0.02	Usher placements: LP.8.1(1/1)	B.1.1.529.2.86.1.1.11.1.1.1.3.8.1	UT-UPHL-250418958243	bbnorm	10000
Consensus_UT-UPHL-250418958243_bbnorm_1000_threshold_0.6_quality_20	LP.8.1	0		Omicron (BA.2-like)	0.92	0.02	scorpio call: Alt alleles 57; Ref alleles 1; Amb alleles 0; Oth alleles 4	PUSHER-v1.34	4.3.1	0.3.19	v0.1.12	FALSE	pass	Ambiguous_content:0.02	Usher placements: LP.8.1(1/1)	B.1.1.529.2.86.1.1.11.1.1.1.3.8.1	UT-UPHL-250418958243	bbnorm	1000
Consensus_UT-UPHL-250418958243_bbnorm_100_threshold_0.6_quality_20	LP.8.1	0		Omicron (BA.2-like)	0.92	0.02	scorpio call: Alt alleles 57; Ref alleles 1; Amb alleles 0; Oth alleles 4	PUSHER-v1.34	4.3.1	0.3.19	v0.1.12	FALSE	pass	Ambiguous_content:0.02	Usher placements: LP.8.1(1/1)	B.1.1.529.2.86.1.1.11.1.1.1.3.8.1	UT-UPHL-250418958243	bbnorm	100
Consensus_UT-UPHL-250418958243_bbnorm_10_threshold_0.6_quality_20	BA.3			Omicron (BA.3-like)	0.57	0.02	scorpio call: Alt alleles 30; Ref alleles 1; Amb alleles 15; Oth alleles 7	SCORPIO_v0.1.12	4.3.1	0.3.19	v0.1.12	FALSE	fail	Ambiguous_content:0.39	scorpio called lineage BA.3	B.1.1.529.3	UT-UPHL-250418958243	bbnorm	10
Consensus_UT-UPHL-250418958243_bbnorm_200_threshold_0.6_quality_20	LP.8.1	0		Omicron (BA.2-like)	0.92	0.02	scorpio call: Alt alleles 57; Ref alleles 1; Amb alleles 0; Oth alleles 4	PUSHER-v1.34	4.3.1	0.3.19	v0.1.12	FALSE	pass	Ambiguous_content:0.02	Usher placements: LP.8.1(1/1)	B.1.1.529.2.86.1.1.11.1.1.1.3.8.1	UT-UPHL-250418958243	bbnorm	200
Consensus_UT-UPHL-250418958243_bbnorm_300_threshold_0.6_quality_20	LP.8.1	0		Omicron (BA.2-like)	0.92	0.02	scorpio call: Alt alleles 57; Ref alleles 1; Amb alleles 0; Oth alleles 4	PUSHER-v1.34	4.3.1	0.3.19	v0.1.12	FALSE	pass	Ambiguous_content:0.02	Usher placements: LP.8.1(1/1)	B.1.1.529.2.86.1.1.11.1.1.1.3.8.1	UT-UPHL-250418958243	bbnorm	300
Consensus_UT-UPHL-250418958243_bbnorm_30_threshold_0.6_quality_20	LP.8.1	0		Omicron (BA.2-like)	0.9	0.02	scorpio call: Alt alleles 56; Ref alleles 1; Amb alleles 1; Oth alleles 4	PUSHER-v1.34	4.3.1	0.3.19	v0.1.12	FALSE	pass	Ambiguous_content:0.06	Usher placements: LP.8.1(1/1)	B.1.1.529.2.86.1.1.11.1.1.1.3.8.1	UT-UPHL-250418958243	bbnorm	30
Consensus_UT-UPHL-250418958243_bbnorm_400_threshold_0.6_quality_20	LP.8.1	0		Omicron (BA.2-like)	0.92	0.02	scorpio call: Alt alleles 57; Ref alleles 1; Amb alleles 0; Oth alleles 4	PUSHER-v1.34	4.3.1	0.3.19	v0.1.12	FALSE	pass	Ambiguous_content:0.02	Usher placements: LP.8.1(1/1)	B.1.1.529.2.86.1.1.11.1.1.1.3.8.1	UT-UPHL-250418958243	bbnorm	400
Consensus_UT-UPHL-250418958243_bbnorm_5000_threshold_0.6_quality_20	LP.8.1	0		Omicron (BA.2-like)	0.92	0.02	scorpio call: Alt alleles 57; Ref alleles 1; Amb alleles 0; Oth alleles 4	PUSHER-v1.34	4.3.1	0.3.19	v0.1.12	FALSE	pass	Ambiguous_content:0.02	Usher placements: LP.8.1(1/1)	B.1.1.529.2.86.1.1.11.1.1.1.3.8.1	UT-UPHL-250418958243	bbnorm	5000
Consensus_UT-UPHL-250418958243_bbnorm_500_threshold_0.6_quality_20	LP.8.1	0		Omicron (BA.2-like)	0.92	0.02	scorpio call: Alt alleles 57; Ref alleles 1; Amb alleles 0; Oth alleles 4	PUSHER-v1.34	4.3.1	0.3.19	v0.1.12	FALSE	pass	Ambiguous_content:0.02	Usher placements: LP.8.1(1/1)	B.1.1.529.2.86.1.1.11.1.1.1.3.8.1	UT-UPHL-250418958243	bbnorm	500
Consensus_UT-UPHL-250418958243_bbnorm_50_threshold_0.6_quality_20	LP.8.1	0		Omicron (BA.2-like)	0.9	0.02	scorpio call: Alt alleles 56; Ref alleles 1; Amb alleles 1; Oth alleles 4	PUSHER-v1.34	4.3.1	0.3.19	v0.1.12	FALSE	pass	Ambiguous_content:0.02	Usher placements: LP.8.1(1/1)	B.1.1.529.2.86.1.1.11.1.1.1.3.8.1	UT-UPHL-250418958243	bbnorm	50
Consensus_UT-UPHL-250418958243_raw_all_threshold_0.6_quality_20	LP.8.1	0		Omicron (BA.2-like)	0.92	0.02	scorpio call: Alt alleles 57; Ref alleles 1; Amb alleles 0; Oth alleles 4	PUSHER-v1.34	4.3.1	0.3.19	v0.1.12	FALSE	pass	Ambiguous_content:0.02	Usher placements: LP.8.1(1/1)	B.1.1.529.2.86.1.1.11.1.1.1.3.8.1	UT-UPHL-250418958243	raw	all
Consensus_UT-UPHL-250418958243_seqkit_10000_threshold_0.6_quality_20	LP.8.1	0		Omicron (BA.2-like)	0.92	0.02	scorpio call: Alt alleles 57; Ref alleles 1; Amb alleles 0; Oth alleles 4	PUSHER-v1.34	4.3.1	0.3.19	v0.1.12	FALSE	pass	Ambiguous_content:0.02	Usher placements: LP.8.1(1/1)	B.1.1.529.2.86.1.1.11.1.1.1.3.8.1	UT-UPHL-250418958243	seqkit	10000
Consensus_UT-UPHL-250418958243_seqkit_1000_threshold_0.6_quality_20	LP.8.1	0		Omicron (BA.2-like)	0.92	0.02	scorpio call: Alt alleles 57; Ref alleles 1; Amb alleles 0; Oth alleles 4	PUSHER-v1.34	4.3.1	0.3.19	v0.1.12	FALSE	pass	Ambiguous_content:0.02	Usher placements: LP.8.1(1/1)	B.1.1.529.2.86.1.1.11.1.1.1.3.8.1	UT-UPHL-250418958243	seqkit	1000
Consensus_UT-UPHL-250418958243_seqkit_100_threshold_0.6_quality_20	LP.8.1	0		Omicron (BA.2-like)	0.85	0.02	scorpio call: Alt alleles 53; Ref alleles 1; Amb alleles 4; Oth alleles 4	PUSHER-v1.34	4.3.1	0.3.19	v0.1.12	FALSE	pass	Ambiguous_content:0.09	Usher placements: LP.8.1(1/1)	B.1.1.529.2.86.1.1.11.1.1.1.3.8.1	UT-UPHL-250418958243	seqkit	100
Consensus_UT-UPHL-250418958243_seqkit_10_threshold_0.6_quality_20	Unassigned							PUSHER-v1.34	4.3.1	0.3.19	v0.1.12	FALSE	fail	Ambiguous_content:0.71		Unassigned	UT-UPHL-250418958243	seqkit	10
Consensus_UT-UPHL-250418958243_seqkit_200_threshold_0.6_quality_20	LP.8.1	0		Omicron (BA.2-like)	0.89	0.02	scorpio call: Alt alleles 55; Ref alleles 1; Amb alleles 2; Oth alleles 4	PUSHER-v1.34	4.3.1	0.3.19	v0.1.12	FALSE	pass	Ambiguous_content:0.07	Usher placements: LP.8.1(1/1)	B.1.1.529.2.86.1.1.11.1.1.1.3.8.1	UT-UPHL-250418958243	seqkit	200
Consensus_UT-UPHL-250418958243_seqkit_300_threshold_0.6_quality_20	LP.8.1	0		Omicron (BA.2-like)	0.89	0.02	scorpio call: Alt alleles 55; Ref alleles 1; Amb alleles 2; Oth alleles 4	PUSHER-v1.34	4.3.1	0.3.19	v0.1.12	FALSE	pass	Ambiguous_content:0.06	Usher placements: LP.8.1(1/1)	B.1.1.529.2.86.1.1.11.1.1.1.3.8.1	UT-UPHL-250418958243	seqkit	300
Consensus_UT-UPHL-250418958243_seqkit_30_threshold_0.6_quality_20	LP.8.1	0.3333333333333333		Omicron (BA.3-like)	0.58	0.04	scorpio call: Alt alleles 31; Ref alleles 2; Amb alleles 15; Oth alleles 5	PUSHER-v1.34	4.3.1	0.3.19	v0.1.12	FALSE	pass	Ambiguous_content:0.29	Usher placements: LP.8.1(2/3) PF.2(1/3); scorpio lineage BA.3 conflicts with inference lineage LP.8.1	B.1.1.529.2.86.1.1.11.1.1.1.3.8.1	UT-UPHL-250418958243	seqkit	30
Consensus_UT-UPHL-250418958243_seqkit_400_threshold_0.6_quality_20	LP.8.1	0		Omicron (BA.2-like)	0.92	0.02	scorpio call: Alt alleles 57; Ref alleles 1; Amb alleles 0; Oth alleles 4	PUSHER-v1.34	4.3.1	0.3.19	v0.1.12	FALSE	pass	Ambiguous_content:0.04	Usher placements: LP.8.1(1/1)	B.1.1.529.2.86.1.1.11.1.1.1.3.8.1	UT-UPHL-250418958243	seqkit	400
Consensus_UT-UPHL-250418958243_seqkit_5000_threshold_0.6_quality_20	LP.8.1	0		Omicron (BA.2-like)	0.92	0.02	scorpio call: Alt alleles 57; Ref alleles 1; Amb alleles 0; Oth alleles 4	PUSHER-v1.34	4.3.1	0.3.19	v0.1.12	FALSE	pass	Ambiguous_content:0.02	Usher placements: LP.8.1(1/1)	B.1.1.529.2.86.1.1.11.1.1.1.3.8.1	UT-UPHL-250418958243	seqkit	5000
Consensus_UT-UPHL-250418958243_seqkit_500_threshold_0.6_quality_20	LP.8.1	0		Omicron (BA.2-like)	0.92	0.02	scorpio call: Alt alleles 57; Ref alleles 1; Amb alleles 0; Oth alleles 4	PUSHER-v1.34	4.3.1	0.3.19	v0.1.12	FALSE	pass	Ambiguous_content:0.02	Usher placements: LP.8.1(1/1)	B.1.1.529.2.86.1.1.11.1.1.1.3.8.1	UT-UPHL-250418958243	seqkit	500
Consensus_UT-UPHL-250418958243_seqkit_50_threshold_0.6_quality_20	LP.8.1	0		Omicron (BA.2-like)	0.81	0.02	scorpio call: Alt alleles 50; Ref alleles 1; Amb alleles 7; Oth alleles 4	PUSHER-v1.34	4.3.1	0.3.19	v0.1.12	FALSE	pass	Ambiguous_content:0.18	Usher placements: LP.8.1(1/1)	B.1.1.529.2.86.1.1.11.1.1.1.3.8.1	UT-UPHL-250418958243	seqkit	50
Consensus_UT-UPHL-250418997343_bbnorm_10000_threshold_0.6_quality_20	LP.8.1.1	0.8333333333333334		Omicron (BA.2-like)	0.82	0.02	scorpio call: Alt alleles 51; Ref alleles 1; Amb alleles 4; Oth alleles 6	PUSHER-v1.34	4.3.1	0.3.19	v0.1.12	FALSE	pass	Ambiguous_content:0.05	Usher placements: LP.8.1(4/6) LP.8.1.1(1/6) NY.6(1/6)	B.1.1.529.2.86.1.1.11.1.1.1.3.8.1.1	UT-UPHL-250418997343	bbnorm	10000
Consensus_UT-UPHL-250418997343_bbnorm_1000_threshold_0.6_quality_20	LP.8.1.1	0.8		Omicron (BA.2-like)	0.84	0.02	scorpio call: Alt alleles 52; Ref alleles 1; Amb alleles 4; Oth alleles 5	PUSHER-v1.34	4.3.1	0.3.19	v0.1.12	FALSE	pass	Ambiguous_content:0.05	Usher placements: LP.8.1(3/5) LP.8.1.1(1/5) NY.6(1/5)	B.1.1.529.2.86.1.1.11.1.1.1.3.8.1.1	UT-UPHL-250418997343	bbnorm	1000
Consensus_UT-UPHL-250418997343_bbnorm_100_threshold_0.6_quality_20	LP.8.1.1	0.8		Omicron (BA.2-like)	0.9	0.02	scorpio call: Alt alleles 56; Ref alleles 1; Amb alleles 0; Oth alleles 5	PUSHER-v1.34	4.3.1	0.3.19	v0.1.12	FALSE	pass	Ambiguous_content:0.02	Usher placements: LP.8.1(3/5) LP.8.1.1(1/5) NY.6(1/5)	B.1.1.529.2.86.1.1.11.1.1.1.3.8.1.1	UT-UPHL-250418997343	bbnorm	100
Consensus_UT-UPHL-250418997343_bbnorm_10_threshold_0.6_quality_20	LP.8.1.1	0.75		Probable Omicron (Unassigned)	0.62	0	scorpio call: Alt alleles 20; Ref alleles 0; Amb alleles 7; Oth alleles 5	PUSHER-v1.34	4.3.1	0.3.19	v0.1.12	FALSE	pass	Ambiguous_content:0.23	Usher placements: LP.8.1(3/4) LP.8.1.1(1/4); scorpio found insufficient support to assign a specific lineage	B.1.1.529.2.86.1.1.11.1.1.1.3.8.1.1	UT-UPHL-250418997343	bbnorm	10
Consensus_UT-UPHL-250418997343_bbnorm_200_threshold_0.6_quality_20	LP.8.1.1	0.8		Omicron (BA.2-like)	0.9	0.02	scorpio call: Alt alleles 56; Ref alleles 1; Amb alleles 0; Oth alleles 5	PUSHER-v1.34	4.3.1	0.3.19	v0.1.12	FALSE	pass	Ambiguous_content:0.02	Usher placements: LP.8.1(3/5) LP.8.1.1(1/5) NY.6(1/5)	B.1.1.529.2.86.1.1.11.1.1.1.3.8.1.1	UT-UPHL-250418997343	bbnorm	200
Consensus_UT-UPHL-250418997343_bbnorm_300_threshold_0.6_quality_20	LP.8.1.1	0.8		Omicron (BA.2-like)	0.9	0.02	scorpio call: Alt alleles 56; Ref alleles 1; Amb alleles 0; Oth alleles 5	PUSHER-v1.34	4.3.1	0.3.19	v0.1.12	FALSE	pass	Ambiguous_content:0.02	Usher placements: LP.8.1(3/5) LP.8.1.1(1/5) NY.6(1/5)	B.1.1.529.2.86.1.1.11.1.1.1.3.8.1.1	UT-UPHL-250418997343	bbnorm	300
Consensus_UT-UPHL-250418997343_bbnorm_30_threshold_0.6_quality_20	LP.8.1.1	0.75		Omicron (BA.2-like)	0.89	0.02	scorpio call: Alt alleles 55; Ref alleles 1; Amb alleles 1; Oth alleles 5	PUSHER-v1.34	4.3.1	0.3.19	v0.1.12	FALSE	pass	Ambiguous_content:0.02	Usher placements: LP.8.1(3/4) LP.8.1.1(1/4)	B.1.1.529.2.86.1.1.11.1.1.1.3.8.1.1	UT-UPHL-250418997343	bbnorm	30
Consensus_UT-UPHL-250418997343_bbnorm_400_threshold_0.6_quality_20	LP.8.1.1	0.8		Omicron (BA.2-like)	0.89	0.02	scorpio call: Alt alleles 55; Ref alleles 1; Amb alleles 1; Oth alleles 5	PUSHER-v1.34	4.3.1	0.3.19	v0.1.12	FALSE	pass	Ambiguous_content:0.02	Usher placements: LP.8.1(3/5) LP.8.1.1(1/5) NY.6(1/5)	B.1.1.529.2.86.1.1.11.1.1.1.3.8.1.1	UT-UPHL-250418997343	bbnorm	400
Consensus_UT-UPHL-250418997343_bbnorm_5000_threshold_0.6_quality_20	LP.8.1.1	0.8333333333333334		Omicron (BA.2-like)	0.82	0.02	scorpio call: Alt alleles 51; Ref alleles 1; Amb alleles 4; Oth alleles 6	PUSHER-v1.34	4.3.1	0.3.19	v0.1.12	FALSE	pass	Ambiguous_content:0.05	Usher placements: LP.8.1(4/6) LP.8.1.1(1/6) NY.6(1/6)	B.1.1.529.2.86.1.1.11.1.1.1.3.8.1.1	UT-UPHL-250418997343	bbnorm	5000
Consensus_UT-UPHL-250418997343_bbnorm_500_threshold_0.6_quality_20	LP.8.1.1	0.8		Omicron (BA.2-like)	0.89	0.02	scorpio call: Alt alleles 55; Ref alleles 1; Amb alleles 1; Oth alleles 5	PUSHER-v1.34	4.3.1	0.3.19	v0.1.12	FALSE	pass	Ambiguous_content:0.02	Usher placements: LP.8.1(3/5) LP.8.1.1(1/5) NY.6(1/5)	B.1.1.529.2.86.1.1.11.1.1.1.3.8.1.1	UT-UPHL-250418997343	bbnorm	500
Consensus_UT-UPHL-250418997343_bbnorm_50_threshold_0.6_quality_20	LP.8.1.1	0.8		Omicron (BA.2-like)	0.9	0.02	scorpio call: Alt alleles 56; Ref alleles 1; Amb alleles 0; Oth alleles 5	PUSHER-v1.34	4.3.1	0.3.19	v0.1.12	FALSE	pass	Ambiguous_content:0.02	Usher placements: LP.8.1(3/5) LP.8.1.1(1/5) NY.6(1/5)	B.1.1.529.2.86.1.1.11.1.1.1.3.8.1.1	UT-UPHL-250418997343	bbnorm	50
Consensus_UT-UPHL-250418997343_raw_all_threshold_0.6_quality_20	LP.8.1.1	0.8333333333333334		Omicron (BA.2-like)	0.82	0.02	scorpio call: Alt alleles 51; Ref alleles 1; Amb alleles 4; Oth alleles 6	PUSHER-v1.34	4.3.1	0.3.19	v0.1.12	FALSE	pass	Ambiguous_content:0.05	Usher placements: LP.8.1(4/6) LP.8.1.1(1/6) NY.6(1/6)	B.1.1.529.2.86.1.1.11.1.1.1.3.8.1.1	UT-UPHL-250418997343	raw	all
Consensus_UT-UPHL-250418997343_seqkit_10000_threshold_0.6_quality_20	LP.8.1.1	0.8333333333333334		Omicron (BA.2-like)	0.82	0.02	scorpio call: Alt alleles 51; Ref alleles 1; Amb alleles 4; Oth alleles 6	PUSHER-v1.34	4.3.1	0.3.19	v0.1.12	FALSE	pass	Ambiguous_content:0.05	Usher placements: LP.8.1(4/6) LP.8.1.1(1/6) NY.6(1/6)	B.1.1.529.2.86.1.1.11.1.1.1.3.8.1.1	UT-UPHL-250418997343	seqkit	10000
Consensus_UT-UPHL-250418997343_seqkit_1000_threshold_0.6_quality_20	LP.8.1.1	0.8333333333333334		Omicron (BA.2-like)	0.82	0.02	scorpio call: Alt alleles 51; Ref alleles 1; Amb alleles 3; Oth alleles 7	PUSHER-v1.34	4.3.1	0.3.19	v0.1.12	FALSE	pass	Ambiguous_content:0.05	Usher placements: LP.8.1(4/6) LP.8.1.1(1/6) NY.6(1/6)	B.1.1.529.2.86.1.1.11.1.1.1.3.8.1.1	UT-UPHL-250418997343	seqkit	1000
Consensus_UT-UPHL-250418997343_seqkit_100_threshold_0.6_quality_20	LP.8.1.1	0.8		Omicron (BA.2-like)	0.85	0.02	scorpio call: Alt alleles 53; Ref alleles 1; Amb alleles 3; Oth alleles 5	PUSHER-v1.34	4.3.1	0.3.19	v0.1.12	FALSE	pass	Ambiguous_content:0.07	Usher placements: LP.8.1(4/5) LP.8.1.1(1/5)	B.1.1.529.2.86.1.1.11.1.1.1.3.8.1.1	UT-UPHL-250418997343	seqkit	100
Consensus_UT-UPHL-250418997343_seqkit_10_threshold_0.6_quality_20	Unassigned							PUSHER-v1.34	4.3.1	0.3.19	v0.1.12	FALSE	fail	Ambiguous_content:0.69		Unassigned	UT-UPHL-250418997343	seqkit	10
Consensus_UT-UPHL-250418997343_seqkit_200_threshold_0.6_quality_20	LP.8.1.1	0.8333333333333334		Omicron (BA.2-like)	0.85	0.02	scorpio call: Alt alleles 53; Ref alleles 1; Amb alleles 3; Oth alleles 5	PUSHER-v1.34	4.3.1	0.3.19	v0.1.12	FALSE	pass	Ambiguous_content:0.05	Usher placements: LP.8.1(4/6) LP.8.1.1(1/6) NY.6(1/6)	B.1.1.529.2.86.1.1.11.1.1.1.3.8.1.1	UT-UPHL-250418997343	seqkit	200
Consensus_UT-UPHL-250418997343_seqkit_300_threshold_0.6_quality_20	LP.8.1.1	0.8		Omicron (BA.2-like)	0.85	0.02	scorpio call: Alt alleles 53; Ref alleles 1; Amb alleles 2; Oth alleles 6	PUSHER-v1.34	4.3.1	0.3.19	v0.1.12	FALSE	pass	Ambiguous_content:0.05	Usher placements: LP.8.1(3/5) LP.8.1.1(1/5) NY.6(1/5)	B.1.1.529.2.86.1.1.11.1.1.1.3.8.1.1	UT-UPHL-250418997343	seqkit	300
Consensus_UT-UPHL-250418997343_seqkit_30_threshold_0.6_quality_20	LP.8.1	0		Omicron (BA.2-like)	0.69	0.02	scorpio call: Alt alleles 43; Ref alleles 1; Amb alleles 16; Oth alleles 2	PUSHER-v1.34	4.3.1	0.3.19	v0.1.12	FALSE	pass	Ambiguous_content:0.21	Usher placements: LP.8.1(2/2)	B.1.1.529.2.86.1.1.11.1.1.1.3.8.1	UT-UPHL-250418997343	seqkit	30
Consensus_UT-UPHL-250418997343_seqkit_400_threshold_0.6_quality_20	LP.8.1.1	0.8333333333333334		Omicron (BA.2-like)	0.84	0.02	scorpio call: Alt alleles 52; Ref alleles 1; Amb alleles 2; Oth alleles 7	PUSHER-v1.34	4.3.1	0.3.19	v0.1.12	FALSE	pass	Ambiguous_content:0.05	Usher placements: LP.8.1(4/6) LP.8.1.1(1/6) NY.6(1/6)	B.1.1.529.2.86.1.1.11.1.1.1.3.8.1.1	UT-UPHL-250418997343	seqkit	400
Consensus_UT-UPHL-250418997343_seqkit_5000_threshold_0.6_quality_20	LP.8.1.1	0.8333333333333334		Omicron (BA.2-like)	0.82	0.02	scorpio call: Alt alleles 51; Ref alleles 1; Amb alleles 3; Oth alleles 7	PUSHER-v1.34	4.3.1	0.3.19	v0.1.12	FALSE	pass	Ambiguous_content:0.05	Usher placements: LP.8.1(4/6) LP.8.1.1(1/6) NY.6(1/6)	B.1.1.529.2.86.1.1.11.1.1.1.3.8.1.1	UT-UPHL-250418997343	seqkit	5000
Consensus_UT-UPHL-250418997343_seqkit_500_threshold_0.6_quality_20	LP.8.1.1	0.8333333333333334		Omicron (BA.2-like)	0.84	0.02	scorpio call: Alt alleles 52; Ref alleles 1; Amb alleles 3; Oth alleles 6	PUSHER-v1.34	4.3.1	0.3.19	v0.1.12	FALSE	pass	Ambiguous_content:0.05	Usher placements: LP.8.1(4/6) LP.8.1.1(1/6) NY.6(1/6)	B.1.1.529.2.86.1.1.11.1.1.1.3.8.1.1	UT-UPHL-250418997343	seqkit	500
Consensus_UT-UPHL-250418997343_seqkit_50_threshold_0.6_quality_20	LP.8.1.1	0.8		Omicron (BA.2-like)	0.82	0.02	scorpio call: Alt alleles 51; Ref alleles 1; Amb alleles 5; Oth alleles 5	PUSHER-v1.34	4.3.1	0.3.19	v0.1.12	FALSE	pass	Ambiguous_content:0.11	Usher placements: LP.8.1(4/5) LP.8.1.1(1/5)	B.1.1.529.2.86.1.1.11.1.1.1.3.8.1.1	UT-UPHL-250418997343	seqkit	50

### Sheet: Supplmental Table 5
bbmap stats
sample_method_depth	Reads Used	Reads Used (bases)	Mapping Time (s)	Reads/sec	kBases/sec	Mated pairs (pct pairs)	Mated pairs (num pairs)	Mated pairs (pct bases)	Mated pairs (num bases)	Bad pairs (pct pairs)	Bad pairs (num pairs)	Bad pairs (pct bases)	Bad pairs (num bases)	insert size avg	Read 1 mapped (pct reads)	Read 1 mapped (num reads)	Read 1 mapped (pct bases)	Read 1 mapped (num bases)	Read 1 unambiguous (pct reads)	Read 1 unambiguous (num reads)	Read 1 unambiguous (pct bases)	Read 1 unambiguous (num bases)	Read 1 ambiguous (pct reads)	Read 1 ambiguous (num reads)	Read 1 ambiguous (pct bases)	Read 1 ambiguous (num bases)	Read 1 low-Q discards (pct reads)	Read 1 low-Q discards (num reads)	Read 1 low-Q discards (pct bases)	Read 1 low-Q discards (num bases)	Read 1 perfect best site (pct reads)	Read 1 perfect best site (num reads)	Read 1 perfect best site (pct bases)	Read 1 perfect best site (num bases)	Read 1 semiperfect site (pct reads)	Read 1 semiperfect site (num reads)	Read 1 semiperfect site (pct bases)	Read 1 semiperfect site (num bases)	Read 1 rescued (pct reads)	Read 1 rescued (num reads)	Read 1 Match Rate (pct bases)	Read 1 Match Rate (num bases)	Read 1 Error Rate (pct reads)	Read 1 Error Rate (num reads)	Read 1 Error Rate (pct bases)	Read 1 Error Rate (num bases)	Read 1 Sub Rate (pct reads)	Read 1 Sub Rate (num reads)	Read 1 Sub Rate (pct bases)	Read 1 Sub Rate (num bases)	Read 1 Del Rate (pct reads)	Read 1 Del Rate (num reads)	Read 1 Del Rate (pct bases)	Read 1 Del Rate (num bases)	Read 1 Ins Rate (pct reads)	Read 1 Ins Rate (num reads)	Read 1 Ins Rate (pct bases)	Read 1 Ins Rate (num bases)	Read 1 N Rate (pct reads)	Read 1 N Rate (num reads)	Read 1 N Rate (pct bases)	Read 1 N Rate (num bases)	Read 2 mapped (pct reads)	Read 2 mapped (num reads)	Read 2 mapped (pct bases)	Read 2 mapped (num bases)	Read 2 unambiguous (pct reads)	Read 2 unambiguous (num reads)	Read 2 unambiguous (pct bases)	Read 2 unambiguous (num bases)	Read 2 ambiguous (pct reads)	Read 2 ambiguous (num reads)	Read 2 ambiguous (pct bases)	Read 2 ambiguous (num bases)	Read 2 low-Q discards (pct reads)	Read 2 low-Q discards (num reads)	Read 2 low-Q discards (pct bases)	Read 2 low-Q discards (num bases)	Read 2 perfect best site (pct reads)	Read 2 perfect best site (num reads)	Read 2 perfect best site (pct bases)	Read 2 perfect best site (num bases)	Read 2 semiperfect site (pct reads)	Read 2 semiperfect site (num reads)	Read 2 semiperfect site (pct bases)	Read 2 semiperfect site (num bases)	Read 2 rescued (pct reads)	Read 2 rescued (num reads)	Read 2 Match Rate (pct bases)	Read 2 Match Rate (num bases)	Read 2 Error Rate (pct reads)	Read 2 Error Rate (num reads)	Read 2 Error Rate (pct bases)	Read 2 Error Rate (num bases)	Read 2 Sub Rate (pct reads)	Read 2 Sub Rate (num reads)	Read 2 Sub Rate (pct bases)	Read 2 Sub Rate (num bases)	Read 2 Del Rate (pct reads)	Read 2 Del Rate (num reads)	Read 2 Del Rate (pct bases)	Read 2 Del Rate (num bases)	Read 2 Ins Rate (pct reads)	Read 2 Ins Rate (num reads)	Read 2 Ins Rate (pct bases)	Read 2 Ins Rate (num bases)	Read 2 N Rate (pct reads)	Read 2 N Rate (num reads)	Read 2 N Rate (pct bases)	Read 2 N Rate (num bases)	sample	method	depth
UT-UPHL-240124124876_bbnorm_10	7676	1009235	1.917	4004.29	526.48	68.0302	2611	69.4891	701308	0.0521	2	0.0598	604	228.38	68.5774	2632	70.1508	353503	68.5774	2632	70.1508	353503	0	0	0	0	0	0	0	0	21.2611	816	22.0714	111222	21.2611	816	22.0714	111222	1.1725	45	95.6153	343735	68.997	1816	4.3847	15763	68.3131	1798	2.6796	9633	2.5836	68	1.6676	5995	0.6839	18	0.0376	135	0	0	0	0	68.1605	2616	69.711	352261	68.1605	2616	69.711	352261	0	0	0	0	0	0	0	0	31.9958	1228	30.815	155713	31.9958	1228	30.815	155713	1.407	54	97.859	345544	53.0581	1388	2.141	7560	52.5994	1376	1.8762	6625	2.7141	71	0.2387	843	0.6881	18	0.0261	92	0	0	0	0	UT-UPHL-240124124876	bbnorm	10
UT-UPHL-240124124876_bbnorm_30	30836	4057833	3.566	8648.28	1138.06	85.5818	13195	86.2346	3499258	0.0065	1	0.0074	302	214.95	86.1007	13275	86.8846	1760085	86.1007	13275	86.8846	1760085	0	0	0	0	0	0	0	0	19.6134	3024	20.1427	408046	19.6134	3024	20.1427	408046	1.0702	165	94.2413	1703347	77.2128	10250	5.7578	104068	76.7985	10195	3.1205	56401	3.3371	443	2.6195	47346	0.4068	54	0.0178	321	0.0678	9	0.0009	16	85.6856	13211	86.4367	1756445	85.6856	13211	86.4367	1756445	0	0	0	0	0	0	0	0	35.5883	5487	33.1596	673823	35.5883	5487	33.1596	673823	1.4074	217	95.212	1720210	58.4362	7720	4.7868	86484	57.8609	7644	1.9529	35284	3.4365	454	2.7824	50270	0.6813	90	0.0515	930	0.0833	11	0.0012	21	UT-UPHL-240124124876	bbnorm	30
UT-UPHL-240124124876_bbnorm_50	65148	8660509	5.342	12196.2	1621.31	91.5792	29831	91.9515	7963470	0.0123	4	0.0139	1206	218.15	92.0489	29984	92.5643	4001777	92.0489	29984	92.5643	4001777	0	0	0	0	0	0	0	0	17.2039	5604	17.6785	764283	17.2039	5604	17.6785	764283	1.099	358	92.9307	3859862	81.3034	24378	7.0689	293604	81.0099	24290	3.4018	141292	3.2984	989	3.6525	151706	0.3302	99	0.0146	606	0.05	15	0.0004	17	91.702	29871	92.1838	3998260	91.702	29871	92.1838	3998260	0	0	0	0	0	0	0	0	34.6841	11298	31.9285	1384826	34.6841	11298	31.9285	1384826	1.3692	446	92.9841	3906273	62.164	18569	7.015	294703	61.7087	18433	2.1498	90312	3.3946	1014	4.8263	202752	0.6495	194	0.039	1639	0.0603	18	0.0009	36	UT-UPHL-240124124876	bbnorm	50
UT-UPHL-240124124876_bbnorm_100	136912	18390282	9.222	14845.7	1994.11	94.7937	64892	95.0255	17475458	0.0263	18	0.0295	5428	225.2	95.2641	65214	95.6538	8780921	95.2641	65214	95.6538	8780921	0	0	0	0	0	0	0	0	18.4381	12622	18.7773	1723733	18.4381	12622	18.7773	1723733	1.0591	725	91.5033	8461432	80.6407	52589	8.4952	785567	80.3294	52386	3.4362	317749	3.0607	1996	5.0417	466213	0.3987	260	0.0174	1605	0.0598	39	0.0015	135	94.9252	64982	95.278	8775474	94.9252	64982	95.278	8775474	0	0	0	0	0	0	0	0	34.0715	23324	31.3667	2888997	34.0715	23324	31.3667	2888997	1.4812	1014	92.5708	8556965	64.0947	41650	7.4272	686550	63.6792	41380	2.3203	214484	3.2163	2090	5.0653	468220	0.711	462	0.0416	3846	0.0692	45	0.0019	179	UT-UPHL-240124124876	bbnorm	100
UT-UPHL-240124124876_bbnorm_200	219544	29688367	12.4	17704.9	2394.19	96.0181	105401	96.205	28561690	0.0264	29	0.0294	8740	228.28	96.4681	105895	96.8053	14346260	96.4681	105895	96.8053	14346260	0	0	0	0	0	0	0	0	23.148	25410	23.3321	3457752	23.148	25410	23.3321	3457752	0.9984	1096	91.4513	13871646	75.9989	80479	8.5477	1296543	75.6476	80107	3.1106	471833	2.8736	3043	5.4197	822082	0.4193	444	0.0173	2628	0.0538	57	0.001	153	96.1466	105542	96.4501	14340830	96.1466	105542	96.4501	14340830	0	0	0	0	0	0	0	0	36.5658	40139	34.162	5079433	36.5658	40139	34.162	5079433	1.4011	1538	91.7667	13998961	61.9535	65387	8.2319	1255772	61.5281	64938	2.1992	335490	2.9941	3160	5.9922	914110	0.7002	739	0.0405	6172	0.0616	65	0.0014	207	UT-UPHL-240124124876	bbnorm	200
UT-UPHL-240124124876_bbnorm_300	274762	37222651	14.124	19453.8	2635.45	96.5563	132650	96.7152	35999946	0.024	33	0.0267	9942	227.17	97.0025	133263	97.3074	18081009	97.0025	133263	97.3074	18081009	0	0	0	0	0	0	0	0	27.0823	37206	27.1183	5038941	27.0823	37206	27.1183	5038941	0.9332	1282	92.0985	17537144	72.074	96048	7.9006	1504413	71.6816	95525	2.8381	540423	2.8215	3760	5.0453	960711	0.4022	536	0.0172	3279	0.0473	63	0.0009	163	96.6771	132816	96.9475	18072296	96.6771	132816	96.9475	18072296	0	0	0	0	0	0	0	0	39.1735	53817	36.9433	6886714	39.1735	53817	36.9433	6886714	1.316	1808	92.7503	17673166	59.468	78983	7.2485	1381168	59.0034	78366	2.0569	391931	2.901	3853	5.155	982271	0.6445	856	0.0366	6966	0.0557	74	0.0012	233	UT-UPHL-240124124876	bbnorm	300
UT-UPHL-240124124876_bbnorm_400	323930	43974059	15.377	21065.4	2859.66	96.9969	157101	97.1151	42705448	0.0265	43	0.0295	12958	225.91	97.439	157817	97.7015	21447741	97.439	157817	97.7015	21447741	0	0	0	0	0	0	0	0	30.5245	49439	30.4933	6693987	30.5245	49439	30.4933	6693987	0.8749	1417	93.0389	20860367	68.665	108365	6.9603	1560588	68.2081	107644	2.6019	583369	2.7716	4374	4.3414	973385	0.3948	623	0.0171	3834	0.0431	68	0.0008	171	97.1191	157299	97.3476	21437635	97.1191	157299	97.3476	21437635	0	0	0	0	0	0	0	0	41.5756	67338	39.4985	8698249	41.5756	67338	39.4985	8698249	1.1682	1892	93.1171	20998942	57.1796	89943	6.8818	1551913	56.6602	89126	1.9076	430187	2.8379	4464	4.9375	1113467	0.6351	999	0.0366	8259	0.0502	79	0.0011	247	UT-UPHL-240124124876	bbnorm	400
UT-UPHL-240124124876_bbnorm_500	370502	50325428	16.823	22023.2	2991.41	97.322	180290	97.4102	49022078	0.0211	39	0.0234	11754	223.92	97.7495	181082	97.9799	24616304	97.7495	181082	97.9799	24616304	0	0	0	0	0	0	0	0	33.073	61268	32.9516	8278709	33.073	61268	32.9516	8278709	0.8453	1566	93.3175	23991947	66.1601	119804	6.6818	1717882	65.7039	118978	2.4105	619730	2.7164	4919	4.254	1093703	0.3888	704	0.0173	4449	0.0409	74	0.0007	178	97.4338	180497	97.6302	24604367	97.4338	180497	97.6302	24604367	0	0	0	0	0	0	0	0	43.2991	80212	41.3209	10413526	43.2991	80212	41.3209	10413526	1.0575	1959	93.7999	24134175	55.5483	100263	6.1991	1594985	55.0297	99327	1.7918	461023	2.8056	5064	4.3726	1125051	0.5978	1079	0.0346	8911	0.0482	87	0.001	258	UT-UPHL-240124124876	bbnorm	500
UT-UPHL-240124124876_bbnorm_1000	586518	79850696	22.803	25721.2	3501.78	98.204	287992	98.2216	78430618	0.0228	67	0.0253	20166	218.66	98.5545	289020	98.7023	39351125	98.5545	289020	98.7023	39351125	0	0	0	0	0	0	0	0	41.106	120547	40.7754	16256554	41.106	120547	40.7754	16256554	0.7437	2181	95.1781	38597378	58.2852	168456	4.8214	1955207	57.7448	166894	1.8433	747501	2.6202	7573	2.9632	1201661	0.3304	955	0.0149	6045	0.0298	86	0.0005	201	98.3018	288279	98.4223	39351407	98.3018	288279	98.4223	39351407	0	0	0	0	0	0	0	0	48.9741	143621	47.312	18916378	48.9741	143621	47.312	18916378	0.7536	2210	95.5584	38764926	50.1691	144627	4.4409	1801526	49.5721	142906	1.4156	574280	2.7293	7868	2.9959	1215335	0.5037	1452	0.0294	11911	0.0371	107	0.0007	290	UT-UPHL-240124124876	bbnorm	1000
UT-UPHL-240124124876_bbnorm_5000	2436158	333221345	65.558	37160.2	5082.83	99.4351	1211198	99.3624	331096646	0.0142	173	0.0155	51684	208.31	99.6363	1213649	99.6741	165877179	99.6363	1213649	99.6741	165877179	0	0	0	0	0	0	0	0	54.0845	658792	53.2806	88669438	54.0845	658792	53.2806	88669438	0.4609	5614	97.733	164382814	45.7108	554769	2.2668	3812608	45.0832	547152	0.876	1473456	2.399	29116	1.3786	2318676	0.2578	3129	0.0122	20476	0.0184	223	0.0003	433	99.4769	1211707	99.4975	165963596	99.4769	1211707	99.4975	165963596	0	0	0	0	0	0	0	0	57.683	702624	56.432	94129626	57.683	702624	56.432	94129626	0.4469	5443	97.8784	164693859	42.0048	508975	2.1213	3569408	41.3395	500914	0.7386	1242726	2.4302	29447	1.367	2300194	0.2984	3616	0.0157	26488	0.0212	257	0.0003	523	UT-UPHL-240124124876	bbnorm	5000
UT-UPHL-240124124876_bbnorm_10000	6638928	909514513	151.906	43704.1	5987.34	99.728	3310436	99.6398	906238244	0.0106	352	0.0116	105648	202.79	99.859	3314782	99.8735	453706337	99.8589	3314780	99.8734	453706103	0.0001	2	0.0001	234	0	0	0	0	56.8535	1887231	55.9299	254078976	56.8535	1887231	55.9299	254078976	0.358	11885	98.4288	450773167	43.0596	1427333	1.571	7194617	42.4861	1408322	0.6315	2892050	2.3854	79072	0.9307	4262229	0.2168	7185	0.0088	40338	0.0137	454	0.0002	782	99.7541	3311301	99.7573	454128586	99.754	3311299	99.7572	454128352	0.0001	2	0.0001	234	0	0	0	0	59.4621	1973823	58.3129	265459784	59.4621	1973823	58.3129	265459784	0.3498	11610	98.4837	451518579	40.3827	1337194	1.5161	6950878	39.786	1317433	0.5588	2561993	2.3968	79364	0.947	4341903	0.2319	7678	0.0102	46982	0.017	564	0.0002	1032	UT-UPHL-240124124876	bbnorm	10000
UT-UPHL-240124124876_raw_all	63146914	8647094191	1354.24	46629.1	6385.21	99.853	31527038	99.7573	8626109212	0.0103	3248	0.0113	975264	199.11	99.9524	31558433	99.9554	4317329920	99.9524	31558427	99.9554	4317329268	0	6	0	652	0	0	0	0	57.5871	18182239	56.5729	2443528688	57.5871	18182239	56.5729	2443528688	0.3516	111009	98.5251	4293145222	42.3676	13370555	1.4745	64250007	41.7051	13161463	0.5483	23893188	2.5837	815366	0.9198	40080801	0.2049	64672	0.0063	276018	0.0328	10355	0.0004	15492	99.8788	31535196	99.874	4322385750	99.8788	31535189	99.874	4322385013	0	7	0	737	0	0	0	0	59.8226	18888048	58.7117	2540945863	59.8226	18888049	58.7117	2540946014	0.3413	107761	98.6099	4300191837	40.0828	12640180	1.3896	60599165	39.3949	12423255	0.5015	21869361	2.5843	814966	0.8811	38425232	0.2095	66069	0.007	304572	0.0394	12426	0.0005	19980	UT-UPHL-240124124876	raw	all
UT-UPHL-240124124876_seqkit_10	1928	263327	0.891	2163.28	295.46	100	964	99.907	263082	0	0	0	0	200.44	100	964	100	131541	100	964	100	131541	0	0	0	0	0	0	0	0	58.0913	560	56.9602	74926	58.0913	560	56.9602	74926	1.2448	12	99.2037	130808	41.9087	404	0.7956	1049	41.1826	397	0.5544	731	2.9046	28	0.2404	317	0.1037	1	0.0008	1	0.1037	1	0.0008	1	100	964	100	131786	100	964	100	131786	0	0	0	0	0	0	0	0	60.5809	584	59.6437	78602	60.5809	584	59.6437	78602	1.1411	11	99.1565	131074	39.4191	380	0.8435	1115	38.4855	371	0.5386	712	3.4232	33	0.3049	403	0	0	0	0	0	0	0	0	UT-UPHL-240124124876	seqkit	10
UT-UPHL-240124124876_seqkit_30	5804	791868	1.351	4295.93	586.11	99.9311	2900	99.8308	790528	0	0	0	0	198.52	99.9655	2901	99.9621	395415	99.9655	2901	99.9621	395415	0	0	0	0	0	0	0	0	57.2019	1660	56.1442	222087	57.2019	1660	56.1442	222087	0.8615	25	99.1859	393175	42.7784	1241	0.8128	3222	42.1234	1222	0.5593	2217	2.6543	77	0.249	987	0.1379	4	0.0045	18	0.0689	2	0.0013	5	99.9655	2901	99.9619	396152	99.9655	2901	99.9619	396152	0	0	0	0	0	0	0	0	60.2343	1748	59.1994	234609	60.2343	1748	59.1994	234609	0.9304	27	99.2329	394151	39.7104	1152	0.7659	3042	39.09	1134	0.4982	1979	2.7232	79	0.2633	1046	0.1034	3	0.0043	17	0.0345	1	0.0013	5	UT-UPHL-240124124876	seqkit	30
UT-UPHL-240124124876_seqkit_50	9730	1332522	2.124	4580.47	627.29	99.8561	4858	99.7593	1329314	0.0206	1	0.0227	302	198.53	99.9794	4864	99.9775	665425	99.9794	4864	99.9775	665425	0	0	0	0	0	0	0	0	56.6906	2758	55.6704	370528	56.6906	2758	55.6704	370528	0.7605	37	99.1609	661672	43.2771	2105	0.8376	5589	42.5164	2068	0.5545	3700	2.8577	139	0.2766	1846	0.2467	12	0.0064	43	0.0617	3	0.0015	10	99.8972	4860	99.8868	666192	99.8972	4860	99.8868	666192	0	0	0	0	0	0	0	0	59.7945	2909	58.8077	392216	59.7945	2909	58.8077	392216	0.9661	47	99.2154	662868	40.1235	1950	0.7839	5237	39.4239	1916	0.4933	3296	2.8601	139	0.2871	1918	0.144	7	0.0034	23	0.0206	1	0.0007	5	UT-UPHL-240124124876	seqkit	50
UT-UPHL-240124124876_seqkit_100	19364	2653919	2.508	7720.71	1058.16	99.8967	9672	99.8009	2648636	0.0207	2	0.0228	604	198.09	99.9897	9681	99.9887	1325539	99.9897	9681	99.9887	1325539	0	0	0	0	0	0	0	0	56.9097	5510	55.9557	741798	56.9097	5510	55.9557	741798	0.6197	60	99.1508	1318134	43.0637	4169	0.8484	11279	42.382	4103	0.5497	7308	2.8923	280	0.2922	3885	0.2272	22	0.0065	86	0.0413	4	0.0008	11	99.9277	9675	99.9204	1327173	99.9277	9675	99.9204	1327173	0	0	0	0	0	0	0	0	59.7294	5783	58.7153	779874	59.7294	5783	58.7153	779874	0.7746	75	99.1963	1320448	40.2067	3890	0.8031	10690	39.5349	3825	0.5015	6676	2.8527	276	0.2985	3974	0.1137	11	0.003	40	0.0207	2	0.0007	9	UT-UPHL-240124124876	seqkit	100
UT-UPHL-240124124876_seqkit_200	28820	3951883	3.558	8101.01	1110.83	99.8751	14392	99.7756	3943016	0.0139	2	0.0153	604	198.64	99.9722	14406	99.9705	1973461	99.9722	14406	99.9705	1973461	0	0	0	0	0	0	0	0	57.1062	8229	56.1531	1108487	57.1062	8229	56.1531	1108487	0.5066	73	99.1756	1962445	42.8571	6174	0.8238	16301	42.1005	6065	0.5512	10906	2.7974	403	0.2677	5297	0.1944	28	0.005	98	0.0347	5	0.0006	12	99.9098	14397	99.9008	1975877	99.9098	14397	99.9008	1975877	0	0	0	0	0	0	0	0	59.8751	8628	58.8304	1163571	59.8751	8628	58.8304	1163571	0.6593	95	99.2221	1965883	40.0431	5765	0.7772	15399	39.3207	5661	0.5006	9918	2.7784	400	0.2735	5419	0.1111	16	0.0031	62	0.0347	5	0.0007	14	UT-UPHL-240124124876	seqkit	200
UT-UPHL-240124124876_seqkit_300	38686	5304217	2.992	12931.6	1773.04	99.8552	19315	99.7579	5291376	0.0103	2	0.0114	604	198.4	99.9742	19338	99.9723	2648781	99.9742	19338	99.9723	2648781	0	0	0	0	0	0	0	0	57.292	11082	56.3387	1492703	57.292	11082	56.3387	1492703	0.4963	96	99.1917	2634149	42.6725	8252	0.8078	21452	41.9588	8114	0.5464	14511	2.6735	517	0.2573	6833	0.1706	33	0.0041	108	0.031	6	0.0005	13	99.8811	19320	99.8692	2651230	99.8811	19320	99.8692	2651230	0	0	0	0	0	0	0	0	60.0786	11621	59.0382	1567288	60.0786	11621	59.0382	1567288	0.579	112	99.2475	2638079	39.8137	7692	0.7517	19980	39.1201	7558	0.4914	13063	2.6501	512	0.2577	6851	0.1035	20	0.0025	66	0.0466	9	0.0008	22	UT-UPHL-240124124876	seqkit	300
UT-UPHL-240124124876_seqkit_400	58086	7967827	3.667	15840.1	2172.84	99.8313	28994	99.7331	7946558	0.0172	5	0.0189	1508	198.49	99.9587	29031	99.9588	3978319	99.9587	29031	99.9588	3978319	0	0	0	0	0	0	0	0	57.1256	16591	56.1534	2234883	57.1256	16591	56.1534	2234883	0.4511	131	99.1911	3956170	42.8335	12435	0.8084	32244	42.1687	12242	0.5502	21945	2.6386	766	0.2536	10114	0.1826	53	0.0046	185	0.0276	8	0.0005	19	99.8726	29006	99.8636	3982426	99.8726	29006	99.8636	3982426	0	0	0	0	0	0	0	0	59.9422	17409	58.9177	2349561	59.9422	17409	58.9177	2349561	0.5337	155	99.2476	3962540	39.9538	11589	0.7516	30009	39.2608	11388	0.4935	19705	2.6546	770	0.2544	10156	0.131	38	0.0037	148	0.0483	14	0.0008	33	UT-UPHL-240124124876	seqkit	400
UT-UPHL-240124124876_seqkit_500	96878	13286428	4.507	21493.1	2947.69	99.8328	48358	99.7312	13250710	0.0165	8	0.0182	2412	198.71	99.9484	48414	99.9463	6633053	99.9484	48414	99.9463	6633053	0	0	0	0	0	0	0	0	57.1213	27669	56.1575	3726962	57.1213	27669	56.1575	3726962	0.4232	205	98.7127	6595686	42.8327	20737	1.2869	85989	42.1655	20414	0.553	36952	2.6335	1275	0.7281	48648	0.2045	99	0.0058	389	0.031	15	0.0004	26	99.8761	48379	99.8664	6640923	99.8761	48379	99.8664	6640923	0	0	0	0	0	0	0	0	59.6296	28884	58.5892	3896070	59.6296	28884	58.5892	3896070	0.4851	235	99.2297	6606871	40.2737	19484	0.7697	51247	39.575	19146	0.5043	33580	2.6313	1273	0.2589	17237	0.1881	91	0.0065	430	0.0393	19	0.0006	42	UT-UPHL-240124124876	seqkit	500
UT-UPHL-240124124876_seqkit_1000	194878	26706750	7.674	25393.4	3480	99.843	97286	99.7457	26638826	0.0123	12	0.0136	3620	199.03	99.9466	97387	99.9472	13333075	99.9466	97387	99.9472	13333075	0	0	0	0	0	0	0	0	57.4472	55976	56.4762	7533995	57.4472	55976	56.4762	7533995	0.391	381	98.7713	13258421	42.5057	41395	1.2284	164889	41.8577	40764	0.5504	73884	2.5619	2495	0.6725	90274	0.1797	175	0.0054	731	0.0288	28	0.0003	39	99.8768	97319	99.8702	13349290	99.8768	97319	99.8702	13349290	0	0	0	0	0	0	0	0	60.0211	58484	58.9728	7882678	60.0211	58484	58.9728	7882678	0.3838	374	98.8947	13281794	39.8761	38807	1.1047	148360	39.2041	38153	0.4961	66621	2.5791	2510	0.6028	80952	0.1808	176	0.0059	787	0.0421	41	0.0007	88	UT-UPHL-240124124876	seqkit	1000
UT-UPHL-240124124876_seqkit_5000	973736	133325291	24.341	40004.1	5477.42	99.8515	486145	99.7552	132998950	0.0094	46	0.0104	13854	199.05	99.9511	486630	99.9535	66565788	99.9511	486630	99.9535	66565788	0	0	0	0	0	0	0	0	57.5168	280031	56.5118	37635007	57.5168	280031	56.5118	37635007	0.3609	1757	98.5837	66191510	42.4376	206514	1.416	950727	41.7714	203272	0.5505	369596	2.6032	12668	0.8589	576685	0.2088	1016	0.0066	4446	0.0306	149	0.0004	236	99.8772	486270	99.8716	66642864	99.8772	486270	99.8716	66642864	0	0	0	0	0	0	0	0	59.8057	291175	58.7092	39175809	59.8057	291175	58.7092	39175809	0.3572	1739	98.5594	66301151	40.0979	194984	1.4401	968756	39.3888	191536	0.5008	336875	2.6195	12738	0.9326	627373	0.2108	1025	0.0067	4508	0.0413	201	0.0005	330	UT-UPHL-240124124876	seqkit	5000
UT-UPHL-240124124876_seqkit_10000	1947840	266706250	45.055	43232.9	5919.63	99.8529	972487	99.7576	266059762	0.0098	95	0.0107	28612	199.02	99.9514	973447	99.9545	133160072	99.9513	973446	99.9544	133159968	0.0001	1	0.0001	104	0	0	0	0	57.5801	560784	56.5816	75378445	57.5801	560784	56.5816	75378445	0.3617	3523	98.5064	132414193	42.3723	412472	1.4932	2007212	41.7092	406017	0.5479	736507	2.5977	25287	0.9387	1261835	0.2087	2032	0.0066	8870	0.0331	322	0.0004	502	99.8794	972745	99.875	133318672	99.8793	972744	99.8749	133318568	0.0001	1	0.0001	104	0	0	0	0	59.7682	582094	58.6657	78310188	59.7682	582094	58.6657	78310188	0.3506	3415	98.659	132633768	40.1372	390433	1.3405	1802171	39.4397	383648	0.5016	674362	2.5893	25187	0.8315	1117887	0.2107	2050	0.0074	9922	0.0398	387	0.0005	620	UT-UPHL-240124124876	seqkit	10000
UT-UPHL-240124217603_bbnorm_10	5920	749570	1.62	3653.33	462.57	94.7635	2805	95.3136	714442	0.0338	1	0.04	300	178	95.8108	2836	96.6204	361481	95.5405	2828	96.5512	361222	0.2703	8	0.0692	259	0	0	0	0	23.8176	705	25.2338	94406	23.8176	705	25.2338	94406	1.9257	57	86.0856	349852	75.141	2131	13.9136	56545	74.2948	2107	2.7884	11332	4.3018	122	11.0529	44919	1.7278	49	0.0723	294	0.1058	3	0.0007	3	95.3716	2823	95.8055	359697	95.1014	2815	95.7365	359438	0.2703	8	0.069	259	0	0	0	0	50.8108	1504	48.5179	182158	50.8108	1504	48.5179	182158	3.6824	109	98.0521	354830	46.6879	1318	1.9471	7046	44.9522	1269	1.2314	4456	4.7113	133	0.603	2182	2.0546	58	0.1127	408	0.1063	3	0.0008	3	UT-UPHL-240124217603	bbnorm	10
UT-UPHL-240124217603_bbnorm_30	31520	3852734	3.5	9004.44	1100.63	97.9378	15435	97.919	3772558	0.019	3	0.0234	902	167.42	98.6548	15548	98.857	1901471	98.6104	15541	98.845	1901241	0.0444	7	0.012	230	0	0	0	0	16.4023	2585	18.0065	346347	16.4023	2585	18.0065	346347	1.2437	196	88.2519	1831674	83.3741	12963	11.7392	243647	82.8402	12880	3.3012	68517	3.6017	560	8.3852	174036	1.4214	221	0.0527	1094	0.0772	12	0.009	186	98.1789	15473	98.2047	1894641	98.1218	15464	98.1891	1894339	0.0571	9	0.0157	302	0	0	0	0	52.9822	8350	48.9022	943458	52.9822	8350	48.9022	943458	1.7259	272	94.2136	1870079	46.0156	7120	5.7811	114751	44.8588	6941	1.1615	23055	3.7032	573	4.549	90295	1.4024	217	0.0706	1401	0.0711	11	0.0053	106	UT-UPHL-240124217603	bbnorm	30
UT-UPHL-240124217603_bbnorm_50	69626	8498254	6.442	10808.8	1319.27	98.5264	34300	98.4351	8365268	0.0431	15	0.0533	4526	166.29	99.1727	34525	99.2848	4212693	99.1526	34518	99.2794	4212463	0.0201	7	0.0054	230	0	0	0	0	13.3944	4663	14.729	624955	13.3944	4663	14.729	624955	1.0542	367	91.1029	4043796	86.4909	29861	8.8932	394743	86.1492	29743	3.7521	166545	3.6959	1276	5.0921	226022	1.1962	413	0.049	2176	0.0608	21	0.004	176	98.7849	34390	98.7611	4202500	98.7591	34381	98.754	4202198	0.0259	9	0.0071	302	0	0	0	0	51.7192	18005	47.1346	2005679	51.7192	18005	47.1346	2005679	1.5109	526	92.249	4144403	47.6214	16377	7.748	348090	46.4903	15988	1.228	55169	3.7773	1299	6.4578	290126	1.2242	421	0.0622	2795	0.0582	20	0.003	133	UT-UPHL-240124217603	bbnorm	50
UT-UPHL-240124217603_bbnorm_100	159688	19686079	10.737	14872.9	1833.51	98.9555	79010	98.8156	19452910	0.0326	26	0.0398	7840	168.87	99.464	79416	99.5109	9781355	99.4577	79411	99.5092	9781191	0.0063	5	0.0017	164	0	0	0	0	12.4568	9946	13.5014	1327109	12.4568	9946	13.5014	1327109	1.0495	838	89.0423	9363757	87.4736	69468	10.955	1152032	87.1789	69234	3.9267	412939	3.9048	3101	6.9866	734719	0.9859	783	0.0416	4374	0.0567	45	0.0027	285	99.2034	79208	99.1564	9773500	99.1972	79203	99.1548	9773336	0.0063	5	0.0017	164	0	0	0	0	49.6456	39639	44.9251	4428114	49.6456	39639	44.9251	4428114	1.3739	1097	90.902	9626392	49.9356	39553	9.0954	963187	48.7918	38647	1.3231	140116	4.1056	3252	7.7088	816355	1.164	922	0.0634	6716	0.0694	55	0.0026	276	UT-UPHL-240124217603	bbnorm	100
UT-UPHL-240124217603_bbnorm_200	279640	35072667	15.27	18312.5	2296.76	99.0266	138459	98.8683	34675750	0.0408	57	0.0489	17168	173.59	99.5587	139203	99.5849	17438771	99.5566	139200	99.5844	17438673	0.0021	3	0.0006	98	0	0	0	0	15.0086	20985	15.9936	2800718	15.0086	20985	15.9936	2800718	1.0835	1515	89.1151	16720604	84.922	118214	10.8821	2041810	84.5442	117688	3.783	709808	3.9705	5527	7.0574	1324169	0.9914	1380	0.0417	7833	0.0481	67	0.0028	526	99.2769	138809	99.2207	17424364	99.2748	138806	99.2202	17424266	0.0021	3	0.0006	98	0	0	0	0	49.4364	69122	45.2516	7946734	49.4364	69122	45.2516	7946734	1.3117	1834	90.8308	17162402	50.179	69653	9.1654	1731801	49.017	68040	1.3231	249995	4.1863	5811	7.7828	1470559	1.1591	1609	0.0595	11247	0.0843	117	0.0038	720	UT-UPHL-240124217603	bbnorm	200
UT-UPHL-240124217603_bbnorm_300	356074	45078123	18.994	18746.9	2373.31	99.0586	176361	98.9025	44583380	0.0477	85	0.0568	25614	176.05	99.595	177316	99.6172	22420337	99.5939	177314	99.6169	22420272	0.0011	2	0.0003	65	0	0	0	0	17.4183	31011	18.3467	4129198	17.4183	31011	18.3467	4129198	1.056	1880	88.0879	21547000	82.5081	146300	11.9082	2912831	82.0625	145510	3.5225	861636	4.025	7137	8.3418	2040465	1.0411	1846	0.0439	10730	0.0541	96	0.004	971	99.3069	176803	99.2505	22402444	99.3058	176801	99.2502	22402379	0.0011	2	0.0003	65	0	0	0	0	50.039	89088	46.2407	10437277	50.039	89088	46.2407	10437277	1.2604	2244	90.4827	22077708	49.5919	87680	9.5127	2321081	48.4285	85623	1.2656	308810	4.1956	7418	8.1865	1997489	1.1917	2107	0.0606	14782	0.0831	147	0.0047	1144	UT-UPHL-240124217603	bbnorm	300
UT-UPHL-240124217603_bbnorm_400	418314	53287453	21.725	19254.9	2452.81	99.1102	207296	98.9591	52732788	0.0459	96	0.0542	28906	178.27	99.6151	208352	99.6346	26509240	99.6142	208350	99.6344	26509175	0.001	2	0.0002	65	0	0	0	0	20.1059	42053	20.9883	5584237	20.1059	42053	20.9883	5584237	0.9959	2083	88.4915	25542002	79.814	166294	11.5048	3320722	79.3091	165242	3.3032	953424	3.9256	8179	8.1574	2354537	1.0228	2131	0.0442	12761	0.0518	108	0.0036	1053	99.3502	207798	99.3002	26494282	99.3493	207796	99.2999	26494217	0.001	2	0.0002	65	0	0	0	0	50.988	106645	47.5156	12677650	50.988	106645	47.5156	12677650	1.1848	2478	90.025	26127718	48.6588	101112	9.9697	2893487	47.4519	98604	1.1979	347660	4.1362	8595	8.712	2528453	1.1925	2478	0.0599	17374	0.0837	174	0.0053	1530	UT-UPHL-240124217603	bbnorm	400
UT-UPHL-240124217603_bbnorm_500	472438	60475293	23.867	19794.4	2533.82	99.1411	234190	98.9946	59867284	0.0504	119	0.0592	35826	179.42	99.6317	235349	99.6493	30090164	99.6309	235347	99.6491	30090099	0.0008	2	0.0002	65	0	0	0	0	22.121	52254	22.9263	6922834	22.121	52254	22.9263	6922834	1.0122	2391	86.798	29051612	77.793	183085	13.1972	4417161	77.2185	181733	3.0536	1022051	3.9766	9359	10.0991	3380223	1.021	2403	0.0445	14887	0.0603	142	0.0048	1614	99.3777	234749	99.3321	30077000	99.3768	234747	99.3319	30076935	0.0008	2	0.0002	65	0	0	0	0	51.6356	121973	48.3729	14646950	51.6356	121973	48.3729	14646950	1.157	2733	88.3646	29675627	48.0219	112731	11.6289	3905368	46.8053	109875	1.131	379841	4.1253	9684	10.4403	3506179	1.1621	2728	0.0576	19348	0.0895	210	0.0065	2184	UT-UPHL-240124217603	bbnorm	500
UT-UPHL-240124217603_bbnorm_1000	711420	92589858	32.119	22149.7	2882.73	99.2353	352990	99.103	91759318	0.0579	206	0.067	62052	183.93	99.6944	354623	99.7124	46100922	99.6939	354621	99.7122	46100857	0.0006	2	0.0001	65	0	0	0	0	29.7231	105728	30.2696	13994797	29.7231	105728	30.2696	13994797	0.9134	3249	85.8955	44839129	70.1819	248881	14.0982	7359534	69.4337	246228	2.3647	1234444	3.9698	14078	11.6874	6101033	1.0538	3737	0.0461	24057	0.068	241	0.0063	3292	99.4451	353736	99.4105	46082672	99.4445	353734	99.4103	46082607	0.0006	2	0.0001	65	0	0	0	0	54.6414	194365	52.131	24165831	54.6414	194365	52.131	24165831	1.018	3621	86.6255	45559430	45.037	159312	13.368	7030730	43.7205	154655	0.9342	491305	4.0663	14384	12.3797	6510908	1.1325	4006	0.0542	28517	0.0828	293	0.0065	3420	UT-UPHL-240124217603	bbnorm	1000
UT-UPHL-240124217603_bbnorm_5000	2818450	378021096	96.712	29142.8	3908.74	99.6145	1403793	99.5103	376169962	0.055	775	0.0616	232982	189.31	99.8623	1407285	99.874	188562268	99.8621	1407282	99.8739	188562084	0.0002	3	0.0001	184	0	0	0	0	45.8809	646565	45.3524	85625286	45.8809	646565	45.3524	85625286	0.71	10006	92.1562	186119765	54.0498	760635	7.8408	15835278	52.7484	742320	1.1594	2341474	4.0205	56580	6.6344	13398861	0.9164	12896	0.047	94943	0.0357	503	0.003	6086	99.7408	1405572	99.7323	188714455	99.7406	1405569	99.7322	188714271	0.0002	3	0.0001	184	0	0	0	0	61.6061	868168	60.1938	113899311	61.6061	868168	60.1938	113899311	0.6797	9579	92.5322	187389947	38.2222	537240	7.4645	15116601	36.5293	513445	0.6009	1216866	4.0734	57255	6.8138	13798875	0.9477	13321	0.0498	100860	0.0438	616	0.0033	6782	UT-UPHL-240124217603	bbnorm	5000
UT-UPHL-240124217603_bbnorm_10000	7942246	1073081429	248.398	31973.9	4320.02	99.7705	3962009	99.6717	1069558442	0.0391	1551	0.0434	466166	187.28	99.9217	3968012	99.9286	535603324	99.9216	3968008	99.9285	535603109	0.0001	4	0	215	0	0	0	0	49.7871	1977107	48.8555	261858766	49.7871	1977107	48.8555	261858766	0.6351	25220	95.0767	530686387	50.1671	1990636	4.9218	27471610	48.6604	1930850	0.8505	4746944	4.1785	165805	4.0424	22563139	0.6924	27473	0.0289	161527	0.0231	916	0.0015	8466	99.8509	3965203	99.847	536273777	99.8508	3965199	99.847	536273562	0.0001	4	0	215	0	0	0	0	63.1842	2509122	61.9869	332928841	63.1842	2509122	61.9869	332928841	0.6055	24046	95.1967	533216562	36.712	1455707	4.8016	26895015	34.842	1381558	0.5144	2881203	4.2165	167191	4.2575	23847229	0.7023	27849	0.0297	166583	0.0275	1089	0.0017	9429	UT-UPHL-240124217603	bbnorm	10000
UT-UPHL-240124217603_raw_all	74935594	10158956367	2298.7	32599.2	4419.44	99.8057	37395008	99.7088	10129370656	0.0328	12271	0.0363	3688722	185.32	99.939	37444953	99.9431	5071401963	99.939	37444942	99.9431	5071400870	0	11	0	1093	0	0	0	0	50.7403	19011269	49.4949	2511516460	50.7403	19011270	49.4949	2511516611	0.6334	237304	96.8614	5031285234	49.2114	18427189	3.1378	162988551	47.6544	17844165	0.7499	38951565	4.4257	1657191	2.3662	122909592	0.6214	232699	0.0217	1127394	0.0332	12449	0.0007	37770	99.8688	37418627	99.8637	5077735369	99.8687	37418617	99.8637	5077734459	0	10	0	910	0	0	0	0	63.2646	23703858	62.159	3160577943	63.2646	23703861	62.159	3160578396	0.6036	226166	97.0518	5050504834	36.6306	13706685	2.9475	153385913	34.7159	12990219	0.5008	26063352	4.4508	1665413	2.4249	126191002	0.6208	232284	0.0217	1131559	0.0374	14004	0.0007	35624	UT-UPHL-240124217603	raw	all
UT-UPHL-240124217603_seqkit_10	1976	267605	1.115	1771.55	239.92	99.4939	983	99.4645	266172	0	0	0	0	186.69	99.8988	987	99.9701	133572	99.8988	987	99.9701	133572	0	0	0	0	0	0	0	0	50.3036	497	49.5764	66240	50.3036	497	49.5764	66240	1.5182	15	98.7745	132508	49.5441	489	1.2217	1639	48.1256	475	0.7693	1032	4.5593	45	0.4323	580	0.5066	5	0.0201	27	0.1013	1	0.0037	5	99.5951	984	99.5492	133389	99.5951	984	99.5492	133389	0	0	0	0	0	0	0	0	62.247	615	61.7353	82721	62.247	615	61.7353	82721	2.3279	23	99.054	132672	37.5	369	0.946	1267	35.1626	346	0.5062	678	4.9797	49	0.4106	550	0.6098	6	0.0291	39	0	0	0	0	UT-UPHL-240124217603	seqkit	10
UT-UPHL-240124217603_seqkit_30	5926	800870	1.666	3556.05	480.58	99.7975	2957	99.7186	798616	0.0337	1	0.0377	302	185.93	99.9663	2962	99.99	399945	99.9663	2962	99.99	399945	0	0	0	0	0	0	0	0	51.0631	1513	50.1644	200650	51.0631	1513	50.1644	200650	1.3837	41	97.9478	396898	48.8859	1448	2.051	8311	47.603	1410	0.7384	2992	3.6462	108	1.3003	5269	0.5739	17	0.0123	50	0.0338	1	0.0012	5	99.865	2959	99.8493	400281	99.865	2959	99.8493	400281	0	0	0	0	0	0	0	0	64.4279	1909	63.7826	255695	64.4279	1909	63.7826	255695	2.16	64	99.1945	398277	35.485	1050	0.8055	3234	33.6262	995	0.4869	1955	4.0216	119	0.3063	1230	0.5069	15	0.0122	49	0	0	0	0	UT-UPHL-240124217603	seqkit	30
UT-UPHL-240124217603_seqkit_50	9872	1336472	2.062	4787	648.06	99.8379	4928	99.7466	1333086	0.0405	2	0.0452	604	186.1	99.9797	4935	99.994	667480	99.9797	4935	99.994	667480	0	0	0	0	0	0	0	0	50.4457	2490	49.3187	329212	50.4457	2490	49.3187	329212	1.3776	68	98.308	662459	49.5238	2444	1.6911	11396	48.0041	2369	0.7312	4927	3.9311	194	0.9469	6381	0.689	34	0.0131	88	0.0405	2	0.0009	6	99.8987	4931	99.8871	668197	99.8987	4931	99.8871	668197	0	0	0	0	0	0	0	0	64.3233	3175	63.4546	424481	64.3233	3175	63.4546	424481	1.9044	94	99.1377	664846	35.6114	1756	0.8616	5778	33.5835	1656	0.4852	3254	4.1979	207	0.3626	2432	0.5678	28	0.0137	92	0.0203	1	0.0007	5	UT-UPHL-240124217603	seqkit	50
UT-UPHL-240124217603_seqkit_100	19732	2665980	2.959	6668.37	900.96	99.7871	9845	99.6915	2657756	0.0405	4	0.0453	1208	184.66	99.929	9859	99.9383	1330792	99.929	9859	99.9383	1330792	0	0	0	0	0	0	0	0	50.7298	5005	49.4533	658527	50.7298	5005	49.4533	658527	1.0744	106	96.5249	1320438	49.2241	4853	3.474	47524	47.6823	4701	0.7367	10078	4.3209	426	2.7182	37184	0.7709	76	0.0192	262	0.0304	3	0.001	14	99.8682	9853	99.8543	1332422	99.8682	9853	99.8543	1332422	0	0	0	0	0	0	0	0	63.7036	6285	62.6247	835643	63.7036	6285	62.6247	835643	1.3683	135	99.0799	1325265	36.1819	3565	0.9191	12294	34.1926	3369	0.5114	6841	4.5164	445	0.385	5150	0.7206	71	0.0227	303	0.0406	4	0.001	13	UT-UPHL-240124217603	seqkit	100
UT-UPHL-240124217603_seqkit_200	29456	3982704	3.504	8406.03	1136.57	99.7963	14698	99.7001	3970758	0.0272	4	0.0303	1208	184.9	99.9321	14718	99.9413	1988122	99.9321	14718	99.9413	1988122	0	0	0	0	0	0	0	0	50.8895	7495	49.6313	987309	50.8895	7495	49.6313	987309	0.937	138	97.2764	1972473	49.0692	7222	2.7228	55211	47.5676	7001	0.7457	15121	4.2669	628	1.9518	39577	0.7066	104	0.0253	513	0.0272	4	0.0007	15	99.8506	14706	99.8397	1990220	99.8506	14706	99.8397	1990220	0	0	0	0	0	0	0	0	63.9666	9421	62.9287	1254431	63.9666	9421	62.9287	1254431	1.229	181	97.7217	1979790	35.9173	5282	2.2775	46141	33.9861	4998	0.4934	9997	4.4404	653	1.7635	35727	0.646	95	0.0206	417	0.034	5	0.0008	16	UT-UPHL-240124217603	seqkit	200
UT-UPHL-240124217603_seqkit_300	39206	5308072	3.979	9854.26	1334.16	99.8317	19570	99.7341	5293958	0.0255	5	0.0284	1510	185.09	99.9439	19592	99.9504	2650024	99.9439	19592	99.9504	2650024	0	0	0	0	0	0	0	0	50.8392	9966	49.6359	1316017	50.8392	9966	49.6359	1316017	0.9386	184	97.6679	2629166	49.1221	9624	2.3315	62762	47.6623	9338	0.7517	20235	4.2415	831	1.5573	41922	0.6635	130	0.0225	605	0.0357	7	0.0007	18	99.8827	19580	99.8741	2653387	99.8827	19580	99.8741	2653387	0	0	0	0	0	0	0	0	63.7351	12494	62.7258	1666458	63.7351	12494	62.7258	1666458	1.1121	218	97.9991	2639343	36.1696	7082	2.0001	53867	34.3309	6722	0.4998	13462	4.3718	856	1.4794	39844	0.5771	113	0.0208	561	0.0358	7	0.0008	21	UT-UPHL-240124217603	seqkit	300
UT-UPHL-240124217603_seqkit_400	58874	7983813	4.538	12973.9	1759.37	99.7996	29378	99.7045	7960224	0.0374	11	0.0414	3308	185.12	99.9389	29419	99.945	3985576	99.9389	29419	99.945	3985576	0	0	0	0	0	0	0	0	50.8578	14971	49.6881	1981449	50.8578	14971	49.6881	1981449	0.8051	237	96.7708	3954296	49.0873	14441	3.2284	131920	47.5577	13991	0.7399	30233	4.3781	1288	2.4637	100672	0.6492	191	0.0248	1015	0.0442	13	0.0008	32	99.8709	29399	99.8638	3990599	99.8709	29399	99.8638	3990599	0	0	0	0	0	0	0	0	63.4032	18664	62.3731	2492454	63.4032	18664	62.3731	2492454	0.9206	271	96.7308	3969406	36.4978	10730	3.2686	134131	34.593	10170	0.4925	20212	4.4219	1300	2.7528	112961	0.6123	180	0.0233	958	0.0306	9	0.0006	23	UT-UPHL-240124217603	seqkit	400
UT-UPHL-240124217603_seqkit_500	98192	13298523	5.933	16550.5	2241.49	99.8065	49001	99.7137	13260452	0.0326	16	0.0359	4774	184.91	99.943	49068	99.9487	6638907	99.943	49068	99.9487	6638907	0	0	0	0	0	0	0	0	50.9349	25007	49.7023	3301380	50.9349	25007	49.7023	3301380	0.6966	342	96.8076	6586614	49.0116	24049	3.1916	217149	47.4688	23292	0.7438	50604	4.4632	2190	2.4239	164915	0.6481	318	0.024	1630	0.0448	22	0.0009	59	99.8656	49030	99.8619	6647020	99.8656	49030	99.8619	6647020	0	0	0	0	0	0	0	0	63.3534	31104	62.2976	4146661	63.3534	31104	62.2976	4146661	0.7883	387	96.5215	6611627	36.545	17918	3.4775	238207	34.6625	16995	0.4946	33882	4.4524	2183	2.9618	202882	0.5813	285	0.0211	1443	0.0367	18	0.001	68	UT-UPHL-240124217603	seqkit	500
UT-UPHL-240124217603_seqkit_1000	197504	26778568	8.949	22069.7	2992.32	99.8056	98560	99.7122	26701490	0.0284	28	0.0313	8394	185.64	99.9382	98691	99.9438	13367541	99.9382	98691	99.9438	13367541	0	0	0	0	0	0	0	0	50.8678	50233	49.6291	6637924	50.8678	50233	49.6291	6637924	0.6937	685	96.4571	13262621	49.0795	48437	3.5417	486976	47.5099	46888	0.7414	101935	4.3945	4337	2.7799	382227	0.6029	595	0.0205	2814	0.0405	40	0.0012	171	99.8653	98619	99.8617	13384980	99.8653	98619	99.8617	13384980	0	0	0	0	0	0	0	0	63.2767	62487	62.2071	8337940	63.2767	62487	62.2071	8337940	0.6866	678	97.0122	13313442	36.6197	36114	2.9865	409856	34.7469	34267	0.4989	68469	4.4434	4382	2.4665	338489	0.5658	558	0.0211	2898	0.0335	33	0.0012	171	UT-UPHL-240124217603	seqkit	1000
UT-UPHL-240124217603_seqkit_5000	987422	133864752	32.33	30542.4	4140.63	99.8128	492787	99.7161	133484754	0.0296	146	0.0327	43772	185.48	99.9417	493423	99.9453	66826186	99.9417	493423	99.9453	66826186	0	0	0	0	0	0	0	0	50.8717	251159	49.6256	33181041	50.8717	251159	49.6256	33181041	0.6423	3171	96.6043	66301565	49.078	242162	3.3948	2329935	47.5308	234528	0.7429	509885	4.3768	21596	2.6313	1805916	0.6021	2971	0.0206	14134	0.0361	178	0.0009	602	99.8722	493080	99.8666	66912608	99.8722	493080	99.8666	66912608	0	0	0	0	0	0	0	0	63.2787	312414	62.172	41656437	63.2787	312414	62.172	41656437	0.6064	2994	97.3085	66555141	36.618	180556	2.6909	1840445	34.7479	171335	0.5001	342038	4.4151	21770	2.1689	1483416	0.606	2988	0.0219	14991	0.0353	174	0.0006	438	UT-UPHL-240124217603	seqkit	5000
UT-UPHL-240124217603_seqkit_10000	1974880	267747395	61.311	32210.9	4367.04	99.8075	985539	99.711	266973480	0.0318	314	0.0353	94394	185.44	99.9405	986852	99.9442	133661231	99.9405	986852	99.9442	133661231	0	0	0	0	0	0	0	0	50.8336	501951	49.6038	66338017	50.8336	501951	49.6038	66338017	0.6239	6161	96.685	132609143	49.1164	484706	3.3142	4545560	47.5739	469484	0.745	1021755	4.3939	43361	2.5479	3494663	0.6025	5946	0.0212	29142	0.0359	354	0.0009	1191	99.8693	986149	99.8641	133829431	99.8693	986149	99.8641	133829431	0	0	0	0	0	0	0	0	63.2808	624860	62.1845	83334352	63.2808	624860	62.1845	83334352	0.5977	5902	97.1895	133114495	36.6144	361073	2.8098	3848344	34.7199	342390	0.4995	684104	4.4092	43481	2.2885	3134377	0.6122	6037	0.0218	29863	0.0373	368	0.0007	969	UT-UPHL-240124217603	seqkit	10000
UT-UPHL-240124288971_bbnorm_10	6980	928350	2.398	2911.03	387.17	67.3352	2350	68.9068	639696	0	0	0	0	186.45	68.3095	2384	70.0472	324713	68.3095	2384	70.0472	324713	0	0	0	0	0	0	0	0	24.4126	852	25.2613	117102	24.4126	852	25.2613	117102	1.1748	41	60.2231	315192	64.2617	1532	39.7714	208153	63.4648	1513	1.7502	9160	4.5302	108	37.9578	198661	1.552	37	0.0634	332	0.2097	5	0.0055	29	68.0516	2375	69.559	323301	68.0516	2375	69.559	323301	0	0	0	0	0	0	0	0	36.6476	1279	37.0677	172286	36.6476	1279	37.0677	172286	2.6648	93	54.4031	319507	46.0632	1094	45.5872	267732	44.9684	1068	0.5776	3392	4.2105	100	44.9509	263995	1.6842	40	0.0587	345	0.2526	6	0.0097	57	UT-UPHL-240124288971	bbnorm	10
UT-UPHL-240124288971_bbnorm_30	23964	3208648	3.993	6001.18	803.53	82.5488	9891	83.5713	2681508	0.0501	6	0.0565	1812	185.5	83.7506	10035	84.9698	1361180	83.7506	10035	84.9698	1361180	0	0	0	0	0	0	0	0	22.6757	2717	23.3967	374806	22.6757	2717	23.3967	374806	0.7762	93	71.7098	1315633	72.9148	7317	28.287	518971	72.0678	7232	2.4219	44434	4.3049	432	25.8076	473482	1.4051	141	0.0575	1055	0.1993	20	0.0032	58	82.9828	9943	83.9716	1349164	82.9828	9943	83.9716	1349164	0	0	0	0	0	0	0	0	43.8241	5251	43.3264	696121	43.8241	5251	43.3264	696121	2.0531	246	68.1604	1333538	47.1487	4688	31.8325	622793	45.8514	4559	0.7388	14455	4.214	419	31.0409	607305	1.3376	133	0.0528	1033	0.1307	13	0.0071	138	UT-UPHL-240124288971	bbnorm	30
UT-UPHL-240124288971_bbnorm_50	48808	6556833	4.67	10451.5	1404.05	89.2313	21776	89.9352	5896900	0.0369	9	0.0413	2710	184.87	90.141	21998	91.0118	2979603	90.141	21998	91.0118	2979603	0	0	0	0	0	0	0	0	19.8287	4839	20.3117	664978	19.8287	4839	20.3117	664978	0.8482	207	75.2288	2868374	77.9889	17156	24.7673	944343	77.2752	16999	2.8714	109484	4.164	916	21.854	833262	1.0365	228	0.0419	1597	0.25	55	0.0039	148	89.5181	21846	90.2648	2963365	89.5181	21846	90.2648	2963365	0	0	0	0	0	0	0	0	45.2713	11048	44.1487	1449388	45.2713	11048	44.1487	1449388	1.2867	314	77.5591	2927069	49.4049	10793	22.4377	846796	48.0958	10507	0.9112	34387	4.312	942	21.4792	810621	1.1078	242	0.0474	1788	0.1053	23	0.0032	121	UT-UPHL-240124288971	bbnorm	50
UT-UPHL-240124288971_bbnorm_100	108938	14756421	8.837	12327.5	1669.85	93.4715	50913	93.9056	13857100	0.0441	24	0.049	7226	186.58	94.2224	51322	94.818	6986153	94.2206	51321	94.8175	6986119	0.0018	1	0.0005	34	0	0	0	0	19.2623	10492	19.6283	1446209	19.2623	10492	19.6283	1446209	0.8923	486	78.9603	6709814	79.5409	40822	21.0358	1787564	78.8707	40478	3.2062	272453	3.9944	2050	17.7878	1511552	1.023	525	0.0419	3559	0.2806	144	0.0038	327	93.7139	51045	94.2242	6961717	93.712	51044	94.2238	6961683	0.0018	1	0.0005	34	0	0	0	0	45.3047	24677	43.8398	3239082	45.3047	24677	43.8398	3239082	1.0942	596	82.432	6866774	51.6172	26348	17.5653	1463232	50.3066	25679	1.086	90464	4.1845	2136	16.4282	1368509	1.1245	574	0.0511	4259	0.1077	55	0.0026	220	UT-UPHL-240124288971	bbnorm	100
UT-UPHL-240124288971_bbnorm_200	186718	25444749	12.604	14813.6	2018.7	95.3791	89045	95.7046	24351788	0.0471	44	0.0521	13246	189.13	96.1386	89754	96.6201	12274555	96.1375	89753	96.6199	12274521	0.0011	1	0.0003	34	0	0	0	0	23.6421	22072	23.9194	3038708	23.6421	22072	23.9194	3038708	0.859	802	81.1598	11824057	75.3883	67664	18.8362	2744220	74.7131	67058	3.0438	443451	4.0878	3669	15.748	2294310	1.0072	904	0.0443	6459	0.2574	231	0.004	588	95.6073	89258	96.0148	12233076	95.6062	89257	96.0146	12233042	0.0011	1	0.0003	34	0	0	0	0	47.5284	44372	46.1434	5879043	47.5284	44372	46.1434	5879043	1.0529	983	83.9741	12068068	50.2577	44859	16.0224	2302608	48.9984	43735	1.091	156785	4.2136	3761	14.8777	2138102	1.1237	1003	0.0537	7721	0.0975	87	0.0035	502	UT-UPHL-240124288971	bbnorm	200
UT-UPHL-240124288971_bbnorm_300	241642	32997727	15.25	15845	2163.74	96.1654	116188	96.4267	31818610	0.0612	74	0.0675	22274	189.98	96.9012	117077	97.317	16033178	96.9004	117076	97.3168	16033144	0.0008	1	0.0002	34	0	0	0	0	27.2428	32915	27.4234	4518058	27.2428	32915	27.4234	4518058	0.85	1027	82.2909	15494486	71.8647	84137	17.7052	3333688	71.1002	83242	2.811	529283	4.1537	4863	14.8481	2795732	1.0369	1214	0.0461	8673	0.2477	290	0.0039	736	96.398	116469	96.7452	15984750	96.3971	116468	96.745	15984716	0.0008	1	0.0002	34	0	0	0	0	49.037	59247	47.7111	7883070	49.037	59247	47.7111	7883070	0.9866	1192	84.4492	15778533	49.1032	57190	15.5475	2904894	47.7921	55663	1.0437	194998	4.3308	5044	14.4471	2699294	1.1651	1357	0.0567	10602	0.0936	109	0.0033	617	UT-UPHL-240124288971	bbnorm	300
UT-UPHL-240124288971_bbnorm_400	290626	39760543	16.563	17546.7	2400.56	96.6431	140435	96.8751	38518062	0.0544	79	0.0598	23792	190.44	97.3416	141450	97.7249	19400436	97.3409	141449	97.7248	19400402	0.0007	1	0.0002	34	0	0	0	0	30.596	44460	30.7115	6096863	30.596	44460	30.7115	6096863	0.8162	1186	83.0335	18804957	68.5401	96950	16.9618	3841411	67.6833	95738	2.5797	584231	4.1428	5860	14.3372	3247007	1.0131	1433	0.0449	10173	0.2496	353	0.0047	1075	96.8544	140742	97.1745	19345943	96.8537	140741	97.1743	19345909	0.0007	1	0.0002	34	0	0	0	0	50.8709	73922	49.6377	9882095	50.8709	73922	49.6377	9882095	0.9442	1372	84.7267	19111627	47.4549	66789	15.2698	3444368	46.0886	64866	0.9796	220967	4.2716	6012	14.2345	3210853	1.1674	1643	0.0556	12548	0.0888	125	0.0036	801	UT-UPHL-240124288971	bbnorm	400
UT-UPHL-240124288971_bbnorm_500	336394	46114691	18.467	18215.5	2497.08	96.9714	163103	97.1885	44818196	0.0547	92	0.0599	27634	191.23	97.6468	164239	98.0096	22567174	97.6462	164238	98.0094	22567140	0.0006	1	0.0001	34	0	0	0	0	33.2438	55915	33.3423	7677228	33.2438	55915	33.3423	7677228	0.767	1290	82.5904	21925325	65.9265	108277	17.4044	4620366	65.0107	106773	2.3646	627741	4.1287	6781	14.9918	3979876	1.0716	1760	0.048	12749	0.232	381	0.0051	1359	97.1682	163434	97.4714	22505390	97.1676	163433	97.4713	22505356	0.0006	1	0.0001	34	0	0	0	0	52.2054	87808	51.0589	11789110	52.2054	87808	51.0589	11789110	0.8823	1484	85.3737	22246171	46.2535	75594	14.6229	3810361	44.8891	73364	0.9344	243477	4.2513	6948	13.6315	3552014	1.1668	1907	0.0571	14870	0.0808	132	0.0033	872	UT-UPHL-240124288971	bbnorm	500
UT-UPHL-240124288971_bbnorm_1000	549306	75640939	26.291	20893.7	2877.12	97.8413	268724	97.9376	74080918	0.0652	179	0.0712	53828	192.79	98.4763	270468	98.7121	37283850	98.4759	270467	98.712	37283816	0.0004	1	0.0001	34	0	0	0	0	40.6411	111622	40.5018	15297659	40.6411	111622	40.5018	15297659	0.714	1961	81.3457	36473255	58.6949	158751	18.6478	8361171	57.6098	155816	1.7516	785366	4.2182	11409	16.8465	7553512	1.0548	2853	0.0497	22293	0.2167	586	0.0065	2936	98.031	269245	98.2192	37196234	98.0306	269244	98.2191	37196200	0.0004	1	0.0001	34	0	0	0	0	55.5789	152649	54.5674	20665012	55.5789	152649	54.5674	20665012	0.7966	2188	83.1075	36831159	43.287	116548	16.8873	7484032	41.8299	112625	0.7655	339252	4.2415	11420	16.0687	7121248	1.0986	2958	0.0531	23532	0.0891	240	0.0052	2291	UT-UPHL-240124288971	bbnorm	1000
UT-UPHL-240124288971_bbnorm_5000	2578904	358298138	85.765	30069.4	4177.67	99.2878	1280269	99.2245	355519412	0.054	696	0.0584	209262	193.82	99.6202	1284555	99.676	178363286	99.6202	1284555	99.676	178363286	0	0	0	0	0	0	0	0	54.6187	704282	54.032	96686500	54.6187	704282	54.032	96686500	0.5518	7115	88.748	176569265	45.1252	579658	11.2487	22379907	43.9368	564393	0.8492	1689621	3.8195	49064	10.3503	20592462	0.9093	11680	0.0492	97824	0.1375	1766	0.0033	6576	99.4002	1281718	99.4358	178343119	99.4002	1281718	99.4358	178343119	0	0	0	0	0	0	0	0	63.0018	812378	62.2247	111603097	63.0018	812378	62.2247	111603097	0.5258	6780	89.1852	177220061	36.606	469186	10.8122	21484998	35.2492	451795	0.5147	1022768	3.8228	48997	10.2497	20367139	0.9058	11610	0.0479	95091	0.0443	568	0.0026	5199	UT-UPHL-240124288971	bbnorm	5000
UT-UPHL-240124288971_bbnorm_10000	7592874	1058655106	222.238	34165.4	4763.6	99.6555	3783357	99.5629	1054027864	0.0369	1401	0.0398	421122	193.07	99.8487	3790694	99.8682	528050246	99.8487	3790694	99.8682	528050246	0	0	0	0	0	0	0	0	58.4129	2217609	57.713	305155629	58.4129	2217609	57.713	305155629	0.4496	17069	92.404	524348858	41.4444	1571029	7.5939	43091944	40.1794	1523079	0.616	3495406	3.5625	135042	6.9437	39402150	0.6744	25566	0.0343	194388	0.115	4360	0.002	11594	99.726	3786035	99.7347	528502018	99.726	3786034	99.7347	528501883	0	1	0	135	0	0	0	0	65.3835	2482244	64.6515	342593507	65.3835	2482244	64.6515	342593507	0.4256	16158	92.6944	525844724	34.4261	1303383	7.3042	41436144	33.0242	1250307	0.433	2456165	3.554	134557	6.8372	38786723	0.6708	25397	0.0341	193256	0.0285	1079	0.0014	7873	UT-UPHL-240124288971	bbnorm	10000
UT-UPHL-240124288971_raw_all	72261088	10082008026	2036.54	35482.3	4950.56	99.8293	36068854	99.7247	10054252832	0.0259	9366	0.0279	2814282	191.53	99.9444	36110453	99.9477	5033002123	99.9444	36110447	99.9477	5033001404	0	6	0	719	0	0	0	0	59.6962	21568576	58.9483	2968422435	59.6962	21568576	58.9483	2968422435	0.3882	140250	95.2617	5003766855	40.129	14490771	4.7363	248780107	38.8292	14021414	0.5362	28163544	3.329	1202118	4.1817	219651733	0.4645	167741	0.0184	964830	0.2462	88904	0.002	106894	99.8789	36086804	99.8764	5040136834	99.8789	36086794	99.8764	5040135624	0	10	0	1210	0	0	0	0	66.4014	23991204	65.7236	3316658334	66.4014	23991204	65.7236	3316658334	0.3639	131488	95.3157	5017597539	33.4921	12086225	4.6836	246555422	32.0597	11569333	0.409	21528145	3.323	1199181	4.2561	224050265	0.4658	168105	0.0186	977012	0.0436	15734	0.0006	34138	UT-UPHL-240124288971	raw	all
UT-UPHL-240124288971_seqkit_10	1938	266509	1.016	1907.68	262.34	99.7936	967	99.755	265856	0	0	0	0	187.11	99.8968	968	99.9677	133079	99.8968	968	99.9677	133079	0	0	0	0	0	0	0	0	59.1331	573	58.3998	77743	59.1331	573	58.3998	77743	1.032	10	99.2967	132295	40.3926	391	0.6988	931	39.0496	378	0.5757	767	2.4793	24	0.1148	153	0.4132	4	0.0083	11	0.6198	6	0.0045	6	99.8968	968	99.8868	133236	99.8968	968	99.8868	133236	0	0	0	0	0	0	0	0	67.6987	656	67.1422	89559	67.6987	656	67.1422	89559	1.032	10	99.4296	132651	32.2314	312	0.5697	760	30.9917	300	0.413	551	2.686	26	0.1319	176	0.4132	4	0.0247	33	0.1033	1	0.0007	1	UT-UPHL-240124288971	seqkit	10
UT-UPHL-240124288971_seqkit_30	5848	810880	1.594	3669.79	508.85	99.7606	2917	99.6655	808168	0	0	0	0	188.57	99.8974	2921	99.9215	404687	99.8974	2921	99.9215	404687	0	0	0	0	0	0	0	0	59.3707	1736	58.6072	237362	59.3707	1736	58.6072	237362	1.0944	32	97.653	402268	40.3287	1178	2.3443	9657	39.1647	1144	0.5634	2321	2.7046	79	1.7597	7249	0.6505	19	0.0211	87	0.3766	11	0.0027	11	99.7948	2918	99.7829	404994	99.7948	2918	99.7829	404994	0	0	0	0	0	0	0	0	66.2791	1938	65.6675	266528	66.2791	1938	65.6675	266528	1.2996	38	99.3702	403149	33.5846	980	0.6293	2553	32.2481	941	0.4336	1759	2.9472	86	0.175	710	0.5141	15	0.0207	84	0.0685	2	0.0005	2	UT-UPHL-240124288971	seqkit	30
UT-UPHL-240124288971_seqkit_50	9770	1357730	2.683	3641.65	506.08	99.7339	4872	99.6314	1352726	0	0	0	0	189.14	99.8976	4880	99.9087	677536	99.8976	4880	99.9087	677536	0	0	0	0	0	0	0	0	59.1812	2891	58.5315	396934	59.1812	2891	58.5315	396934	1.085	53	94.3571	673407	40.5123	1977	5.6401	40252	39.3033	1918	0.5508	3931	2.8689	140	5.0643	36143	0.6352	31	0.0249	178	0.4098	20	0.0028	20	99.7544	4873	99.7529	677896	99.7544	4873	99.7529	677896	0	0	0	0	0	0	0	0	65.7932	3214	65.2461	443396	65.7932	3214	65.2461	443396	1.0645	52	99.2824	674868	33.9832	1656	0.7169	4873	32.4646	1582	0.4247	2887	3.0371	148	0.2722	1850	0.472	23	0.02	136	0.1026	5	0.0007	5	UT-UPHL-240124288971	seqkit	50
UT-UPHL-240124288971_seqkit_100	19512	2715727	2.884	6765.62	941.66	99.7642	9733	99.6585	2706452	0.0205	2	0.0222	602	190.66	99.8975	9746	99.8988	1355048	99.8975	9746	99.8988	1355048	0	0	0	0	0	0	0	0	59.0713	5763	58.4136	792334	59.0713	5763	58.4136	792334	0.5945	58	96.6895	1346792	40.7141	3968	3.3083	46082	39.5342	3853	0.5659	7882	3.0371	296	2.7178	37856	0.5438	53	0.0247	344	0.3078	30	0.0022	30	99.8052	9737	99.7987	1356570	99.8052	9737	99.7987	1356570	0	0	0	0	0	0	0	0	65.6827	6408	65.1204	885185	65.6827	6408	65.1204	885185	0.738	72	95.9816	1350336	34.1481	3325	4.0179	56527	32.7616	3190	0.4236	5959	3.1016	302	3.5752	50299	0.4313	42	0.0191	269	0.0616	6	0.0004	6	UT-UPHL-240124288971	seqkit	100
UT-UPHL-240124288971_seqkit_200	29138	4055109	3.024	9636.62	1341.12	99.8009	14540	99.6979	4042858	0.0137	2	0.0148	602	190.61	99.9176	14557	99.9218	2023842	99.9176	14557	99.9218	2023842	0	0	0	0	0	0	0	0	58.8167	8569	58.1484	1177752	58.8167	8569	58.1484	1177752	0.5766	84	96.8825	2011635	40.9631	5963	3.1153	64685	39.7609	5788	0.5644	11718	3.1463	458	2.5296	52524	0.529	77	0.0213	443	0.316	46	0.0022	46	99.8353	14545	99.8325	2026285	99.8353	14545	99.8325	2026285	0	0	0	0	0	0	0	0	65.7835	9584	65.2088	1323533	65.7835	9584	65.2088	1323533	0.6315	92	94.4398	2016965	34.0667	4955	5.5598	118742	32.7054	4757	0.4172	8910	3.1901	464	5.1239	109431	0.4606	67	0.0188	401	0.0619	9	0.0004	9	UT-UPHL-240124288971	seqkit	200
UT-UPHL-240124288971_seqkit_300	38746	5390834	2.645	14646.3	2037.78	99.8245	19339	99.7195	5375714	0.0155	3	0.0168	904	190.5	99.9329	19360	99.9356	2690872	99.9329	19360	99.9356	2690872	0	0	0	0	0	0	0	0	59.108	11451	58.4503	1573835	59.108	11451	58.4503	1573835	0.4955	96	95.6521	2674776	40.6921	7878	4.3458	121525	39.4886	7645	0.5527	15455	3.125	605	3.7723	105488	0.5165	100	0.0208	582	0.3048	59	0.0021	59	99.8555	19345	99.8516	2694225	99.8555	19345	99.8516	2694225	0	0	0	0	0	0	0	0	65.6326	12715	65.0177	1754326	65.6326	12715	65.0177	1754326	0.5884	114	92.8126	2681686	34.2414	6624	7.1869	207656	32.8405	6353	0.4137	11952	3.1946	618	6.7534	195129	0.5014	97	0.0199	575	0.062	12	0.0004	12	UT-UPHL-240124288971	seqkit	300
UT-UPHL-240124288971_seqkit_400	58282	8111972	4.635	12575.6	1750.34	99.8147	29087	99.7053	8088066	0.024	7	0.0259	2102	190.87	99.9451	29125	99.9461	4049578	99.9451	29125	99.9461	4049578	0	0	0	0	0	0	0	0	59.2396	17263	58.5544	2372484	59.2396	17263	58.5544	2372484	0.4976	145	95.1886	4025697	40.5665	11815	4.8093	203393	39.3236	11453	0.5446	23034	3.1691	923	4.2467	179602	0.5013	146	0.0179	757	0.309	90	0.0021	90	99.8524	29098	99.8456	4053941	99.8524	29098	99.8456	4053941	0	0	0	0	0	0	0	0	65.8454	19188	65.1867	2646718	65.8454	19188	65.1867	2646718	0.5353	156	94.4459	4035235	34.0264	9901	5.5537	237286	32.6002	9486	0.4176	17844	3.1927	929	5.1163	218597	0.4846	141	0.0198	845	0.0584	17	0.0004	17	UT-UPHL-240124288971	seqkit	400
UT-UPHL-240124288971_seqkit_500	97088	13523375	5.596	17348.7	2416.5	99.8228	48458	99.7158	13484942	0.0288	14	0.0311	4210	191.16	99.9506	48520	99.9553	6751501	99.9506	48520	99.9553	6751501	0	0	0	0	0	0	0	0	59.3544	28813	58.6538	3961781	59.3544	28813	58.6538	3961781	0.482	234	95.3887	6711770	40.4617	19632	4.6092	324315	39.1941	19017	0.545	38346	3.2502	1577	4.0466	284728	0.4823	234	0.0176	1241	0.2885	140	0.002	144	99.864	48478	99.8598	6759366	99.864	48478	99.8598	6759366	0	0	0	0	0	0	0	0	65.9216	32001	65.244	4416271	65.9216	32001	65.244	4416271	0.4573	222	94.6657	6728181	33.9618	16464	5.3339	379099	32.5034	15757	0.4178	29692	3.284	1592	4.8956	347943	0.4971	241	0.0206	1464	0.0495	24	0.0004	29	UT-UPHL-240124288971	seqkit	500
UT-UPHL-240124288971_seqkit_1000	195266	27215720	8.361	23354.3	3255.07	99.8085	97446	99.7012	27134410	0.0287	28	0.0309	8420	191.16	99.9447	97579	99.9478	13585982	99.9447	97579	99.9478	13585982	0	0	0	0	0	0	0	0	59.7882	58373	59.076	8030246	59.7882	58373	59.076	8030246	0.4281	418	96.694	13507130	40.0219	39053	3.304	461531	38.7471	37809	0.5444	76046	3.2722	3193	2.7415	382956	0.4622	451	0.0181	2529	0.2716	265	0.002	277	99.8566	97493	99.8517	13602444	99.8566	97493	99.8517	13602444	0	0	0	0	0	0	0	0	66.2655	64697	65.595	8935782	66.2655	64697	65.595	8935782	0.4087	399	95.5977	13541407	33.6188	32776	4.402	623540	32.1715	31365	0.4123	58401	3.2843	3202	3.9714	562552	0.4595	448	0.0183	2587	0.0369	36	0.0003	49	UT-UPHL-240124288971	seqkit	1000
UT-UPHL-240124288971_seqkit_5000	976568	136209647	31.251	31249.3	4358.58	99.8355	487481	99.7306	135842662	0.0279	136	0.03	40920	191.45	99.9515	488047	99.9546	68001676	99.9515	488047	99.9546	68001676	0	0	0	0	0	0	0	0	59.722	291613	58.9978	40137719	59.722	291613	58.9978	40137719	0.3975	1941	95.8145	67607229	40.1037	195725	4.1834	2951850	38.8151	189436	0.5387	380113	3.3023	16117	3.6264	2558831	0.4651	2270	0.0183	12906	0.2465	1203	0.002	1428	99.8857	487726	99.883	68097340	99.8857	487726	99.883	68097340	0	0	0	0	0	0	0	0	66.3958	324200	65.7368	44817464	66.3958	324200	65.7368	44817464	0.3748	1830	95.6929	67792281	33.5043	163409	4.3066	3050965	32.0988	156554	0.4115	291533	3.3101	16144	3.8765	2746239	0.4662	2274	0.0186	13193	0.0385	188	0.0005	333	UT-UPHL-240124288971	seqkit	5000
UT-UPHL-240124288971_seqkit_10000	1953020	272463003	57.863	33752.7	4708.79	99.8322	974871	99.7274	271720344	0.0262	256	0.0282	76908	191.46	99.9497	976019	99.953	136022818	99.9497	976019	99.953	136022818	0	0	0	0	0	0	0	0	59.6829	582809	58.9362	80204403	59.6829	582809	58.9362	80204403	0.3851	3761	95.421	135233067	40.1441	391814	4.577	6486645	38.849	379174	0.5369	760922	3.3124	32330	4.0217	5699686	0.4621	4510	0.0184	26037	0.2438	2380	0.002	2792	99.8805	975343	99.8778	136209496	99.8805	975343	99.8778	136209496	0	0	0	0	0	0	0	0	66.4093	648493	65.736	89648244	66.4093	648493	65.736	89648244	0.3711	3624	95.3845	135600968	33.485	326594	4.615	6560803	32.0771	312862	0.4094	582026	3.3117	32300	4.1875	5953037	0.4512	4401	0.0181	25740	0.0406	396	0.0005	762	UT-UPHL-240124288971	seqkit	10000
UT-UPHL-240124304140_bbnorm_10	6308	871498	2.523	2500.1	345.41	88.681	2797	88.6873	772908	0.0634	2	0.0693	604	225.4	89.759	2831	89.9527	391012	89.759	2831	89.9527	391012	0	0	0	0	0	0	0	0	33.5764	1059	33.6576	146305	33.5764	1059	33.6576	146305	3.6145	114	96.8498	384297	62.5927	1772	3.1497	12498	61.8509	1751	1.6432	6520	3.1791	90	1.4579	5785	0.8124	23	0.0486	193	0.0353	1	0.0005	2	88.9347	2805	89.085	389134	88.9347	2805	89.085	389134	0	0	0	0	0	0	0	0	28.3133	893	26.7905	117024	28.3133	893	26.7905	117024	1.7121	54	95.8727	374334	68.164	1912	4.127	16114	67.5579	1895	3.7326	14574	3.8859	109	0.3368	1315	1.1408	32	0.0576	225	0.0357	1	0.0003	1	UT-UPHL-240124304140	bbnorm	10
UT-UPHL-240124304140_bbnorm_30	33676	4654291	4.902	6870.28	949.53	95.9496	16156	95.919	4464350	0.0653	11	0.0711	3310	228.03	96.8761	16312	97.0332	2252895	96.8761	16312	97.0332	2252895	0	0	0	0	0	0	0	0	27.7705	4676	27.8712	647106	27.7705	4676	27.8712	647106	2.1143	356	88.1936	2203504	71.3217	11634	11.8033	294905	70.8436	11556	1.9538	48816	3.3901	553	9.8296	245591	0.5824	95	0.0199	498	0.0429	7	0.0031	77	96.1813	16195	96.2643	2245379	96.1694	16193	96.2608	2245297	0.0119	2	0.0035	82	0	0	0	0	22.8828	3853	20.9471	488593	22.8828	3853	20.9471	488593	1.6748	282	85.7508	2151264	76.2087	12342	14.2448	357366	75.6839	12257	3.7045	92936	3.6554	592	10.4977	263360	1.0312	167	0.0427	1070	0.0864	14	0.0043	109	UT-UPHL-240124304140	bbnorm	30
UT-UPHL-240124304140_bbnorm_50	73294	10182040	7.561	9693.74	1346.66	97.5332	35743	97.4589	9923306	0.0628	23	0.0679	6914	229.2	98.3218	36032	98.4387	4998824	98.3164	36030	98.4371	4998742	0.0055	2	0.0016	82	0	0	0	0	25.3581	9293	25.3727	1288452	25.3581	9293	25.3727	1288452	2.2403	821	90.1233	4880004	74.1952	26734	9.8745	534683	73.6817	26549	2.1719	117602	3.3498	1207	7.6824	415987	0.6383	230	0.0202	1094	0.0527	19	0.0023	124	97.7215	35812	97.7778	4990511	97.7215	35812	97.7778	4990511	0	0	0	0	0	0	0	0	19.6715	7209	17.8436	910724	19.6715	7209	17.8436	910724	1.61	590	88.227	4763661	79.8671	28602	11.7697	635485	79.4482	28452	4.1406	223567	3.8004	1361	7.5716	408815	1.2286	440	0.0575	3103	0.0866	31	0.0033	180	UT-UPHL-240124304140	bbnorm	50
UT-UPHL-240124304140_bbnorm_100	143588	19979319	11.408	12587	1751.4	98.2241	70519	98.1057	19600846	0.0655	47	0.0696	13898	230.75	99.0389	71104	99.1201	9875403	99.0361	71102	99.1194	9875337	0.0028	2	0.0007	66	0	0	0	0	26.2807	18868	26.1752	2607851	26.2807	18868	26.1752	2607851	2.2216	1595	90.4789	9640976	73.4488	52225	9.5195	1014351	72.9396	51863	2.1763	231900	3.2319	2298	7.321	780092	0.6483	461	0.0221	2359	0.0534	38	0.0016	168	98.4066	70650	98.4251	9858503	98.3996	70645	98.4233	9858315	0.007	5	0.0019	188	0	0	0	0	20.2719	14554	18.467	1849704	20.2719	14554	18.467	1849704	1.6157	1160	87.9367	9405159	79.3956	56093	12.0611	1289979	78.9908	55807	4.173	446320	3.6829	2602	7.8246	836871	1.3178	931	0.0635	6788	0.0793	56	0.0022	236	UT-UPHL-240124304140	bbnorm	100
UT-UPHL-240124304140_bbnorm_200	217574	30205375	15.001	14503.7	2013.51	98.5099	107166	98.3802	29716110	0.0579	63	0.0621	18746	227.74	99.3124	108039	99.3737	14970336	99.3087	108035	99.3727	14970188	0.0037	4	0.001	148	0	0	0	0	30.8879	33602	30.6388	4615638	30.8879	33602	30.6388	4615638	2.0287	2207	90.4217	14645893	68.8853	74423	9.5769	1551198	68.3133	73805	1.9793	320593	3.234	3494	7.5753	1226992	0.6359	687	0.0223	3613	0.0454	49	0.0015	237	98.6726	107343	98.6725	14939695	98.6699	107340	98.6718	14939589	0.0028	3	0.0007	106	0	0	0	0	25.2668	27487	23.4894	3556459	25.2668	27487	23.4894	3556459	1.3421	1460	88.4184	14316460	74.3886	79851	11.579	1874837	73.9126	79340	3.7876	613285	3.6211	3887	7.7325	1252020	1.2353	1326	0.0589	9532	0.0699	75	0.0026	418	UT-UPHL-240124304140	bbnorm	200
UT-UPHL-240124304140_bbnorm_300	269746	37366925	16.368	16479.8	2282.88	98.6194	133011	98.4922	36803498	0.0571	77	0.0609	22746	224.52	99.4261	134099	99.475	18539975	99.4246	134097	99.4747	18539909	0.0015	2	0.0004	66	0	0	0	0	34.5859	46647	34.2391	6381415	34.5859	46647	34.2391	6381415	1.801	2429	91.2401	18174067	65.2033	87437	8.758	1744494	64.5851	86608	1.8117	360864	3.1596	4237	6.9229	1378961	0.6286	843	0.0234	4669	0.044	59	0.0019	375	98.77	133214	98.7639	18497589	98.7662	133209	98.7629	18497401	0.0037	5	0.001	188	0	0	0	0	29.5337	39833	27.8247	5211308	29.5337	39833	27.8247	5211308	1.1188	1509	88.8367	17804177	70.0925	93373	11.1603	2236695	69.5655	92671	3.4028	681970	3.4794	4635	7.7034	1543872	1.1658	1553	0.0542	10853	0.0691	92	0.0029	589	UT-UPHL-240124304140	bbnorm	300
UT-UPHL-240124304140_bbnorm_400	317204	43835274	18.335	17300.2	2390.77	98.7138	156562	98.591	43217652	0.0517	82	0.0553	24254	221.42	99.4956	157802	99.5414	21765474	99.4931	157798	99.5407	21765326	0.0025	4	0.0007	148	0	0	0	0	37.7107	59810	37.2932	8154435	37.7107	59810	37.2932	8154435	1.5901	2522	91.9369	21369067	62.0873	97975	8.0613	1873703	61.4498	96969	1.6816	390855	3.088	4873	6.3576	1477705	0.5919	934	0.0221	5143	0.0399	63	0.0018	409	98.8506	156779	98.8398	21714641	98.8487	156776	98.8393	21714535	0.0019	3	0.0005	106	0	0	0	0	33.1843	52631	31.4953	6919364	33.1843	52631	31.4953	6919364	0.9943	1577	89.9276	20975278	66.426	104142	10.07	2348793	65.8589	103253	3.1173	727098	3.4029	5335	6.9025	1609985	1.0754	1686	0.0502	11710	0.0568	89	0.0024	555	UT-UPHL-240124304140	bbnorm	400
UT-UPHL-240124304140_bbnorm_500	362646	49995497	18.616	19480.5	2685.65	98.7878	179125	98.6648	49327976	0.0563	102	0.0606	30284	218.79	99.5467	180501	99.5874	24838345	99.5445	180497	99.5868	24838197	0.0022	4	0.0006	148	0	0	0	0	40.1405	72784	39.67	9894195	40.1405	72784	39.67	9894195	1.4808	2685	92.2459	24416589	59.6667	107699	7.7526	2052040	58.9753	106451	1.5708	415784	3.0947	5586	6.1607	1630665	0.5839	1054	0.0211	5591	0.0382	69	0.0014	381	98.9257	179375	98.9099	24781123	98.924	179372	98.9095	24781017	0.0017	3	0.0004	106	0	0	0	0	35.7997	64913	34.1258	8549951	35.7997	64913	34.1258	8549951	0.9381	1701	90.5662	24003323	63.8043	114449	9.4317	2499751	63.2028	113370	2.8861	764922	3.3962	6092	6.4991	1722507	1.0118	1815	0.0465	12322	0.0569	102	0.0021	556	UT-UPHL-240124304140	bbnorm	500
UT-UPHL-240124304140_bbnorm_1000	579014	79541693	26.071	22209	3050.95	99.0529	286765	98.9259	78687330	0.0487	141	0.0528	42028	211.84	99.6922	288616	99.7163	39580032	99.6912	288613	99.716	39579917	0.001	3	0.0003	115	0	0	0	0	46.7819	135437	46.2043	18339703	46.7819	135437	46.2043	18339703	1.116	3231	93.9983	39050575	53.065	153154	6.0007	2492927	52.2844	150901	1.2549	521334	3.0258	8733	4.7273	1963886	0.5232	1510	0.0186	7707	0.0308	89	0.001	416	99.1655	287091	99.1402	39506424	99.1648	287089	99.14	39506351	0.0007	2	0.0002	73	0	0	0	0	43.3019	125362	41.7976	16655940	43.3019	125362	41.7976	16655940	0.7637	2211	92.8483	38584489	56.3274	161711	7.1501	2971313	55.5991	159620	2.1802	906009	3.2572	9351	4.9331	2050040	0.814	2337	0.0367	15264	0.0411	118	0.0016	662	UT-UPHL-240124304140	bbnorm	1000
UT-UPHL-240124304140_bbnorm_5000	2384684	326471775	70.847	33659.6	4608.12	99.558	1187072	99.4427	324652188	0.0343	409	0.0375	122504	201.25	99.9032	1191188	99.9106	162869676	99.9032	1191188	99.9106	162869676	0	0	0	0	0	0	0	0	58.2755	694843	57.5672	93843364	58.2755	694843	57.5672	93843364	0.5784	6896	96.836	161707583	41.6591	496238	3.1636	5282900	40.7773	485734	0.6818	1138590	2.7095	32275	2.4681	4121555	0.4146	4939	0.0136	22755	0.0193	230	0.0004	748	99.6182	1187790	99.5968	162797305	99.6181	1187788	99.5968	162797231	0.0002	2	0	74	0	0	0	0	55.6352	663362	54.4534	89007502	55.6352	663362	54.4534	89007502	0.494	5890	96.5605	161113490	44.1431	524327	3.4389	5737879	43.285	514135	0.9896	1651118	2.7948	33196	2.4303	4055005	0.5014	5956	0.019	31756	0.0226	269	0.0006	941	UT-UPHL-240124304140	bbnorm	5000
UT-UPHL-240124304140_bbnorm_10000	6513944	893269383	180.526	36083.2	4948.16	99.7355	3248357	99.6268	889935366	0.0276	898	0.0302	270098	198.27	99.9547	3255498	99.9575	445929698	99.9547	3255498	99.9575	445929698	0	0	0	0	0	0	0	0	60.997	1986654	60.2186	268646997	60.997	1986654	60.2186	268646997	0.4356	14187	97.7071	443539806	38.9659	1268533	2.2926	10407249	37.9864	1236645	0.5162	2343251	2.7538	89651	1.7665	8018873	0.3414	11113	0.0099	45125	0.0173	562	0.0003	1516	99.7786	3249761	99.7638	446093798	99.7786	3249760	99.7638	446093764	0	1	0	34	0	0	0	0	58.5576	1907204	57.4339	256815708	58.5576	1907204	57.4339	256815708	0.4061	13227	97.4825	443036958	41.3041	1342285	2.5171	11439730	40.3441	1311088	0.66	2999731	2.7886	90623	1.8449	8384609	0.3748	12179	0.0122	55390	0.0178	580	0.0004	1719	UT-UPHL-240124304140	bbnorm	10000
UT-UPHL-240124304140_raw_all	64666042	8873241822	1711.91	37774.2	5183.24	99.8122	32272300	99.7054	8847101498	0.029	9385	0.0318	2821966	197.04	99.9653	32321815	99.9648	4430440898	99.9653	32321807	99.9648	4430440201	0	8	0	697	0	0	0	0	61.2926	19817763	60.453	2679277655	61.2926	19817763	60.453	2679277655	0.4141	133895	97.5519	4408992712	38.6613	12496024	2.4476	110624568	37.5871	12148825	0.4643	20983105	2.9577	955982	1.9736	89197375	0.3508	113401	0.0098	444088	0.0403	13017	0.0005	20993	99.8579	32287085	99.8467	4434432289	99.8579	32287075	99.8466	4434431488	0	10	0	801	0	0	0	0	58.6782	18972445	57.5579	2556287806	58.6782	18972445	57.5579	2556287806	0.414	133849	97.4418	4409518277	41.2163	13307547	2.5577	115741354	40.1687	12969304	0.5397	24423268	2.9755	960689	2.0076	90850925	0.359	115915	0.0103	467161	0.04	12929	0.0005	23583	UT-UPHL-240124304140	raw	all
UT-UPHL-240124304140_seqkit_10	1956	268481	0.944	2071.19	284.29	99.6933	975	99.5735	267336	0.1022	1	0.1125	302	201.58	100	978	100	134100	100	978	100	134100	0	0	0	0	0	0	0	0	59.816	585	58.305	78187	59.816	585	58.305	78187	0.7157	7	99.1544	133448	40.184	393	0.8456	1138	38.9571	381	0.4807	647	3.1697	31	0.3611	486	0.409	4	0.0037	5	0	0	0	0	99.7955	976	99.7753	134079	99.7955	976	99.7753	134079	0	0	0	0	0	0	0	0	57.5665	563	55.8129	75002	57.5665	563	55.8129	75002	1.9427	19	99.1621	133265	42.3156	413	0.8379	1126	41.8033	408	0.5983	804	2.0492	20	0.2322	312	0.6148	6	0.0074	10	0	0	0	0	UT-UPHL-240124304140	seqkit	10
UT-UPHL-240124304140_seqkit_30	5868	806803	2.186	2684.58	369.11	99.7273	2926	99.6065	803628	0.0682	2	0.0741	598	200.28	100	2934	100	402940	100	2934	100	402940	0	0	0	0	0	0	0	0	61.1111	1793	60.1199	242247	61.1111	1793	60.1199	242247	0.9202	27	99.2263	400924	38.8889	1141	0.7734	3125	38.0027	1115	0.4878	1971	2.8289	83	0.2747	1110	0.2386	7	0.0109	44	0.0341	1	0.0002	1	99.7955	2928	99.7757	402957	99.7955	2928	99.7757	402957	0	0	0	0	0	0	0	0	57.805	1696	56.4942	228159	57.805	1696	56.4942	228159	1.4315	42	99.1867	400485	42.0765	1232	0.8133	3284	41.2568	1208	0.5813	2347	2.3566	69	0.2011	812	0.5806	17	0.031	125	0	0	0	0	UT-UPHL-240124304140	seqkit	30
UT-UPHL-240124304140_seqkit_50	9864	1356698	2.821	3497.14	481	99.7972	4922	99.6866	1352446	0.0406	2	0.0441	598	198.39	100	4932	100	677600	100	4932	100	677600	0	0	0	0	0	0	0	0	60.8475	3001	59.9395	406150	60.8475	3001	59.9395	406150	0.9935	49	96.2994	674134	39.1525	1931	3.7004	25904	38.017	1875	0.4845	3392	3.3049	163	3.2055	22440	0.2839	14	0.0103	72	0.0406	2	0.0003	2	99.8378	4924	99.8221	677890	99.8378	4924	99.8221	677890	0	0	0	0	0	0	0	0	57.7048	2846	56.503	383711	57.7048	2846	56.503	383711	1.3382	66	99.1215	673618	42.2015	2078	0.8785	5970	41.0032	2019	0.6027	4096	3.0869	152	0.2499	1698	0.5483	27	0.0259	176	0	0	0	0	UT-UPHL-240124304140	seqkit	50
UT-UPHL-240124304140_seqkit_100	19562	2689012	3.145	6219.64	854.96	99.7444	9756	99.626	2678956	0.0511	5	0.0558	1500	198.47	99.9693	9778	99.9663	1342595	99.9693	9778	99.9663	1342595	0	0	0	0	0	0	0	0	60.8424	5951	59.9193	804745	60.8424	5951	59.9193	804745	0.6543	64	97.726	1336004	39.1184	3825	2.2735	31081	37.9628	3712	0.475	6494	3.2317	316	1.7918	24496	0.2454	24	0.0067	91	0.0614	6	0.0004	6	99.816	9763	99.7981	1343246	99.816	9763	99.7981	1343246	0	0	0	0	0	0	0	0	58.1638	5689	56.9971	767160	58.1638	5689	56.9971	767160	0.7361	72	95.6709	1335310	41.7085	4072	4.3284	60413	40.5613	3960	0.5506	7685	3.1855	311	3.7605	52487	0.4302	42	0.0173	241	0.041	4	0.0007	10	UT-UPHL-240124304140	seqkit	100
UT-UPHL-240124304140_seqkit_200	29164	4010093	3.643	8004.48	1100.63	99.7874	14551	99.6737	3997008	0.048	7	0.0523	2098	197.88	99.9726	14578	99.9699	2002295	99.9726	14578	99.9699	2002295	0	0	0	0	0	0	0	0	60.7736	8862	59.8582	1198898	60.7736	8862	59.8582	1198898	0.5829	85	98.2227	1992497	39.196	5714	1.777	36047	38.0299	5544	0.4763	9661	3.2172	469	1.2943	26255	0.2881	42	0.0065	131	0.0412	6	0.0003	6	99.856	14561	99.842	2004024	99.856	14561	99.842	2004024	0	0	0	0	0	0	0	0	58.2842	8499	57.115	1146409	58.2842	8499	57.115	1146409	0.6378	93	96.6255	1992407	41.6112	6059	3.374	69571	40.478	5894	0.5489	11318	3.2415	472	2.8111	57965	0.3915	57	0.014	288	0.0343	5	0.0005	11	UT-UPHL-240124304140	seqkit	200
UT-UPHL-240124304140_seqkit_300	39116	5371309	3.178	12307.9	1690.1	99.821	19523	99.708	5355626	0.0358	7	0.0391	2098	197.64	99.9693	19552	99.9663	2681906	99.9693	19552	99.9663	2681906	0	0	0	0	0	0	0	0	61.0952	11949	60.1541	1613822	61.0952	11949	60.1541	1613822	0.5318	104	97.7004	2668962	38.8707	7600	2.2993	62813	37.6995	7371	0.467	12758	3.1557	617	1.8258	49876	0.3222	63	0.0066	179	0.0358	7	0.0003	7	99.8824	19535	99.8708	2685025	99.8824	19535	99.8708	2685025	0	0	0	0	0	0	0	0	58.7381	11488	57.554	1547339	58.7381	11488	57.554	1547339	0.5675	111	96.4756	2669552	41.1774	8044	3.524	97512	40.0563	7825	0.5427	15016	3.2199	629	2.9652	82050	0.3839	75	0.0161	446	0.0256	5	0.0004	11	UT-UPHL-240124304140	seqkit	300
UT-UPHL-240124304140_seqkit_400	58578	8038492	3.683	15905.9	2182.72	99.7883	29227	99.6754	8012400	0.0478	14	0.0523	4202	197.27	99.9659	29279	99.9626	4013410	99.9659	29279	99.9626	4013410	0	0	0	0	0	0	0	0	61.2551	17941	60.3562	2423248	61.2551	17941	60.3562	2423248	0.4848	142	96.7854	3994115	38.7035	11332	3.2143	132647	37.5935	11007	0.4607	19014	3.0124	882	2.747	113364	0.3176	93	0.0065	269	0.041	12	0.0003	12	99.8566	29247	99.8425	4017244	99.8566	29247	99.8425	4017244	0	0	0	0	0	0	0	0	58.8071	17224	57.6501	2319597	58.8071	17224	57.6501	2319597	0.519	152	97.2932	3994280	41.088	12017	2.7063	111106	40.0588	11716	0.5456	22398	3.026	885	2.1474	88161	0.3693	108	0.0133	547	0.0308	9	0.0005	19	UT-UPHL-240124304140	seqkit	400
UT-UPHL-240124304140_seqkit_500	97896	13434627	5.824	16808.7	2306.71	99.808	48854	99.6972	13393950	0.0388	19	0.0425	5708	197.44	99.9694	48933	99.9664	6707982	99.9694	48933	99.9664	6707982	0	0	0	0	0	0	0	0	61.4509	30079	60.6051	4066747	61.4509	30079	60.6051	4066747	0.4842	237	95.9968	6675822	38.5078	18843	4.0028	278365	37.3552	18279	0.4546	31616	3.0981	1516	3.5407	246228	0.329	161	0.0075	521	0.0409	20	0.0003	23	99.8672	48883	99.8541	6714583	99.8672	48883	99.8541	6714583	0	0	0	0	0	0	0	0	58.9687	28864	57.8524	3890219	58.9687	28864	57.8524	3890219	0.4719	231	96.2229	6676974	40.9324	20009	3.7764	262049	39.8441	19477	0.5296	36751	3.0911	1511	3.2351	224488	0.3723	182	0.0117	810	0.0389	19	0.0007	48	UT-UPHL-240124304140	seqkit	500
UT-UPHL-240124304140_seqkit_1000	196886	27027359	8.087	24347.4	3342.27	99.809	98255	99.7019	26946800	0.0305	30	0.0334	9026	197.59	99.9685	98412	99.9659	13494987	99.9685	98412	99.9659	13494987	0	0	0	0	0	0	0	0	61.5961	60637	60.782	8205325	61.5961	60637	60.782	8205325	0.4388	432	96.7825	13430561	38.3602	37751	3.2171	446445	37.2739	36682	0.455	63143	3.0067	2959	2.7533	382074	0.3465	341	0.0088	1228	0.0406	40	0.0004	55	99.8578	98303	99.8447	13506754	99.8578	98303	99.8447	13506754	0	0	0	0	0	0	0	0	58.9945	58076	57.9076	7833600	58.9945	58076	57.9076	7833600	0.4805	473	96.5093	13431400	40.9001	40206	3.4903	485748	39.836	39160	0.5304	73817	3.0406	2989	2.9493	410458	0.3723	366	0.0106	1473	0.0336	33	0.0005	64	UT-UPHL-240124304140	seqkit	1000
UT-UPHL-240124304140_seqkit_5000	984656	135158418	29.434	33452.6	4591.86	99.8085	491385	99.7009	134754162	0.025	123	0.0273	36884	197.49	99.9636	492149	99.9622	67483045	99.9634	492148	99.962	67482927	0.0002	1	0.0002	118	0	0	0	0	61.3983	302281	60.5572	40881283	61.3983	302281	60.5572	40881283	0.406	1999	97.3383	67157764	38.5556	189751	2.6613	1836156	37.4964	184538	0.461	318077	2.9231	14386	2.1902	1511135	0.3544	1744	0.0101	6944	0.0396	195	0.0004	260	99.8513	491596	99.8389	67540905	99.8511	491595	99.8388	67540787	0.0002	1	0.0002	118	0	0	0	0	58.8096	289536	57.692	39028582	58.8096	289536	57.692	39028582	0.4284	2109	97.1741	67162218	41.0837	201966	2.8255	1952827	40.0498	196883	0.537	371182	2.9661	14581	2.278	1574470	0.3519	1730	0.0104	7175	0.0366	180	0.0005	330	UT-UPHL-240124304140	seqkit	5000
UT-UPHL-240124304140_seqkit_10000	1969050	270276427	54.062	36422	4999.37	99.8083	982638	99.7015	269469668	0.0273	269	0.0299	80782	197.34	99.9651	984181	99.9644	134948485	99.965	984180	99.9643	134948367	0.0001	1	0.0001	118	0	0	0	0	61.3578	604083	60.5288	81711817	61.3578	604083	60.5288	81711817	0.4082	4019	97.3781	134296859	38.5972	379867	2.6215	3615389	37.5257	369321	0.462	637092	2.9506	29039	2.1494	2964366	0.3582	3525	0.0101	13931	0.0394	388	0.0004	603	99.8524	983072	99.8407	135064364	99.8523	983071	99.8406	135064246	0.0001	1	0.0001	118	0	0	0	0	58.7148	578062	57.6034	77925781	58.7148	578062	57.6034	77925781	0.4291	4225	97.1456	134306988	41.179	404819	2.8539	3945642	40.1323	394529	0.5372	742684	2.9904	29398	2.3066	3188898	0.3591	3530	0.0102	14060	0.0366	360	0.0005	632	UT-UPHL-240124304140	seqkit	10000
UT-UPHL-240124309144_bbnorm_10	6046	833171	2.877	2101.71	289.63	93.8803	2838	94.5827	788036	0	0	0	0	206.44	94.8396	2867	95.7124	397709	94.8396	2867	95.7124	397709	0	0	0	0	0	0	0	0	35.2961	1067	35.2619	146522	35.2961	1067	35.2619	146522	3.3411	101	93.1644	391009	62.7834	1800	6.8356	28689	61.6672	1768	1.5747	6609	2.616	75	5.2392	21989	0.6278	18	0.0217	91	0	0	0	0	93.9133	2839	94.7156	395576	93.9133	2839	94.7156	395576	0	0	0	0	0	0	0	0	32.5835	985	31.7724	132696	32.5835	985	31.7724	132696	2.0179	61	90.3273	382237	65.3047	1854	9.6727	40932	64.1423	1821	3.1177	13193	3.2054	91	6.5206	27593	0.951	27	0.0345	146	0	0	0	0	UT-UPHL-240124309144	bbnorm	10
UT-UPHL-240124309144_bbnorm_30	30150	4193587	4.609	6540.93	909.78	97.1277	14642	97.2265	4077276	0.0066	1	0.0072	302	203.15	98.0564	14782	98.357	2056482	98.0232	14777	98.3491	2056317	0.0332	5	0.0079	165	0	0	0	0	28.0398	4227	27.8454	582202	28.0398	4227	27.8454	582202	1.9701	297	86.1473	2011053	71.3976	10554	13.8524	323376	70.7753	10462	1.9335	45136	2.8954	428	11.9066	277953	0.5547	82	0.0123	287	0.0338	5	0.0003	6	97.2405	14659	97.4843	2049853	97.2073	14654	97.4764	2049688	0.0332	5	0.0078	165	0	0	0	0	24.4444	3685	23.2306	488482	24.4444	3685	23.2306	488482	1.2869	194	84.2074	1968574	74.8619	10974	15.7916	369171	74.3707	10902	3.4179	79902	3.2199	472	12.3158	287915	1.303	191	0.0579	1354	0.075	11	0.001	23	UT-UPHL-240124309144	bbnorm	30
UT-UPHL-240124309144_bbnorm_50	60872	8503107	5.699	10680.6	1491.96	97.9498	29812	97.9388	8327840	0.0099	3	0.0107	906	203.74	98.85	30086	99.0448	4198489	98.8435	30084	99.0432	4198423	0.0066	2	0.0016	66	0	0	0	0	25.8017	7853	25.5491	1083023	25.8017	7853	25.5491	1083023	2.0305	618	90.4627	4096897	73.8882	22230	9.5369	431911	73.2434	22036	2.2259	100808	3.1111	936	7.294	330334	0.5817	175	0.017	769	0.0465	14	0.0003	15	98.0385	29839	98.1717	4186168	98.0319	29837	98.1702	4186102	0.0066	2	0.0015	66	0	0	0	0	21.5961	6573	20.4428	871706	21.5961	6573	20.4428	871706	1.2255	373	88.347	4008060	77.9718	23266	11.6521	528623	77.4825	23120	3.8624	175228	3.5859	1070	7.7271	350556	1.3807	412	0.0626	2839	0.0704	21	0.0009	41	UT-UPHL-240124309144	bbnorm	50
UT-UPHL-240124309144_bbnorm_100	119490	16726739	8.248	14487.8	2028.06	98.4434	58815	98.3399	16449058	0.01	6	0.0108	1812	203.07	99.3439	59353	99.4459	8291555	99.3439	59353	99.4459	8291555	0	0	0	0	0	0	0	0	26.3319	15732	25.9457	2163293	26.3319	15732	25.9457	2163293	2.0052	1198	93.1012	8089097	73.4874	43617	6.8984	599364	72.9365	43290	2.3084	200567	2.9956	1778	4.5686	396940	0.5998	356	0.0214	1857	0.0455	27	0.0004	34	98.5154	58858	98.5604	8268213	98.5154	58858	98.5604	8268213	0	0	0	0	0	0	0	0	22.1592	13239	21.0049	1762101	22.1592	13239	21.0049	1762101	1.0461	625	90.7588	7915150	77.5069	45619	9.2404	805859	77.0719	45363	3.9827	347335	3.5339	2080	5.1928	452869	1.3932	820	0.0648	5655	0.0578	34	0.0008	73	UT-UPHL-240124309144	bbnorm	100
UT-UPHL-240124309144_bbnorm_200	188944	26406574	12.19	15500.3	2166.31	98.6271	93175	98.4891	26007586	0.018	17	0.019	5010	201.7	99.5448	94042	99.6059	13112433	99.5448	94042	99.6059	13112433	0	0	0	0	0	0	0	0	31.4485	29710	30.9426	4073387	31.4485	29710	30.9426	4073387	1.7444	1648	94.2671	12824118	68.3992	64324	5.7326	779861	67.758	63721	2.0985	285482	2.8647	2694	3.6136	491597	0.5955	560	0.0204	2782	0.0404	38	0.0004	51	98.716	93259	98.717	13072355	98.716	93259	98.717	13072355	0	0	0	0	0	0	0	0	27.5775	26053	26.3975	3495624	27.5775	26053	26.3975	3495624	0.9061	856	92.3058	12577075	72.0574	67200	7.6934	1048264	71.5266	66705	3.5746	487057	3.2136	2997	4.0593	553091	1.3339	1244	0.0596	8116	0.0568	53	0.0008	107	UT-UPHL-240124309144	bbnorm	200
UT-UPHL-240124309144_bbnorm_300	239318	33385783	15.071	15879.6	2215.26	98.7757	118194	98.6378	32930996	0.0167	20	0.018	6012	200.78	99.6248	119210	99.6725	16592119	99.6248	119210	99.6725	16592119	0	0	0	0	0	0	0	0	35.4298	42395	34.8538	5801981	35.4298	42395	34.8538	5801981	1.5853	1897	95.0428	16264098	64.4266	76803	4.9569	848236	63.7631	76012	1.895	324280	2.7808	3315	3.0404	520278	0.6015	717	0.0215	3678	0.0377	45	0.0004	63	98.8601	118295	98.8502	16546682	98.8601	118295	98.8502	16546682	0	0	0	0	0	0	0	0	31.8321	38090	30.6523	5130939	31.8321	38090	30.6523	5130939	0.8399	1005	93.5617	15991059	67.7941	80197	6.4375	1100256	67.1863	79478	3.1933	545787	3.1413	3716	3.1875	544782	1.2553	1485	0.0567	9687	0.0566	67	0.0009	149	UT-UPHL-240124309144	bbnorm	300
UT-UPHL-240124309144_bbnorm_400	284388	39599843	15.942	17838.6	2483.96	98.8579	140570	98.7184	39092328	0.0204	29	0.022	8728	199.91	99.6772	141735	99.7168	19692667	99.6772	141735	99.7168	19692667	0	0	0	0	0	0	0	0	38.5227	54777	37.8992	7484559	38.5227	54777	37.8992	7484559	1.4269	2029	95.6646	19336300	61.3455	86948	4.3351	876239	60.5948	85884	1.7429	352282	2.7185	3853	2.5724	519939	0.5694	807	0.0199	4018	0.0353	50	0.0003	67	98.9416	140689	98.9246	19637768	98.9416	140689	98.9246	19637768	0	0	0	0	0	0	0	0	35.2575	50134	34.0616	6761659	35.2575	50134	34.0616	6761659	0.7884	1121	94.1714	19044573	64.3583	90545	5.8278	1178583	63.6674	89573	2.8805	582541	3.0436	4282	2.8954	585546	1.1472	1614	0.0519	10496	0.0519	73	0.0008	158	UT-UPHL-240124309144	bbnorm	400
UT-UPHL-240124309144_bbnorm_500	327412	45550459	16.903	19370.4	2694.86	98.9322	161958	98.7949	45001530	0.022	36	0.0237	10774	199.65	99.7117	163234	99.7465	22661279	99.7117	163234	99.7465	22661279	0	0	0	0	0	0	0	0	40.8879	66936	40.2509	9144545	40.8879	66936	40.2509	9144545	1.3255	2170	95.9438	22280024	58.9853	96284	4.0559	941862	58.1821	94973	1.6214	376531	2.7464	4483	2.4144	560672	0.59	963	0.0201	4659	0.0325	53	0.0003	65	99.0123	162089	98.9915	22601335	99.0123	162089	98.9915	22601335	0	0	0	0	0	0	0	0	37.8764	62006	36.7109	8381691	37.8764	62006	36.7109	8381691	0.73	1195	94.7426	21977295	61.7358	100067	5.2567	1219392	60.9862	98852	2.6401	612413	3.06	4960	2.5672	595512	1.0951	1775	0.0494	11467	0.045	73	0.0007	160	UT-UPHL-240124309144	bbnorm	500
UT-UPHL-240124309144_bbnorm_1000	534578	74189384	22.431	23832	3307.44	99.1474	265010	99.0163	73459582	0.0138	37	0.0149	11024	198.26	99.8058	266770	99.8262	36954229	99.8058	266770	99.8262	36954229	0	0	0	0	0	0	0	0	47.9425	128145	47.252	17492021	47.9425	128145	47.252	17492021	1.0315	2757	96.9081	36477226	51.9564	138604	3.0916	1163714	51.02	136106	1.2485	469960	2.696	7192	1.8247	686826	0.5507	1469	0.0184	6928	0.0277	74	0.0003	115	99.2076	265171	99.1782	36865351	99.2076	265171	99.1782	36865351	0	0	0	0	0	0	0	0	45.3674	121262	44.2291	16440321	45.3674	121262	44.2291	16440321	0.6012	1607	96.1423	36122705	54.2605	143883	3.8572	1449236	53.3708	141524	1.9371	727797	2.9136	7726	1.8812	706792	0.9092	2411	0.039	14647	0.0362	96	0.0005	202	UT-UPHL-240124309144	bbnorm	1000
UT-UPHL-240124309144_bbnorm_5000	2225944	307893182	63.647	34973.2	4837.5	99.584	1108342	99.4698	306260770	0.0174	194	0.019	58432	194.15	99.9403	1112307	99.9446	153651379	99.9403	1112307	99.9446	153651379	0	0	0	0	0	0	0	0	57.3059	637799	56.5116	86878985	57.3059	637799	56.5116	86878985	0.5403	6013	98.4558	152569597	42.6501	474401	1.544	2392593	41.6379	463142	0.6874	1065219	2.5572	28444	0.8461	1311131	0.4363	4853	0.0105	16243	0.0196	218	0.0002	320	99.621	1108754	99.5969	153535138	99.621	1108754	99.5969	153535138	0	0	0	0	0	0	0	0	55.2326	614723	54.1525	83479585	55.2326	614723	54.1525	83479585	0.4142	4610	98.1593	152099010	44.5467	493914	1.8403	2851625	43.5694	483078	0.9097	1409583	2.6285	29144	0.9138	1415982	0.5393	5980	0.0168	26060	0.0238	264	0.0003	485	UT-UPHL-240124309144	bbnorm	5000
UT-UPHL-240124309144_bbnorm_10000	5801392	802681078	147.098	39439	5456.78	99.7311	2892896	99.6256	799675586	0.012	349	0.013	104650	189.9	99.9724	2899896	99.9741	400774147	99.9724	2899896	99.9741	400774147	0	0	0	0	0	0	0	0	58.2309	1689100	57.4018	230111355	58.2309	1689100	57.4018	230111355	0.4161	12070	98.7014	398508076	41.7435	1210518	1.2984	5242381	40.7091	1180523	0.5538	2236030	2.5826	74894	0.7373	2977048	0.3658	10609	0.0073	29303	0.0177	513	0.0002	738	99.7537	2893552	99.7357	400741012	99.7537	2893552	99.7357	400741012	0	0	0	0	0	0	0	0	56.458	1637675	55.4166	222665623	56.458	1637675	55.4166	222665623	0.3442	9984	98.6088	398022938	43.3928	1255594	1.3909	5614088	42.3833	1226384	0.6628	2675500	2.6103	75530	0.7178	2897198	0.4171	12070	0.0103	41390	0.0208	603	0.0003	1184	UT-UPHL-240124309144	bbnorm	10000
UT-UPHL-240124309144_raw_all	51063878	7049737649	1120.24	45583.2	6293.08	99.8674	25498081	99.7691	7033457568	0.0078	1998	0.0085	600120	184.93	99.9794	25526686	99.979	3520614232	99.9794	25526683	99.979	3520614007	0	3	0	225	0	0	0	0	57.7809	14752585	56.9446	2005222324	57.7809	14752585	56.9446	2005222324	0.3585	91530	98.7906	3502412452	42.1873	10769018	1.2091	42864512	41.0714	10484167	0.5067	17965047	2.6767	683264	0.696	24675995	0.3312	84552	0.0063	223470	0.0357	9121	0.0004	13263	99.8848	25502532	99.8756	3523991452	99.8848	25502531	99.8755	3523991392	0	1	0	60	0	0	0	0	56.0521	14311178	55.0505	1942390575	56.0521	14311178	55.0505	1942390575	0.3281	83777	98.7474	3503738115	43.8617	11185837	1.2521	44427138	42.7781	10909493	0.5629	19974270	2.6929	686752	0.6818	24191569	0.3483	88833	0.0074	261299	0.0417	10632	0.0005	17768	UT-UPHL-240124309144	raw	all
UT-UPHL-240124309144_seqkit_10	1966	272605	0.904	2175.88	301.71	99.8983	982	99.7949	272046	0	0	0	0	184.51	100	983	100	136172	100	983	100	136172	0	0	0	0	0	0	0	0	57.2737	563	56.4492	76868	57.2737	563	56.4492	76868	0.6104	6	99.1532	135482	42.7263	420	0.8468	1157	41.7091	410	0.5035	688	3.2553	32	0.3418	467	0.2035	2	0.0015	2	0	0	0	0	99.8983	982	99.8893	136282	99.8983	982	99.8893	136282	0	0	0	0	0	0	0	0	58.0875	571	57.2757	78143	58.0875	571	57.2757	78143	1.5259	15	99.1291	135566	41.8534	411	0.8709	1191	40.835	401	0.5221	714	3.3605	33	0.3473	475	0.2037	2	0.0015	2	0	0	0	0	UT-UPHL-240124309144	seqkit	10
UT-UPHL-240124309144_seqkit_30	5914	817466	0.997	5931.71	819.91	99.9324	2955	99.8385	816146	0	0	0	0	184.58	100	2957	100	408333	100	2957	100	408333	0	0	0	0	0	0	0	0	56.9496	1684	56.1204	229158	56.9496	1684	56.1204	229158	0.5073	15	99.2052	406179	43.0166	1272	0.7945	3253	42.0697	1244	0.5212	2134	2.7054	80	0.2687	1100	0.3044	9	0.0046	19	0.0338	1	0.0002	1	99.9324	2955	99.9262	408831	99.9324	2955	99.9262	408831	0	0	0	0	0	0	0	0	56.3747	1667	55.4135	226715	56.3747	1667	55.4135	226715	1.1836	35	99.1756	406484	43.5871	1288	0.8244	3379	42.6734	1261	0.5568	2282	2.5042	74	0.2518	1032	0.4061	12	0.0159	65	0	0	0	0	UT-UPHL-240124309144	seqkit	30
UT-UPHL-240124309144_seqkit_50	9860	1363670	2.149	4588.83	634.65	99.9391	4927	99.8498	1361622	0	0	0	0	185.35	100	4930	100	681187	100	4930	100	681187	0	0	0	0	0	0	0	0	57.5051	2835	56.7084	386290	57.5051	2835	56.7084	386290	0.6694	33	99.2075	677700	42.4746	2094	0.7924	5413	41.4402	2043	0.5058	3455	2.6775	132	0.2821	1927	0.284	14	0.0045	31	0.0203	1	0.0001	1	99.9391	4927	99.9336	682030	99.9391	4927	99.9336	682030	0	0	0	0	0	0	0	0	56.4097	2781	55.512	378860	56.4097	2781	55.512	378860	0.9533	47	99.1595	678224	43.5559	2146	0.8405	5749	42.4599	2092	0.5455	3731	2.6994	133	0.2841	1943	0.345	17	0.011	75	0	0	0	0	UT-UPHL-240124309144	seqkit	50
UT-UPHL-240124309144_seqkit_100	19554	2702338	2.108	9274.8	1281.77	99.8466	9762	99.7496	2695570	0	0	0	0	184.83	99.9898	9776	99.9888	1349585	99.9898	9776	99.9888	1349585	0	0	0	0	0	0	0	0	57.0114	5574	56.1364	757693	57.0114	5574	56.1364	757693	0.4603	45	99.1704	1342514	42.9726	4201	0.8293	11227	41.7962	4086	0.5177	7009	2.8437	278	0.3073	4160	0.2864	28	0.0043	58	0.0409	4	0.0003	4	99.8466	9762	99.8325	1350337	99.8466	9762	99.8325	1350337	0	0	0	0	0	0	0	0	55.9272	5468	54.9244	742909	55.9272	5468	54.9244	742909	0.6239	61	99.1653	1342711	43.9869	4294	0.8346	11301	42.9113	4189	0.5559	7527	2.7044	264	0.2715	3676	0.3073	30	0.0072	98	0.0102	1	0.0001	1	UT-UPHL-240124309144	seqkit	100
UT-UPHL-240124309144_seqkit_200	29332	4054590	2.627	11166.1	1543.5	99.8568	14645	99.7549	4044654	0	0	0	0	185.2	99.9795	14663	99.9777	2024714	99.9795	14663	99.9777	2024714	0	0	0	0	0	0	0	0	56.9276	8349	56.0768	1135647	56.9276	8349	56.0768	1135647	0.4364	64	99.1769	2013929	43.0471	6312	0.8228	16709	41.9082	6145	0.5264	10690	2.6734	392	0.292	5929	0.3683	54	0.0044	90	0.0341	5	0.0002	5	99.8636	14646	99.8512	2026405	99.8636	14646	99.8512	2026405	0	0	0	0	0	0	0	0	55.8434	8190	54.861	1113363	55.8434	8190	54.861	1113363	0.5182	76	99.106	2014760	44.0735	6455	0.8938	18171	43.063	6307	0.5665	11517	2.6424	387	0.3212	6529	0.3414	50	0.0061	125	0.0137	2	0.0001	3	UT-UPHL-240124309144	seqkit	200
UT-UPHL-240124309144_seqkit_300	39248	5420305	3.073	12771.2	1763.75	99.8624	19597	99.76	5407294	0	0	0	0	184.65	99.9796	19620	99.9778	2706752	99.9796	19620	99.9778	2706752	0	0	0	0	0	0	0	0	57.2972	11244	56.4429	1528109	57.2972	11244	56.4429	1528109	0.3975	78	99.1817	2692570	42.6555	8369	0.8179	22205	41.4781	8138	0.5177	14054	2.7064	531	0.2959	8034	0.3364	66	0.0043	117	0.051	10	0.0004	11	99.8726	19599	99.8609	2709178	99.8726	19599	99.8609	2709178	0	0	0	0	0	0	0	0	55.9315	10976	54.9277	1490162	55.9315	10976	54.9277	1490162	0.4841	95	98.8255	2693787	43.9716	8618	1.174	32002	42.9155	8411	0.5589	15235	2.6787	525	0.6098	16623	0.3265	64	0.0053	144	0.0357	7	0.0004	12	UT-UPHL-240124309144	seqkit	300
UT-UPHL-240124309144_seqkit_400	58730	8107491	3.362	17467.2	2411.29	99.8706	29327	99.7696	8088814	0.0034	1	0.0037	302	185.1	99.9728	29357	99.9713	4048547	99.9728	29357	99.9713	4048547	0	0	0	0	0	0	0	0	57.4902	16882	56.6638	2294719	57.4902	16882	56.6638	2294719	0.4052	119	99.1916	4027410	42.4669	12467	0.8081	32809	41.3462	12138	0.5155	20931	2.6706	784	0.2878	11687	0.3338	98	0.0047	191	0.0477	14	0.0004	15	99.8842	29331	99.8745	4052690	99.8842	29331	99.8745	4052690	0	0	0	0	0	0	0	0	55.9544	16431	54.9603	2230169	55.9544	16431	54.9603	2230169	0.3848	113	98.9353	4029426	43.9603	12894	1.0642	43343	42.9375	12594	0.5653	23022	2.6593	780	0.4934	20097	0.3341	98	0.0055	224	0.0375	11	0.0004	18	UT-UPHL-240124309144	seqkit	400
UT-UPHL-240124309144_seqkit_500	98438	13591990	5.192	18960.3	2617.98	99.8801	49160	99.7798	13562066	0.002	1	0.0022	302	184.87	99.9817	49210	99.9807	6787898	99.9817	49210	99.9807	6787898	0	0	0	0	0	0	0	0	57.5449	28323	56.7277	3851362	57.5449	28323	56.7277	3851362	0.3718	183	99.1764	6752532	42.4202	20875	0.8232	56050	41.2884	20318	0.5141	35005	2.7047	1331	0.3041	20707	0.3231	159	0.005	338	0.0366	18	0.0003	23	99.8903	49165	99.8808	6794667	99.8903	49165	99.8808	6794667	0	0	0	0	0	0	0	0	56.0942	27609	55.1229	3749891	56.0942	27609	55.1229	3749891	0.3921	193	99.0164	6755438	43.8239	21546	0.9832	67081	42.7662	21026	0.5681	38762	2.6869	1321	0.4086	27880	0.3376	166	0.0064	439	0.0407	20	0.0004	28	UT-UPHL-240124309144	seqkit	500
UT-UPHL-240124309144_seqkit_1000	197148	27209905	7.632	25833.2	3565.44	99.8915	98467	99.7932	27153638	0.002	2	0.002	540	184.71	99.9817	98556	99.9805	13588999	99.9817	98556	99.9805	13588999	0	0	0	0	0	0	0	0	57.6014	56780	56.7698	7715955	57.6014	56780	56.7698	7715955	0.3703	365	98.8489	13518624	42.3647	41753	1.1507	157376	41.2588	40663	0.5093	69650	2.7142	2675	0.6365	87051	0.3206	316	0.0049	675	0.0406	40	0.0004	50	99.9046	98480	99.8961	13604100	99.9046	98480	99.8961	13604100	0	0	0	0	0	0	0	0	56.0361	55237	55.0492	7496739	56.0361	55237	55.0492	7496739	0.3754	370	98.5471	13526091	43.8871	43220	1.4524	199345	42.83	42179	0.5607	76962	2.698	2657	0.8845	121408	0.3513	346	0.0071	975	0.0447	44	0.0005	72	UT-UPHL-240124309144	seqkit	1000
UT-UPHL-240124309144_seqkit_5000	985842	136100956	25.714	38339.4	5292.97	99.8689	492275	99.7703	135788284	0.0067	33	0.0073	9878	184.78	99.9775	492810	99.977	67967216	99.9775	492810	99.977	67967216	0	0	0	0	0	0	0	0	57.7044	284437	56.869	38661195	57.7044	284437	56.869	38661195	0.3648	1798	98.8893	67616208	42.2611	208267	1.1103	759175	41.1656	202868	0.5072	346798	2.6793	13204	0.5973	408431	0.3232	1593	0.0058	3946	0.0369	182	0.0004	264	99.8856	492357	99.8766	68034064	99.8856	492357	99.8766	68034064	0	0	0	0	0	0	0	0	55.9885	275979	54.9881	37456827	55.9885	275979	54.9881	37456827	0.3266	1610	98.7435	67642415	43.9261	216273	1.256	860425	42.874	211093	0.5641	386449	2.6785	13188	0.6848	469099	0.3465	1706	0.0071	4877	0.0378	186	0.0005	323	UT-UPHL-240124309144	seqkit	5000
UT-UPHL-240124309144_seqkit_10000	1971694	272198429	46.947	41998.4	5798	99.8688	984554	99.7701	271572734	0.0072	71	0.0078	21322	184.84	99.9784	985634	99.9777	135934633	99.9784	985634	99.9777	135934633	0	0	0	0	0	0	0	0	57.7314	569143	56.8889	77348965	57.7314	569143	56.8889	77348965	0.3603	3552	98.8565	135231968	42.236	416292	1.1431	1563740	41.1356	405446	0.507	693600	2.6732	26348	0.6298	861570	0.3322	3274	0.0063	8570	0.0369	364	0.0004	495	99.8858	984721	99.8764	136065141	99.8858	984721	99.8764	136065141	0	0	0	0	0	0	0	0	55.9886	551962	54.9842	74906963	55.9886	551962	54.9842	74906963	0.322	3174	98.7486	135282109	43.9252	432541	1.2508	1713596	42.8575	422027	0.5637	772228	2.6878	26467	0.6798	931303	0.3491	3438	0.0073	10065	0.0419	413	0.0005	739	UT-UPHL-240124309144	seqkit	10000
UT-UPHL-240124380152_bbnorm_10	7884	1086489	1.609	4900.02	675.27	65.8295	2595	67.407	732370	0.0254	1	0.0278	302	236.22	66.8696	2636	68.55	371560	66.8696	2636	68.55	371560	0	0	0	0	0	0	0	0	25.2664	996	26.0688	141300	25.2664	996	26.0688	141300	1.6743	66	97.8514	364383	62.2155	1640	2.1486	8001	61.6085	1624	1.8929	7049	2.9211	77	0.2213	824	0.4932	13	0.0344	128	0	0	0	0	65.931	2599	67.605	368083	65.931	2599	67.605	368083	0	0	0	0	0	0	0	0	23.0594	909	22.7353	123785	23.0594	909	22.7353	123785	1.6489	65	88.0831	356933	65.025	1690	11.9169	48290	64.4094	1674	2.7207	11025	3.3474	87	9.1653	37140	0.808	21	0.0308	125	0	0	0	0	UT-UPHL-240124380152	bbnorm	10
UT-UPHL-240124380152_bbnorm_30	31758	4462782	3.659	8679.62	1219.7	85.0935	13512	85.9519	3835844	0.0378	6	0.0406	1810	229.84	86.0759	13668	87.0902	1938903	86.0697	13667	87.0887	1938870	0.0063	1	0.0015	33	0	0	0	0	23.6854	3761	23.9323	532808	23.6854	3761	23.9323	532808	1.82	289	89.803	1890573	72.4759	9906	10.1948	214625	72.132	9859	2.2747	47889	2.3778	325	7.9013	166341	0.3951	54	0.0188	395	0.0658	9	0.0022	46	85.2132	13531	86.1999	1927830	85.2069	13530	86.1984	1927797	0.0063	1	0.0015	33	0	0	0	0	21.9409	3484	21.0555	470899	21.9409	3484	21.0555	470899	1.2784	203	85.4562	1859073	74.2517	10047	14.5385	316280	73.9044	10000	3.104	67527	2.8823	390	11.3833	247640	1.0199	138	0.0512	1113	0.0739	10	0.0054	117	UT-UPHL-240124380152	bbnorm	30
UT-UPHL-240124380152_bbnorm_50	61502	8697608	5.393	11403	1612.61	90.7548	27908	91.2614	7937562	0.052	16	0.0554	4816	228.39	91.61	28171	92.2898	4004030	91.6068	28170	92.2891	4003997	0.0033	1	0.0008	33	0	0	0	0	22.5326	6929	22.5764	979487	22.5326	6929	22.5764	979487	1.8341	564	91.1192	3895435	75.3931	21239	8.8789	379580	75.1624	21174	2.522	107817	2.57	724	6.3406	271066	0.4934	139	0.0163	697	0.071	20	0.0019	81	90.8556	27939	91.5091	3988944	90.8523	27938	91.5083	3988911	0.0033	1	0.0008	33	0	0	0	0	20.5359	6315	19.5549	852411	20.5359	6315	19.5549	852411	1.2813	394	87.8891	3834116	77.39	21622	12.1052	528082	77.1252	21548	3.4959	152506	2.8634	800	8.5618	373502	1.0988	307	0.0475	2074	0.1038	29	0.0057	248	UT-UPHL-240124380152	bbnorm	50
UT-UPHL-240124380152_bbnorm_100	119280	16932851	8.881	13430.3	1906.55	93.6335	55843	93.9339	15905688	0.0369	22	0.0391	6620	228.38	94.3964	56298	94.8741	8014088	94.3947	56297	94.8737	8014055	0.0017	1	0.0004	33	0	0	0	0	23.8682	14235	23.8247	2012493	23.8682	14235	23.8247	2012493	1.7421	1039	90.7163	7793466	74.706	42058	9.2821	797432	74.4236	41899	2.5459	218719	2.3607	1329	6.7157	576947	0.5542	312	0.0206	1766	0.0746	42	0.0016	137	93.7609	55919	94.2103	7994469	93.7592	55918	94.2099	7994436	0.0017	1	0.0004	33	0	0	0	0	21.7488	12971	20.785	1763771	21.7488	12971	20.785	1763771	1.2844	766	88.344	7682164	76.7986	42945	11.6527	1013287	76.5393	42800	3.5334	307256	2.745	1535	8.0646	701274	1.1391	637	0.0547	4757	0.0876	49	0.0034	292	UT-UPHL-240124380152	bbnorm	100
UT-UPHL-240124380152_bbnorm_200	185104	26260738	10.644	17390.4	2467.18	94.4183	87386	94.6864	24865356	0.0292	27	0.031	8134	227.25	95.1681	88080	95.6043	12525015	95.167	88079	95.6041	12524982	0.0011	1	0.0003	33	0	0	0	0	28.7417	26601	28.6132	3748579	28.7417	26601	28.6132	3748579	1.5375	1423	90.1519	12216694	69.7945	61475	9.8449	1334103	69.5107	61225	2.2541	305459	2.3921	2107	7.5728	1026213	0.4871	429	0.0179	2431	0.0636	56	0.0032	431	94.5382	87497	94.9438	12494461	94.5371	87496	94.9435	12494428	0.0011	1	0.0003	33	0	0	0	0	26.4694	24498	25.57	3364976	26.4694	24498	25.57	3364976	1.1367	1052	89.8224	12057810	71.9979	62996	10.1738	1365739	71.6927	62729	3.2001	429589	2.7041	2366	6.9249	929600	1.0252	897	0.0488	6550	0.0846	74	0.0038	512	UT-UPHL-240124380152	bbnorm	200
UT-UPHL-240124380152_bbnorm_300	233170	33053824	13.501	17270.6	2448.25	94.8407	110570	95.0798	31427518	0.036	42	0.0383	12648	225.57	95.5792	111431	95.9829	15829453	95.5775	111429	95.9825	15829387	0.0017	2	0.0004	66	0	0	0	0	32.9451	38409	32.7717	5404693	32.9451	38409	32.7717	5404693	1.3698	1597	90.7307	15479615	65.524	73014	9.2649	1580695	65.1686	72618	2.0269	345816	2.476	2759	7.2188	1231595	0.4801	535	0.0192	3284	0.0664	74	0.0043	738	94.9676	110718	95.3394	15789986	94.9659	110716	95.339	15789920	0.0017	2	0.0004	66	0	0	0	0	30.7304	35827	29.8729	4947509	30.7304	35827	29.8729	4947509	1.0336	1205	89.5134	15299857	67.6358	74885	10.482	1791609	67.2718	74482	2.8199	481982	2.7087	2999	7.6191	1302270	0.9185	1017	0.043	7357	0.0867	96	0.0046	790	UT-UPHL-240124380152	bbnorm	300
UT-UPHL-240124380152_bbnorm_400	277056	39248759	14.472	19143.7	2711.97	95.2096	131892	95.4272	37453990	0.0368	51	0.0392	15376	224.37	95.938	132901	96.3149	18862969	95.9358	132898	96.3144	18862870	0.0022	3	0.0005	99	0	0	0	0	36.0642	49959	35.8454	7020203	36.0642	49959	35.8454	7020203	1.246	1726	91.2182	18484725	62.3998	82930	8.7777	1778743	62.0138	82417	1.8431	373498	2.5071	3332	6.9153	1401330	0.4643	617	0.0193	3915	0.0632	84	0.0041	831	95.3367	132068	95.6821	18814999	95.3345	132065	95.6816	18814900	0.0022	3	0.0005	99	0	0	0	0	33.9809	47073	33.132	6515105	33.9809	47073	33.132	6515105	0.9803	1358	89.4578	18289484	64.3449	84979	10.5375	2154377	63.9701	84484	2.5249	516218	2.7607	3646	7.9718	1629821	0.8844	1168	0.0408	8338	0.0901	119	0.0047	959	UT-UPHL-240124380152	bbnorm	400
UT-UPHL-240124380152_bbnorm_500	318946	45177565	15.892	20069.7	2842.8	95.4337	152191	95.6546	43214404	0.0389	62	0.0413	18672	223.88	96.1423	153321	96.5171	21759290	96.1404	153318	96.5166	21759191	0.0019	3	0.0004	99	0	0	0	0	38.34	61142	38.1341	8597139	38.34	61142	38.1341	8597139	1.1783	1879	91.9564	21356347	60.1131	92166	8.0399	1867213	59.725	91571	1.7117	397524	2.4693	3786	6.3086	1465129	0.4579	702	0.0196	4560	0.0574	88	0.0037	859	95.5541	152383	95.8974	21704525	95.5522	152380	95.897	21704426	0.0019	3	0.0004	99	0	0	0	0	36.2387	57791	35.4393	8021009	36.2387	57791	35.4393	8021009	0.8904	1420	89.8083	21149109	62.0647	94576	10.1874	2399036	61.6473	93940	2.3156	545315	2.7667	4216	7.8331	1844634	0.8052	1227	0.0386	9087	0.0768	117	0.0043	1014	UT-UPHL-240124380152	bbnorm	500
UT-UPHL-240124380152_bbnorm_1000	520290	73657514	21.87	23790.5	3368.02	96.618	251347	96.8061	71304984	0.0354	92	0.0376	27704	221.85	97.1977	252855	97.5286	35856882	97.1966	252852	97.5283	35856783	0.0012	3	0.0003	99	0	0	0	0	45.6741	118819	45.3916	16688471	45.6741	118819	45.3916	16688471	0.906	2357	93.4092	35353927	53.0023	134019	6.5878	2493378	52.4921	132729	1.3089	495412	2.6537	6710	5.2619	1991561	0.3828	968	0.0169	6405	0.0467	118	0.003	1138	96.7195	251611	97.0232	35793786	96.7184	251608	97.0229	35793687	0.0012	3	0.0003	99	0	0	0	0	43.5738	113355	42.8244	15798785	43.5738	113355	42.8244	15798785	0.7665	1994	92.2786	35119332	54.9408	138237	7.718	2937315	54.4372	136970	1.7379	661395	2.817	7088	5.9492	2264153	0.6319	1590	0.0309	11767	0.0604	152	0.0034	1292	UT-UPHL-240124380152	bbnorm	1000
UT-UPHL-240124380152_bbnorm_5000	2163908	306479737	61.347	35273	4995.81	98.8436	1069442	98.8364	302913394	0.0331	358	0.0352	107840	215	99.2195	1073509	99.3356	152020863	99.2194	1073508	99.3355	152020719	0.0001	1	0.0001	144	0	0	0	0	56.9413	616079	56.4708	86421573	56.9413	616079	56.4708	86421573	0.5202	5628	96.508	150899109	42.602	457336	3.491	5458451	42.0154	451039	0.702	1097564	2.5738	27630	2.7745	4338234	0.296	3178	0.0145	22653	0.0228	245	0.001	1537	98.9067	1070125	99.0029	151912073	98.9066	1070124	99.0028	151911929	0.0001	1	0.0001	144	0	0	0	0	54.8831	593810	54.1485	83086502	54.8831	593810	54.1485	83086502	0.4746	5135	96.2017	150543173	44.4998	476203	3.7973	5942248	43.9167	469964	0.8549	1337834	2.6323	28169	2.9235	4574974	0.3658	3914	0.0188	29440	0.0301	322	0.001	1626	UT-UPHL-240124380152	bbnorm	5000
UT-UPHL-240124380152_bbnorm_10000	5570380	788957035	131.285	42429.5	6009.48	99.4128	2768834	99.3425	783769306	0.0234	652	0.0249	196114	209.07	99.6861	2776446	99.7311	392945132	99.686	2776445	99.7311	392944988	0	1	0	144	0	0	0	0	59.7807	1665006	59.2542	233464291	59.7807	1665006	59.2542	233464291	0.3956	11018	96.6821	390712427	40.0228	1111211	3.3169	13404421	39.515	1097114	0.5425	2192492	2.3805	66093	2.7654	11175421	0.2194	6091	0.009	36508	0.0216	600	0.0009	3705	99.4549	2770007	99.4851	392918710	99.4548	2770006	99.485	392918566	0	1	0	144	0	0	0	0	57.83	1610676	57.0975	225507929	57.83	1610676	57.0975	225507929	0.3673	10229	96.5975	390356027	41.8425	1159039	3.4014	13745232	41.3362	1145015	0.6224	2515249	2.4315	67354	2.7683	11186869	0.2493	6907	0.0107	43114	0.0264	730	0.0011	4320	UT-UPHL-240124380152	bbnorm	10000
UT-UPHL-240124380152_raw_all	49201544	6955660208	1011.09	48662	6879.38	99.7982	24551129	99.6952	6934460386	0.016	3928	0.017	1179000	202.96	99.9286	24583216	99.9343	3471741883	99.9286	24583213	99.9343	3471741478	0	3	0	405	0	0	0	0	60.5498	14895710	59.9698	2083363802	60.5498	14895710	59.9698	2083363802	0.3617	88991	97.8617	3454027290	39.3856	9682240	2.1378	75454969	39.0421	9597811	0.4957	17497205	2.1911	538637	1.6364	57757304	0.1967	48346	0.0057	200460	0.0373	9167	0.0005	16928	99.8302	24559000	99.8291	3475687615	99.8302	24558996	99.8291	3475687059	0	4	0	556	0	0	0	0	58.7039	14441623	57.9647	2018120806	58.7039	14441623	57.9647	2018120806	0.3425	84251	97.8205	3456345299	41.173	10111671	2.1789	76987072	40.8381	10029431	0.5405	19096240	2.2091	542522	1.6321	57666135	0.2059	50556	0.0064	224697	0.0432	10602	0.0006	21379	UT-UPHL-240124380152	raw	all
UT-UPHL-240124380152_seqkit_10	1932	269969	1.018	1897.39	265.13	100	966	99.8907	269674	0	0	0	0	201.31	100	966	100	134837	100	966	100	134837	0	0	0	0	0	0	0	0	62.8364	607	61.9986	83597	62.8364	607	61.9986	83597	0.5176	5	99.428	134198	37.1636	359	0.572	772	36.9565	357	0.4608	622	1.3458	13	0.0985	133	0.207	2	0.0126	17	0	0	0	0	100	966	100	135132	100	966	100	135132	0	0	0	0	0	0	0	0	62.4224	603	61.5539	83179	62.4224	603	61.5539	83179	0.8282	8	99.4034	134467	37.5776	363	0.5966	807	37.3706	361	0.479	648	1.4493	14	0.105	142	0.207	2	0.0126	17	0	0	0	0	UT-UPHL-240124380152	seqkit	10
UT-UPHL-240124380152_seqkit_30	5786	810851	1.171	4939.96	692.29	99.9309	2891	99.823	809416	0	0	0	0	200.22	100	2893	100	405009	100	2893	100	405009	0	0	0	0	0	0	0	0	61.6315	1783	60.9572	246882	61.6315	1783	60.9572	246882	0.5876	17	98.8132	402888	38.3685	1110	1.1868	4839	38.0228	1100	0.5138	2095	1.9703	57	0.6666	2718	0.2074	6	0.0064	26	0	0	0	0	99.9309	2891	99.9256	405540	99.9309	2891	99.9256	405540	0	0	0	0	0	0	0	0	60.8711	1761	60.1286	244027	60.8711	1761	60.1286	244027	1.2098	35	98.7831	403292	39.0868	1130	1.2169	4968	38.7755	1121	0.5376	2195	1.9716	57	0.6662	2720	0.2421	7	0.013	53	0	0	0	0	UT-UPHL-240124380152	seqkit	30
UT-UPHL-240124380152_seqkit_50	9606	1350725	1.485	6467.7	909.44	99.8959	4798	99.7977	1347992	0.0208	1	0.0224	302	201.5	99.9792	4802	99.9905	674599	99.9792	4802	99.9905	674599	0	0	0	0	0	0	0	0	60.7329	2917	60.1815	406022	60.7329	2917	60.1815	406022	0.7079	34	98.9837	670885	39.2545	1885	1.0163	6888	38.9005	1868	0.5396	3657	2.2282	107	0.4683	3174	0.2291	11	0.0084	57	0	0	0	0	99.9167	4799	99.9235	675545	99.9167	4799	99.9235	675545	0	0	0	0	0	0	0	0	59.5878	2862	58.9217	398347	59.5878	2862	58.9217	398347	1.0618	51	97.1317	671667	40.3626	1937	2.8683	19834	40.05	1922	0.5529	3823	2.2713	109	2.3074	15956	0.1875	9	0.008	55	0	0	0	0	UT-UPHL-240124380152	seqkit	50
UT-UPHL-240124380152_seqkit_100	19084	2685730	2.512	7597.81	1069.26	99.8638	9529	99.7568	2679198	0.021	2	0.0224	602	201.11	99.9476	9537	99.9518	1340778	99.9476	9537	99.9518	1340778	0	0	0	0	0	0	0	0	59.8512	5711	59.2353	794597	59.8512	5711	59.2353	794597	0.5135	49	97.7042	1333435	40.107	3825	2.2958	31332	39.7504	3791	0.5306	7241	2.3802	227	1.7578	23990	0.2307	22	0.0074	101	0.0105	1	0.0001	1	99.8847	9531	99.8845	1342752	99.8847	9531	99.8845	1342752	0	0	0	0	0	0	0	0	58.3945	5572	57.6322	774753	58.3945	5572	57.6322	774753	0.7755	74	98.197	1334957	41.5172	3957	1.8028	24508	41.1604	3923	0.5655	7688	2.2558	215	1.2296	16716	0.2203	21	0.0077	104	0.021	2	0.0002	3	UT-UPHL-240124380152	seqkit	100
UT-UPHL-240124380152_seqkit_200	28704	4047594	2.544	11284	1591.18	99.8885	14336	99.7815	4038750	0.0139	2	0.0149	602	201.34	99.9582	14346	99.9615	2020854	99.9582	14346	99.9615	2020854	0	0	0	0	0	0	0	0	59.8453	8589	59.1818	1196438	59.8453	8589	59.1818	1196438	0.439	63	98.2483	2010089	40.1157	5755	1.7515	35835	39.802	5710	0.5181	10600	2.2794	327	1.2255	25073	0.2231	32	0.0079	162	0.0209	3	0.0001	3	99.9025	14338	99.902	2023976	99.9025	14338	99.902	2023976	0	0	0	0	0	0	0	0	58.6329	8415	57.8276	1171566	58.6329	8415	57.8276	1171566	0.5783	83	98.5647	2012499	41.2749	5918	1.435	29299	40.9611	5873	0.5547	11325	2.2249	319	0.8731	17828	0.2162	31	0.0072	146	0.0349	5	0.0003	6	UT-UPHL-240124380152	seqkit	200
UT-UPHL-240124380152_seqkit_300	38364	5413025	2.898	13236.9	1867.68	99.8853	19160	99.78	5401118	0.0156	3	0.0166	898	201.85	99.9635	19175	99.9683	2702766	99.9635	19175	99.9683	2702766	0	0	0	0	0	0	0	0	60.1918	11546	59.5373	1609663	60.1918	11546	59.5373	1609663	0.4588	88	97.8792	2688645	39.7653	7625	2.1206	58250	39.4889	7572	0.5062	13904	2.2164	425	1.6067	44134	0.193	37	0.0077	212	0.0261	5	0.0002	5	99.9009	19163	99.9015	2706733	99.9009	19163	99.9015	2706733	0	0	0	0	0	0	0	0	58.8885	11296	58.0969	1574079	58.8885	11296	58.0969	1574079	0.5005	96	98.748	2691653	41.0165	7860	1.2517	34119	40.7087	7801	0.5471	14914	2.2857	438	0.6988	19047	0.1879	36	0.0058	158	0.0365	7	0.0003	8	UT-UPHL-240124380152	seqkit	300
UT-UPHL-240124380152_seqkit_400	57360	8106134	3.79	15136.3	2139.07	99.871	28643	99.7668	8087228	0.0174	5	0.0184	1494	202.24	99.9512	28666	99.9564	4046925	99.9512	28666	99.9564	4046925	0	0	0	0	0	0	0	0	60.2789	17288	59.6302	2414242	60.2789	17288	59.6302	2414242	0.4219	121	96.4807	4026040	39.6777	11374	3.5191	146850	39.4021	11295	0.4927	20559	2.2082	633	3.0188	125972	0.2058	59	0.0076	319	0.0244	7	0.0002	7	99.8954	28650	99.8969	4053259	99.8954	28650	99.8969	4053259	0	0	0	0	0	0	0	0	59.1039	16951	58.3328	2366821	59.1039	16951	58.3328	2366821	0.4707	135	97.4	4031092	40.8028	11690	2.5997	107592	40.4921	11601	0.5295	21913	2.2688	650	2.0644	85441	0.1815	52	0.0058	238	0.0349	10	0.0004	16	UT-UPHL-240124380152	seqkit	400
UT-UPHL-240124380152_seqkit_500	96080	13586352	4.8	20017.7	2830.64	99.848	47967	99.744	13551570	0.0146	7	0.0154	2098	202.45	99.9396	48011	99.9457	6782069	99.9396	48011	99.9457	6782069	0	0	0	0	0	0	0	0	60.3081	28972	59.6724	4049222	60.3081	28972	59.6724	4049222	0.3601	173	97.4437	6747400	39.6284	19026	2.556	176987	39.3243	18880	0.4942	34223	2.1349	1025	2.0556	142339	0.2062	99	0.0061	425	0.0375	18	0.0003	21	99.873	47979	99.8742	6792040	99.873	47979	99.8742	6792040	0	0	0	0	0	0	0	0	59.0321	28359	58.2757	3963093	59.0321	28359	58.2757	3963093	0.4205	202	98.049	6754749	40.8658	19607	1.9506	134380	40.5511	19456	0.5348	36840	2.1864	1049	1.4097	97118	0.1813	87	0.0061	422	0.0354	17	0.0004	29	UT-UPHL-240124380152	seqkit	500
UT-UPHL-240124380152_seqkit_1000	192480	27215777	7.059	27268.4	3855.62	99.8244	96071	99.7182	27139076	0.0208	20	0.0221	6006	202.75	99.9366	96179	99.9412	13585147	99.9366	96179	99.9412	13585147	0	0	0	0	0	0	0	0	60.2109	57947	59.6003	8101551	60.2109	57947	59.6003	8101551	0.3574	344	97.549	13515104	39.7259	38208	2.4505	339504	39.4088	37903	0.4994	69188	2.2094	2125	1.9455	269541	0.1882	181	0.0056	775	0.0374	36	0.0006	80	99.8618	96107	99.8615	13603760	99.8618	96107	99.8615	13603760	0	0	0	0	0	0	0	0	58.8196	56608	58.0841	7912589	58.8196	56608	58.0841	7912589	0.4021	387	97.8876	13527812	41.074	39475	2.112	291874	40.7598	39173	0.5433	75086	2.2215	2135	1.5628	215976	0.1727	166	0.0059	812	0.0354	34	0.0004	50	UT-UPHL-240124380152	seqkit	1000
UT-UPHL-240124380152_seqkit_5000	962410	136074127	22.951	41933.9	5928.98	99.7988	480237	99.6946	135658618	0.0164	79	0.0174	23670	203.11	99.9258	480848	99.931	67915654	99.9258	480848	99.931	67915654	0	0	0	0	0	0	0	0	60.4204	290746	59.8393	40668290	60.4204	290746	59.8393	40668290	0.3685	1773	97.84	67568950	39.5166	190015	2.1595	1491376	39.1831	188411	0.4956	342266	2.1811	10488	1.658	1144993	0.1996	960	0.006	4117	0.0331	159	0.0005	321	99.8338	480405	99.8327	67997632	99.8338	480405	99.8327	67997632	0	0	0	0	0	0	0	0	58.7272	282598	57.9951	39501363	58.7272	282598	57.9951	39501363	0.3475	1672	97.717	67619357	41.1542	197707	2.2825	1579488	40.8133	196069	0.5399	373606	2.2271	10699	1.7364	1201557	0.1977	950	0.0063	4325	0.0383	184	0.0005	344	UT-UPHL-240124380152	seqkit	5000
UT-UPHL-240124380152_seqkit_10000	1924748	272105943	41.788	46059.3	6511.5	99.7976	960426	99.6943	271273988	0.0149	143	0.0157	42842	202.92	99.9238	961641	99.9292	135807810	99.9238	961641	99.9292	135807810	0	0	0	0	0	0	0	0	60.5482	582700	59.9711	81503107	60.5482	582700	59.9711	81503107	0.372	3580	97.9255	135115606	39.3841	378734	2.074	2861640	39.0412	375436	0.4954	683528	2.1843	21005	1.5728	2170103	0.1965	1890	0.0058	8009	0.0363	349	0.0005	667	99.8297	960735	99.8286	135968555	99.8297	960735	99.8286	135968555	0	0	0	0	0	0	0	0	58.7542	565435	58.0194	79023501	58.7542	565435	58.0194	79023501	0.3421	3292	97.7214	135213223	41.1235	395088	2.278	3152001	40.7798	391786	0.5391	745967	2.2257	21383	1.7327	2397448	0.199	1912	0.0062	8586	0.0408	392	0.0006	779	UT-UPHL-240124380152	seqkit	10000
UT-UPHL-240124525108_bbnorm_10	7050	936981	2.611	2699.91	358.83	77.7305	2740	80.2548	751972	0.2837	10	0.3217	3014	200.17	79.8014	2813	82.6131	385871	79.6596	2808	82.5628	385636	0.1418	5	0.0503	235	0	0	0	0	30.6667	1081	31.9032	149014	30.6667	1081	31.9032	149014	3.1773	112	55.8114	378766	61.5002	1730	44.1881	299884	60.1849	1693	0.9772	6632	4.6569	131	43.1417	292783	1.9552	55	0.0691	469	0.1422	4	0.0006	4	78.7801	2777	81.1783	381456	78.6383	2772	81.1283	381221	0.1418	5	0.05	235	0	0	0	0	26.4397	932	26.3391	123767	26.4397	932	26.3391	123767	3.2057	113	67.7142	367596	66.4386	1845	32.2858	175268	65.4303	1817	2.4264	13172	4.5733	127	29.7327	161408	3.1689	88	0.1267	688	0	0	0	0	UT-UPHL-240124525108	bbnorm	10
UT-UPHL-240124525108_bbnorm_30	32938	4499219	4.403	7481.65	1021.97	91.3535	15045	92.5048	4161994	0.1457	24	0.1609	7240	202.97	92.5618	15244	93.9166	2107030	92.5193	15237	93.9033	2106730	0.0425	7	0.0134	300	0	0	0	0	26.389	4346	26.9298	604173	26.389	4346	26.9298	604173	2.3924	394	73.7584	2057607	71.3986	10884	26.2402	732011	70.5195	10750	1.7229	48064	4.8544	740	24.47	682629	1.699	259	0.0472	1318	0.2558	39	0.0015	41	91.8817	15132	93.1024	2100119	91.8331	15124	93.0874	2099779	0.0486	8	0.0151	340	0	0	0	0	22.4482	3697	21.6515	488394	22.4482	3697	21.6515	488394	1.8277	301	73.0734	2015159	75.5551	11433	26.9263	742551	74.696	11303	3.0018	82780	5.4058	818	23.8458	657601	2.3923	362	0.0787	2170	0.0529	8	0.0004	10	UT-UPHL-240124525108	bbnorm	30
UT-UPHL-240124525108_bbnorm_50	66816	9179314	7.613	8776.88	1205.78	93.9416	31384	94.6949	8692338	0.1257	42	0.138	12664	200.06	95.0491	31754	96.0014	4393946	95.0311	31748	95.9956	4393679	0.018	6	0.0058	267	0	0	0	0	25.0299	8362	25.3171	1158755	25.0299	8362	25.3171	1158755	2.2629	756	75.7864	4283995	73.6254	23379	24.2124	1368657	72.8475	23132	1.8942	107074	4.8372	1536	22.2685	1258774	1.7132	544	0.0497	2809	0.2078	66	0.0012	68	94.4025	31538	95.2767	4384969	94.3846	31532	95.2709	4384702	0.018	6	0.0058	267	0	0	0	0	20.6148	6887	19.5324	898950	20.6148	6887	19.5324	898950	1.4667	490	72.9122	4194345	78.147	24646	27.0872	1558220	77.4336	24421	3.2334	186002	5.4537	1720	23.7741	1367627	2.4256	765	0.0798	4591	0.0602	19	0.0005	31	UT-UPHL-240124525108	bbnorm	50
UT-UPHL-240124525108_bbnorm_100	132218	18285957	12.444	10625.2	1469.49	95.3909	63062	95.93	17541716	0.1104	73	0.1188	21716	201.75	96.5103	63802	97.2345	8865006	96.4982	63794	97.2307	8864666	0.0121	8	0.0037	340	0	0	0	0	26.0706	17235	26.1976	2388472	26.0706	17235	26.1976	2388472	2.2281	1473	78.6737	8642988	72.935	46534	21.3238	2342605	72.1921	46060	1.9727	216716	4.6503	2967	19.3053	2120858	1.5673	1000	0.0458	5031	0.2617	167	0.0025	271	95.819	63345	96.4799	8846059	95.81	63339	96.477	8845792	0.0091	6	0.0029	267	0	0	0	0	21.4388	14173	20.3828	1868859	21.4388	14173	20.3828	1868859	1.31	866	76.1252	8455922	77.615	49166	23.8732	2651814	76.8983	48712	3.4323	381259	5.3626	3397	20.3625	2261852	2.2827	1446	0.0783	8703	0.071	45	0.0016	175	UT-UPHL-240124525108	bbnorm	100
UT-UPHL-240124525108_bbnorm_200	207660	28671647	16.767	12385.1	1710.02	95.7565	99424	96.2634	27600288	0.1136	118	0.1227	35174	200.34	96.8747	100585	97.5579	13947688	96.8651	100575	97.5551	13947283	0.0096	10	0.0028	405	0	0	0	0	30.2446	31403	30.2813	4329260	30.2446	31403	30.2813	4329260	1.9657	2041	77.6855	13623534	68.726	69128	22.3125	3912889	67.858	68255	1.7969	315120	4.6886	4716	20.4661	3589091	1.6076	1617	0.0495	8678	0.2307	232	0.002	356	96.2024	99887	96.8287	13918949	96.1947	99879	96.8264	13918617	0.0077	8	0.0023	332	0	0	0	0	26.3315	27340	25.3756	3647696	26.3315	27340	25.3756	3647696	1.1991	1245	75.7054	13363333	72.6173	72536	24.2934	4288215	71.8034	71723	3.0667	541321	5.2249	5219	21.147	3732810	2.2385	2236	0.0798	14084	0.0641	64	0.0012	211	UT-UPHL-240124525108	bbnorm	200
UT-UPHL-240124525108_bbnorm_300	260404	35892353	19.649	13252.5	1826.64	95.9724	124958	96.4446	34616224	0.1352	176	0.1467	52670	199.08	97.1007	126427	97.7454	17495982	97.0937	126418	97.7433	17495610	0.0069	9	0.0021	372	0	0	0	0	34.13	44438	34.1441	6111644	34.13	44438	34.1441	6111644	1.8003	2344	78.8526	17122409	64.7939	81917	21.1455	4591637	63.8796	80761	1.6663	361835	4.6161	5836	19.427	4218466	1.6017	2025	0.0522	11336	0.2191	277	0.0019	402	96.4294	125553	97.0169	17456070	96.424	125546	97.0153	17455771	0.0054	7	0.0017	299	0	0	0	0	30.6132	39859	29.7375	5350603	30.6132	39859	29.7375	5350603	1.1751	1530	77.5842	16830034	68.2408	85679	22.4148	4862351	67.3686	84584	2.8021	607852	5.0743	6371	19.5299	4236536	2.2516	2827	0.0828	17963	0.0558	70	0.001	221	UT-UPHL-240124525108	bbnorm	300
UT-UPHL-240124525108_bbnorm_400	307530	42344659	21.431	14349.5	1975.83	96.1649	147868	96.5582	40887232	0.1444	222	0.1569	66424	197.7	97.264	149558	97.8358	20662469	97.2582	149549	97.834	20662097	0.0059	9	0.0018	372	0	0	0	0	36.9733	56852	36.8984	7792771	36.9733	56852	36.8984	7792771	1.6428	2526	79.5449	20253596	61.9312	92623	20.4534	5207811	60.975	91193	1.5499	394644	4.5314	6777	18.8493	4799378	1.59	2378	0.0542	13789	0.21	314	0.0017	440	96.6104	148553	97.1238	20614634	96.6059	148546	97.1224	20614335	0.0046	7	0.0014	299	0	0	0	0	33.7196	51849	32.8332	6968875	33.7196	51849	32.8332	6968875	1.0867	1671	78.3853	19942003	65.0854	96687	21.6137	5498741	64.1645	95319	2.5621	651835	4.9585	7366	18.9708	4826373	2.1608	3210	0.0807	20533	0.0539	80	0.001	263	UT-UPHL-240124525108	bbnorm	400
UT-UPHL-240124525108_bbnorm_500	353052	48592346	23.89	14778.4	2034.03	96.3326	170052	96.7054	46991420	0.1297	229	0.1412	68624	197.47	97.3964	171930	97.9373	23739102	97.3908	171920	97.9352	23738600	0.0057	10	0.0021	502	0	0	0	0	39.2299	69251	39.1429	9487889	39.2299	69251	39.1429	9487889	1.5086	2663	79.9172	23300082	59.6667	102585	20.0812	5854729	58.689	100904	1.4503	422833	4.4035	7571	18.577	5416182	1.5826	2721	0.0539	15714	0.1943	334	0.0016	473	96.7665	170818	97.2526	23684175	96.7625	170811	97.2514	23683876	0.004	7	0.0012	299	0	0	0	0	36.4966	64426	35.6821	8689749	36.4966	64426	35.6821	8689749	1.0423	1840	79.3545	22972919	62.2729	106374	20.6446	5976550	61.3462	104791	2.3738	687196	4.8004	8200	18.1887	5265570	2.1069	3599	0.0822	23784	0.0503	86	0.001	276	UT-UPHL-240124525108	bbnorm	500
UT-UPHL-240124525108_bbnorm_1000	569752	78297755	33.045	17241.8	2369.44	96.819	275814	97.07	76003608	0.1516	432	0.1658	129790	195.35	97.7464	278456	98.1594	38350972	97.7425	278445	98.1583	38350534	0.0039	11	0.0011	438	0	0	0	0	46.1295	131412	45.9386	17948274	46.1295	131412	45.9386	17948274	1.2135	3457	82.579	37789652	52.7469	146877	17.4197	7971585	51.7274	144038	1.1682	534586	4.0987	11413	16.1944	7410870	1.5439	4299	0.0571	26129	0.1699	473	0.0013	605	97.2367	277004	97.6048	38288091	97.2332	276994	97.6036	38287601	0.0035	10	0.0012	490	0	0	0	0	43.8931	125041	43.1364	16921404	43.8931	125041	43.1364	16921404	0.8674	2471	81.5294	37430358	54.8467	151928	18.4699	8479599	53.8669	149214	1.7938	823534	4.3321	12000	16.6023	7622169	1.8924	5242	0.0738	33896	0.0412	114	0.0007	303	UT-UPHL-240124525108	bbnorm	1000
UT-UPHL-240124525108_bbnorm_5000	2620072	361143409	109.952	23829.2	3284.54	98.2734	1287417	98.2775	354922560	0.1479	1937	0.1608	580572	192.03	98.8264	1294661	98.9647	178465810	98.8255	1294649	98.9643	178465255	0.0009	12	0.0003	555	0	0	0	0	58.489	766227	58.0982	104770152	58.489	766227	58.0982	104770152	0.6919	9064	87.526	177035896	40.7533	527618	12.4732	25229034	39.4281	510461	0.655	1324823	3.7845	48996	11.7671	23800917	1.2737	16490	0.0511	103294	0.1219	1578	0.0009	1797	98.5948	1291627	98.7116	178480936	98.594	1291617	98.7113	178480454	0.0008	10	0.0003	482	0	0	0	0	57.0545	747434	56.395	101968162	57.0545	747434	56.395	101968162	0.624	8174	86.9203	176671873	42.1218	544058	13.0793	26584711	40.8298	527370	0.8328	1692639	3.832	49495	12.1896	24776322	1.3744	17752	0.0569	115750	0.0247	319	0.0003	674	UT-UPHL-240124525108	bbnorm	5000
UT-UPHL-240124525108_bbnorm_10000	7265144	1004110209	271.504	26758.9	3698.33	98.9588	3594749	98.9038	993103504	0.1103	4008	0.1197	1202136	189.64	99.3305	3608251	99.3972	498452242	99.3302	3608240	99.3971	498451804	0.0003	11	0.0001	438	0	0	0	0	62.5784	2273205	62.0841	311336390	62.5784	2273205	62.0841	311336390	0.53	19253	91.0084	495516294	36.9358	1332735	8.9908	48952526	35.3951	1277146	0.4967	2704340	4.0598	146487	8.4524	46021026	1.0793	38944	0.0417	227160	0.1092	3940	0.0008	4448	99.1774	3602692	99.2309	498769235	99.1772	3602683	99.2308	498768870	0.0002	9	0.0001	365	0	0	0	0	61.1811	2222446	60.4846	304016533	61.1811	2222446	60.4846	304016533	0.5084	18469	90.7691	495350999	38.3015	1379887	9.2307	50374172	36.7798	1325063	0.5822	3177348	4.0877	147266	8.6045	46957263	1.1159	40203	0.0439	239561	0.0201	723	0.0002	1327	UT-UPHL-240124525108	bbnorm	10000
UT-UPHL-240124525108_raw_all	66865384	9245990454	2339.62	28579.6	3951.92	99.5319	33276200	99.4299	9193282784	0.0811	27103	0.0879	8128962	186.66	99.7799	33359118	99.7919	4608450914	99.7799	33359099	99.7919	4608449486	0.0001	19	0	1428	0	0	0	0	64.4149	21535647	63.818	2947151200	64.4149	21535647	63.818	2947151200	0.4498	150364	93.6771	4586425525	35.28	11769116	6.321	309475940	33.6206	11215550	0.4159	20360285	4.2593	1420851	5.873	287542634	0.9672	322640	0.0321	1573021	0.2521	84096	0.0019	92083	99.6799	33325685	99.6826	4613241917	99.6799	33325669	99.6826	4613240646	0	16	0	1271	0	0	0	0	62.9206	21036046	62.1591	2876678720	62.9206	21036046	62.1591	2876678720	0.4573	152887	93.6292	4589031923	36.8517	12281085	6.3704	312230969	35.2173	11736415	0.4606	22575553	4.2609	1419968	5.8769	288042877	0.985	328245	0.0329	1612539	0.044	14653	0.0004	21902	UT-UPHL-240124525108	raw	all
UT-UPHL-240124525108_seqkit_10	1932	264822	0.803	2407.4	329.99	99.6894	963	99.5529	263638	0.207	2	0.2281	604	185.48	99.8965	965	99.8858	132121	99.8965	965	99.8858	132121	0	0	0	0	0	0	0	0	62.5259	604	61.4113	81230	62.5259	604	61.4113	81230	1.3458	13	99.1522	131462	37.2021	359	0.8462	1122	34.715	335	0.4789	635	4.5596	44	0.3507	465	0.829	8	0.0166	22	0.2073	2	0.0015	2	99.8965	965	99.8861	132399	99.8965	965	99.8861	132399	0	0	0	0	0	0	0	0	63.147	610	61.9917	82170	63.147	610	61.9917	82170	2.2774	22	84.7831	131730	36.7876	355	15.2169	23643	35.0259	338	0.4151	645	3.7306	36	14.7864	22974	1.1399	11	0.0154	24	0	0	0	0	UT-UPHL-240124525108	seqkit	10
UT-UPHL-240124525108_seqkit_30	5860	805966	1.835	3194.09	439.3	99.727	2922	99.6208	802910	0.1365	4	0.1395	1124	185.74	99.9317	2928	99.9381	402319	99.9317	2928	99.9381	402319	0	0	0	0	0	0	0	0	65.5973	1922	64.7771	260772	65.5973	1922	64.7771	260772	1.5017	44	92.4183	400406	34.153	1000	7.5801	32841	32.4795	951	0.4159	1802	4.474	131	7.1402	30935	0.7172	21	0.024	104	0.2391	7	0.0016	7	99.8635	2926	99.8634	402847	99.8635	2926	99.8634	402847	0	0	0	0	0	0	0	0	64.4369	1888	63.3907	255717	64.4369	1888	63.3907	255717	2.3891	70	91.354	400684	35.4751	1038	8.646	37922	34.0055	995	0.4649	2039	4.2037	123	8.1529	35759	1.0595	31	0.0283	124	0	0	0	0	UT-UPHL-240124525108	seqkit	30
UT-UPHL-240124525108_seqkit_50	9748	1340800	2.436	4002.45	550.52	99.7538	4862	99.6451	1336042	0.1231	6	0.1289	1728	185.2	99.9384	4871	99.9403	669337	99.9384	4871	99.9403	669337	0	0	0	0	0	0	0	0	65.3673	3186	64.6448	432950	65.3673	3186	64.6448	432950	1.19	58	92.4922	666187	34.3461	1673	7.5056	54060	32.7038	1593	0.4103	2955	4.4344	216	7.0705	50926	0.8417	41	0.0249	179	0.3285	16	0.0022	16	99.8974	4869	99.8954	670361	99.8974	4869	99.8954	670361	0	0	0	0	0	0	0	0	64.1978	3129	63.2871	424696	64.1978	3129	63.2871	424696	2.1543	105	92.8657	666876	35.7158	1739	7.1342	51231	34.4219	1676	0.4655	3343	4.0871	199	6.649	47747	0.9037	44	0.0196	141	0.0205	1	0.0001	1	UT-UPHL-240124525108	seqkit	50
UT-UPHL-240124525108_seqkit_100	19450	2682105	3.02	6440.53	888.13	99.7326	9699	99.6437	2672548	0.072	7	0.0757	2030	185.95	99.8663	9712	99.8827	1338132	99.8663	9712	99.8827	1338132	0	0	0	0	0	0	0	0	65.419	6362	64.7157	866999	65.419	6362	64.7157	866999	0.8946	87	92.8807	1331816	34.236	3325	7.1172	102053	32.5886	3165	0.4076	5845	4.1083	399	6.6788	95768	0.9782	95	0.0307	440	0.3192	31	0.0022	31	99.8355	9709	99.8442	1340309	99.8355	9709	99.8442	1340309	0	0	0	0	0	0	0	0	64.2982	6253	63.4573	851851	64.2982	6253	63.4573	851851	1.2031	117	93.9378	1333472	35.5855	3455	6.062	86052	34.0818	3309	0.4578	6498	4.089	397	5.5806	79218	1.1227	109	0.0237	336	0.0309	3	0.0002	3	UT-UPHL-240124525108	seqkit	100
UT-UPHL-240124525108_seqkit_200	29154	4023636	3.302	8829.34	1218.57	99.6433	14525	99.5573	4005822	0.0686	10	0.073	2936	186.21	99.8491	14555	99.8643	2006977	99.8491	14555	99.8643	2006977	0	0	0	0	0	0	0	0	64.7527	9439	64.1093	1288407	64.7527	9439	64.1093	1288407	0.6997	102	93.2084	1997339	34.9227	5083	6.7895	145490	33.2463	4839	0.4161	8916	4.1566	605	6.3418	135897	0.9413	137	0.0316	677	0.2817	41	0.0021	45	99.7393	14539	99.7452	2008800	99.7393	14539	99.7452	2008800	0	0	0	0	0	0	0	0	63.6002	9271	62.808	1264910	63.6002	9271	62.808	1264910	0.9947	145	92.9876	1998417	36.2267	5267	7.0122	150701	34.741	5051	0.4566	9812	4.1268	600	6.5292	140321	1.0317	150	0.0264	568	0.0206	3	0.0001	3	UT-UPHL-240124525108	seqkit	200
UT-UPHL-240124525108_seqkit_300	38820	5360560	4.575	8486.11	1171.83	99.5569	19324	99.4761	5332476	0.0721	14	0.0772	4138	186.02	99.8145	19374	99.8348	2672944	99.8145	19374	99.8348	2672944	0	0	0	0	0	0	0	0	64.7553	12569	64.1269	1716911	64.7553	12569	64.1269	1716911	0.6595	128	93.6787	2659905	34.9231	6766	6.3192	179426	33.3024	6452	0.4252	12072	4.1757	809	5.8621	166447	0.9291	180	0.0319	907	0.2684	52	0.0021	60	99.6497	19342	99.6601	2674075	99.6497	19342	99.6601	2674075	0	0	0	0	0	0	0	0	63.4312	12312	62.6483	1680975	63.4312	12312	62.6483	1680975	0.8037	156	93.7985	2660030	36.3354	7028	6.2013	175863	34.8361	6738	0.4653	13196	4.1412	801	5.7063	161824	1.0133	196	0.0297	843	0.0259	5	0.0002	6	UT-UPHL-240124525108	seqkit	300
UT-UPHL-240124525108_seqkit_400	58254	8043958	4.776	12198.2	1684.38	99.5159	28986	99.4332	7998362	0.0687	20	0.0734	5908	186.05	99.7803	29063	99.8043	4009731	99.7803	29063	99.8043	4009731	0	0	0	0	0	0	0	0	64.847	18888	64.1992	2579260	64.847	18888	64.1992	2579260	0.5596	163	94.9539	3990516	34.8106	10117	5.044	211980	33.2072	9651	0.4259	17900	4.0877	1188	4.5889	192853	0.9049	263	0.0292	1227	0.2615	76	0.0021	88	99.6223	29017	99.6324	4011565	99.6223	29017	99.6324	4011565	0	0	0	0	0	0	0	0	63.2849	18433	62.4695	2515249	63.2849	18433	62.4695	2515249	0.7038	205	94.7654	3990585	36.4683	10582	5.2344	220422	35.0174	10161	0.4652	19589	3.9908	1158	4.7363	199448	1.027	298	0.0329	1385	0.0172	5	0.0001	6	UT-UPHL-240124525108	seqkit	400
UT-UPHL-240124525108_seqkit_500	97226	13425150	6.362	15282.4	2110.23	99.531	48385	99.4446	13350592	0.0617	30	0.0664	8914	185.9	99.7614	48497	99.7856	6690789	99.7614	48497	99.7856	6690789	0	0	0	0	0	0	0	0	64.923	31561	64.3261	4313167	64.923	31561	64.3261	4313167	0.467	227	94.362	6659372	34.7485	16852	5.636	397747	33.099	16052	0.4143	29236	4.1425	2009	5.1928	366469	0.9444	458	0.0289	2042	0.2536	123	0.002	139	99.6503	48443	99.6629	6697336	99.6503	48443	99.6629	6697336	0	0	0	0	0	0	0	0	63.2814	30763	62.5044	4200289	63.2814	30763	62.5044	4200289	0.6151	299	93.4353	6662807	36.4759	17670	6.5644	468102	34.9132	16913	0.4519	32225	4.1162	1994	6.0805	433594	1.0383	503	0.032	2283	0.031	15	0.0003	21	UT-UPHL-240124525108	seqkit	500
UT-UPHL-240124525108_seqkit_1000	195680	27057844	10.023	19524	2699.7	99.5258	97376	99.4279	26903044	0.0807	79	0.0872	23586	186.4	99.7803	97625	99.795	13486304	99.7803	97625	99.795	13486304	0	0	0	0	0	0	0	0	64.5544	63160	63.9561	8643022	64.5544	63160	63.9561	8643022	0.4691	459	93.6311	13422278	35.1385	34304	6.367	912728	33.4996	32704	0.4156	59578	4.1803	4081	5.9223	848973	0.967	944	0.0291	4177	0.2479	242	0.0019	271	99.675	97522	99.6807	13500594	99.675	97522	99.6807	13500594	0	0	0	0	0	0	0	0	63.0979	61735	62.3312	8442038	63.0979	61735	62.3312	8442038	0.5305	519	93.1349	13430366	36.6758	35767	6.8648	989921	35.0752	34206	0.4547	65573	4.1837	4080	6.3781	919744	1.0336	1008	0.0319	4604	0.0379	37	0.0004	51	UT-UPHL-240124525108	seqkit	1000
UT-UPHL-240124525108_seqkit_5000	978676	135341189	36.779	26609.7	3679.85	99.5375	487075	99.4374	134579708	0.0819	401	0.0888	120240	186.67	99.7834	488278	99.797	67460476	99.7834	488278	99.797	67460476	0	0	0	0	0	0	0	0	64.3876	315073	63.7929	43122536	64.3876	315073	63.7929	43122536	0.4639	2270	93.7094	67138776	35.3196	172458	6.2889	4505716	33.6636	164372	0.4157	297864	4.2189	20600	5.8416	4185265	0.9564	4670	0.0315	22587	0.2394	1169	0.0017	1249	99.6847	487795	99.6898	67533339	99.6847	487795	99.6898	67533339	0	0	0	0	0	0	0	0	62.9925	308246	62.2482	42169084	62.9925	308246	62.2482	42169084	0.4649	2275	93.6605	67181255	36.787	179445	6.3391	4546934	35.173	171572	0.4583	328697	4.2141	20556	5.8487	4195157	0.9852	4806	0.0322	23080	0.0373	182	0.0004	307	UT-UPHL-240124525108	seqkit	5000
UT-UPHL-240124525108_seqkit_10000	1957228	270658761	71.069	27539.9	3808.4	99.5399	974111	99.4376	269136548	0.0785	768	0.085	230026	186.62	99.7833	976493	99.7946	134905895	99.7833	976493	99.7946	134905895	0	0	0	0	0	0	0	0	64.3924	630153	63.7828	86223778	64.3924	630153	63.7828	86223778	0.4493	4397	94.0166	134261952	35.3123	344823	5.9816	8542135	33.6539	328629	0.4172	595771	4.2637	41635	5.5325	7900748	0.9648	9421	0.0319	45616	0.2453	2395	0.0018	2556	99.6836	975518	99.6865	135050460	99.6836	975518	99.6865	135050460	0	0	0	0	0	0	0	0	62.9467	616005	62.1851	84245424	62.9467	616005	62.1851	84245424	0.4616	4517	93.9441	134343929	36.8305	359288	6.0554	8659528	35.2078	343458	0.4613	659679	4.2411	41373	5.5618	7953662	0.9917	9674	0.0323	46187	0.0418	408	0.0005	665	UT-UPHL-240124525108	seqkit	10000
UT-UPHL-240124547518_bbnorm_10	5402	722227	2.263	2386.87	319.12	94.2244	2545	94.5066	682552	0.037	1	0.0413	298	194.77	95.1129	2569	95.5367	344210	95.1129	2569	95.5367	344210	0	0	0	0	0	0	0	0	29.9889	810	30.2894	109130	29.9889	810	30.2894	109130	1.592	43	71.0611	334373	68.4702	1759	28.9325	136140	67.4192	1732	2.0519	9655	3.3865	87	26.8483	126333	0.9342	24	0.0323	152	0.0389	1	0.0064	30	94.4095	2550	94.7485	342929	94.4095	2550	94.7485	342929	0	0	0	0	0	0	0	0	47.5379	1284	46.0371	166625	47.5379	1284	46.0371	166625	2.5176	68	76.5238	338229	49.6471	1266	23.4694	103733	48.1569	1228	1.0027	4432	3.5686	91	22.4128	99063	1.0196	26	0.0538	238	0.0392	1	0.0068	30	UT-UPHL-240124547518	bbnorm	10
UT-UPHL-240124547518_bbnorm_30	26076	3439776	4.9	5322.1	702.06	97.8831	12762	97.8117	3364504	0.0153	2	0.0175	602	184.53	98.6808	12866	98.7704	1695934	98.6731	12865	98.7685	1695901	0.0077	1	0.0019	33	0	0	0	0	21.2993	2777	21.9087	376183	21.2993	2777	21.9087	376183	0.859	112	83.4734	1638167	78.4082	10088	16.5226	324257	77.7553	10004	2.9217	57339	2.6737	344	13.5831	266569	0.5208	67	0.0178	349	0.07	9	0.004	79	97.9982	12777	97.9823	1687970	97.9905	12776	97.9804	1687937	0.0077	1	0.0019	33	0	0	0	0	46.4719	6059	44.0499	758860	46.4719	6059	44.0499	758860	1.6107	210	86.6068	1663155	52.571	6717	13.391	257154	51.5536	6587	1.2592	24181	2.8019	358	12.101	232381	0.634	81	0.0308	592	0.0704	9	0.0022	42	UT-UPHL-240124547518	bbnorm	30
UT-UPHL-240124547518_bbnorm_50	57520	7579658	5.899	9751.47	1284.99	98.5814	28352	98.4588	7462840	0.0243	7	0.0279	2114	183.4	99.2559	28546	99.3014	3757434	99.249	28544	99.2996	3757368	0.007	2	0.0017	66	0	0	0	0	17.2045	4948	17.6475	667760	17.2045	4948	17.6475	667760	0.8449	243	85.6042	3614033	82.6631	23597	14.3941	607690	82.1306	23445	3.3734	142420	2.9601	845	10.9991	464359	0.6481	185	0.0216	911	0.0315	9	0.0017	70	98.7309	28395	98.6893	3746037	98.7239	28393	98.6875	3745971	0.007	2	0.0017	66	0	0	0	0	42.7955	12308	39.9927	1518039	42.7955	12308	39.9927	1518039	1.4082	405	86.7944	3683786	56.6262	16079	13.2032	560381	55.6542	15803	1.4213	60323	3.152	895	11.7389	498230	0.8311	236	0.0431	1828	0.0704	20	0.0024	100	UT-UPHL-240124547518	bbnorm	50
UT-UPHL-240124547518_bbnorm_100	128498	17081932	9.247	13896.8	1847.38	98.9525	63576	98.8055	16877888	0.0233	15	0.0265	4526	187.11	99.544	63956	99.5645	8490320	99.5408	63954	99.5637	8490254	0.0031	2	0.0008	66	0	0	0	0	17.0244	10938	17.3094	1476048	17.0244	10938	17.3094	1476048	0.9837	632	85.2479	8151050	82.8945	53016	14.7491	1410246	82.4145	52709	3.5263	337171	3.0599	1957	11.2038	1071265	0.6442	412	0.0189	1810	0.0688	44	0.003	289	99.1191	63683	99.0741	8475271	99.1159	63681	99.0734	8475205	0.0031	2	0.0008	66	0	0	0	0	41.1835	26460	38.3966	3284626	41.1835	26460	38.3966	3284626	1.1938	767	87.3339	8320716	58.4269	37208	12.6613	1206302	57.5051	36621	1.573	149869	3.2426	2065	11.0439	1052204	0.9045	576	0.0444	4229	0.0989	63	0.0048	457	UT-UPHL-240124547518	bbnorm	100
UT-UPHL-240124547518_bbnorm_200	213354	28550281	13.102	16284.4	2179.11	99.086	105702	98.9312	28245140	0.0291	31	0.0325	9274	189.77	99.6363	106289	99.6428	14201716	99.6344	106287	99.6423	14201650	0.0019	2	0.0005	66	0	0	0	0	20.847	22239	21.0308	2997443	20.847	22239	21.0308	2997443	0.9402	1003	87.7947	13676145	79.0693	84042	12.2029	1900893	78.5293	83468	3.3483	521579	3.0154	3205	8.8313	1375692	0.667	709	0.0233	3622	0.064	68	0.0024	370	99.2641	105892	99.2178	14185820	99.2623	105890	99.2174	14185754	0.0019	2	0.0005	66	0	0	0	0	42.1993	45017	39.6937	5675266	42.1993	45017	39.6937	5675266	1.0855	1158	89.4781	13934358	57.4652	60851	10.5178	1637932	56.5302	59861	1.5644	243617	3.208	3397	8.9072	1387112	0.9349	990	0.0463	7203	0.0897	95	0.0041	642	UT-UPHL-240124547518	bbnorm	200
UT-UPHL-240124547518_bbnorm_300	271402	36431149	14.644	18533.9	2487.86	99.154	134553	99.0019	36067538	0.0317	43	0.0355	12916	191.18	99.675	135260	99.6768	18128723	99.6735	135258	99.6764	18128657	0.0015	2	0.0004	66	0	0	0	0	24.7647	33606	24.8342	4516721	24.7647	33606	24.8342	4516721	0.885	1201	88.4468	17518535	75.1508	101649	11.5507	2287824	74.5113	100784	3.0545	604994	3.0009	4059	8.4725	1678146	0.6506	880	0.0236	4684	0.0599	81	0.0026	510	99.3346	134798	99.2889	18113919	99.3331	134796	99.2886	18113853	0.0015	2	0.0004	66	0	0	0	0	44.1869	59962	41.86	7636798	44.1869	59962	41.86	7636798	1.0029	1361	90.9582	17815710	55.4979	74810	9.0384	1770317	54.5245	73498	1.4749	288886	3.1581	4257	7.5193	1472773	0.8858	1194	0.0442	8658	0.0794	107	0.0034	665	UT-UPHL-240124547518	bbnorm	300
UT-UPHL-240124547518_bbnorm_400	322210	43318797	17.011	18941.2	2546.5	99.1949	159808	99.0442	42904768	0.0329	53	0.0367	15900	191.57	99.7076	160634	99.7085	21564012	99.7064	160632	99.7082	21563946	0.0012	2	0.0003	66	0	0	0	0	27.8471	44863	27.8626	6025861	27.8471	44863	27.8626	6025861	0.8274	1333	89.8139	20899074	72.0676	115765	10.1835	2369635	71.3977	114689	2.8321	659018	2.9352	4715	7.3286	1705307	0.6082	977	0.0228	5310	0.0554	89	0.0026	610	99.3669	160085	99.3212	21544496	99.3656	160083	99.3209	21544430	0.0012	2	0.0003	66	0	0	0	0	45.8328	73839	43.6644	9471572	45.8328	73839	43.6644	9471572	0.9304	1499	91.7917	21214180	53.8564	86216	8.2045	1896163	52.8394	84588	1.3841	319893	3.1296	5010	6.7791	1566725	0.8146	1304	0.0413	9545	0.0743	119	0.0038	878	UT-UPHL-240124547518	bbnorm	400
UT-UPHL-240124547518_bbnorm_500	368316	49578972	18.266	20163.9	2714.25	99.2126	182708	99.0637	49114768	0.0375	69	0.0418	20736	192.09	99.7258	183653	99.7261	24684853	99.7247	183651	99.7258	24684787	0.0011	2	0.0003	66	0	0	0	0	30.3788	55945	30.2904	7497689	30.3788	55945	30.2904	7497689	0.8047	1482	90.6875	23977889	69.5322	127698	9.3099	2461552	68.8037	126360	2.6489	700361	2.9229	5368	6.6387	1755284	0.606	1113	0.0223	5907	0.0523	96	0.0026	696	99.3842	183024	99.3388	24662169	99.3831	183022	99.3385	24662103	0.0011	2	0.0003	66	0	0	0	0	47.4402	87365	45.373	11264453	47.4402	87365	45.373	11264453	0.8824	1625	92.496	24305622	52.2483	95627	7.5007	1971008	51.2064	93720	1.3129	345006	3.087	5650	6.1472	1615326	0.8157	1493	0.0406	10676	0.0667	122	0.0033	865	UT-UPHL-240124547518	bbnorm	500
UT-UPHL-240124547518_bbnorm_1000	586320	79240004	23.953	24478.2	3308.18	99.3205	291168	99.184	78593416	0.0368	108	0.0409	32444	192.32	99.8018	292579	99.8013	39485250	99.8011	292577	99.8011	39485184	0.0007	2	0.0002	66	0	0	0	0	38.3091	112307	37.9967	15032951	38.3091	112307	37.9967	15032951	0.6768	1984	92.8102	38634695	61.6107	180260	7.1878	2992130	60.7026	177603	2.0191	840507	2.8765	8416	5.1465	2142372	0.5657	1655	0.0222	9251	0.04	117	0.0019	797	99.4604	291578	99.4175	39445010	99.4597	291576	99.4173	39444944	0.0007	2	0.0002	66	0	0	0	0	51.8751	152077	50.1353	19891745	51.8751	152077	50.1353	19891745	0.7081	2076	94.2909	38989116	47.8277	139455	5.707	2359816	46.6589	136047	1.0656	440613	2.9845	8702	4.6066	1904810	0.7086	2066	0.0348	14393	0.0501	146	0.0021	888	UT-UPHL-240124547518	bbnorm	1000
UT-UPHL-240124547518_bbnorm_5000	2328406	316899005	66.207	35168.8	4786.52	99.6294	1159889	99.5129	315355390	0.0275	320	0.0304	96242	191.29	99.9234	1163311	99.9223	158144953	99.9234	1163311	99.9223	158144953	0	0	0	0	0	0	0	0	50.5048	587978	49.6477	78576390	50.5048	587978	49.6477	78576390	0.4467	5200	96.7146	156527671	49.4509	575268	3.2849	5316444	48.333	562264	0.9834	1591639	2.6829	31210	2.2862	3700038	0.4154	4832	0.0153	24767	0.0193	224	0.0005	876	99.7003	1160714	99.6738	158113608	99.7003	1160714	99.6738	158113608	0	0	0	0	0	0	0	0	58.3268	679042	56.9986	90417405	58.3268	679042	56.9986	90417405	0.4409	5133	97.1973	157045786	41.4864	481539	2.8019	4527166	40.2039	466653	0.6405	1034817	2.7443	31854	2.1418	3460594	0.4629	5373	0.0197	31755	0.0257	298	0.0008	1250	UT-UPHL-240124547518	bbnorm	5000
UT-UPHL-240124547518_bbnorm_10000	6282232	858209611	156.974	40020.8	5467.21	99.7668	3133792	99.6606	855296746	0.019	598	0.0209	179676	189.27	99.9601	3139864	99.9597	428479594	99.9601	3139863	99.9597	428479493	0	1	0	101	0	0	0	0	52.547	1650561	51.5503	220971389	52.547	1650561	51.5503	220971389	0.3765	11825	97.695	425309949	47.4262	1489118	2.3047	10033317	46.213	1451026	0.7186	3128220	2.8275	88779	1.5769	6865044	0.3436	10790	0.0092	40053	0.0154	485	0.0003	1372	99.8099	3135144	99.7932	428668826	99.8098	3135143	99.7932	428668725	0	1	0	101	0	0	0	0	58.9342	1851193	57.7163	247924705	58.9342	1851193	57.7163	247924705	0.3646	11453	97.9656	426319967	40.9429	1283619	2.034	8851294	39.588	1241141	0.5281	2298237	2.8555	89523	1.4946	6504297	0.3646	11431	0.0112	48760	0.0205	644	0.0004	1862	UT-UPHL-240124547518	bbnorm	10000
UT-UPHL-240124547518_raw_all	58108984	7941894078	1379.04	42137.2	5758.99	99.8642	29015026	99.7637	7923124508	0.0141	4109	0.0155	1234644	186.08	99.9605	29043001	99.9588	3965414386	99.9604	29042995	99.9588	3965413757	0	6	0	629	0	0	0	0	52.6357	15293049	51.5422	2044702468	52.6357	15293049	51.5422	2044702468	0.3599	104564	97.883	3939843480	47.3292	13745820	2.1166	85195590	46.1586	13405846	0.6284	25292045	2.9054	843817	1.4817	59639088	0.3404	98851	0.0066	264457	0.0296	8596	0.0004	14404	99.9027	29026211	99.8945	3970652896	99.9026	29026202	99.8945	3970652070	0	9	0	826	0	0	0	0	58.6372	17036738	57.4895	2285117994	58.6372	17036738	57.4895	2285117994	0.3481	101146	97.9951	3950222366	41.2843	11983270	2.0045	80800329	39.986	11606417	0.4987	20102679	2.9167	846608	1.4981	60389795	0.3502	101642	0.0076	307855	0.0387	11231	0.0005	19996	UT-UPHL-240124547518	raw	all
UT-UPHL-240124547518_seqkit_10	1970	267722	0.872	2258.86	306.98	99.797	983	99.6922	266898	0.1015	1	0.1128	302	183.55	100	985	100	133749	100	985	100	133749	0	0	0	0	0	0	0	0	55.6345	548	54.2912	72614	55.6345	548	54.2912	72614	0.7107	7	99.1629	132907	44.3655	437	0.8371	1122	43.7563	431	0.6267	840	2.335	23	0.2089	280	0.203	2	0.0015	2	0	0	0	0	99.8985	984	99.8873	133822	99.8985	984	99.8873	133822	0	0	0	0	0	0	0	0	64.1624	632	63.056	84478	64.1624	632	63.056	84478	1.1168	11	99.3928	133234	35.7724	352	0.6072	814	34.9593	344	0.4327	580	2.1341	21	0.1686	226	0.3049	3	0.006	8	0	0	0	0	UT-UPHL-240124547518	seqkit	10
UT-UPHL-240124547518_seqkit_30	5912	805616	1.287	4591.93	625.73	99.8309	2951	99.7294	803436	0.0338	1	0.0375	302	184.75	99.9662	2955	99.9627	402246	99.9662	2955	99.9627	402246	0	0	0	0	0	0	0	0	53.7889	1590	52.5783	211573	53.7889	1590	52.5783	211573	1.0487	31	99.0361	399676	46.1929	1365	0.9639	3890	45.11	1333	0.6334	2556	2.775	82	0.3271	1320	0.1692	5	0.0035	14	0	0	0	0	99.8647	2952	99.8502	402616	99.8647	2952	99.8502	402616	0	0	0	0	0	0	0	0	60.6901	1794	59.5831	240251	60.6901	1794	59.5831	240251	1.3532	40	97.4744	400733	39.2276	1158	2.5256	10383	38.042	1123	0.4551	1871	2.7778	82	2.0675	8500	0.2371	7	0.0029	12	0	0	0	0	UT-UPHL-240124547518	seqkit	30
UT-UPHL-240124547518_seqkit_50	9850	1342043	1.585	6215.29	846.82	99.8579	4918	99.7573	1338786	0.0406	2	0.045	604	184.75	99.9797	4924	99.9776	670223	99.9797	4924	99.9776	670223	0	0	0	0	0	0	0	0	53.7259	2646	52.6795	353149	53.7259	2646	52.6795	353149	0.9543	47	99.1015	665987	46.2632	2278	0.8985	6038	45.2884	2230	0.6263	4209	2.7011	133	0.2681	1802	0.2234	11	0.004	27	0	0	0	0	99.8985	4920	99.8876	670915	99.8985	4920	99.8876	670915	0	0	0	0	0	0	0	0	59.533	2932	58.4189	392382	59.533	2932	58.4189	392382	1.1168	55	98.1491	667676	40.3862	1987	1.8507	12590	39.2886	1933	0.4725	3214	2.622	129	1.3748	9352	0.2439	12	0.0035	24	0.0203	1	0.0001	1	UT-UPHL-240124547518	seqkit	50
UT-UPHL-240124547518_seqkit_100	19538	2666712	2.09	9347.25	1275.79	99.8669	9756	99.7636	2660408	0.0409	4	0.0453	1208	185.13	99.9898	9768	99.9887	1331926	99.9898	9768	99.9887	1331926	0	0	0	0	0	0	0	0	53.7619	5252	52.6401	701206	53.7619	5252	52.6401	701206	0.6244	61	99.132	1323493	46.2224	4515	0.8678	11586	45.301	4425	0.628	8384	2.6515	259	0.2364	3156	0.2355	23	0.0034	46	0.0102	1	0.0002	3	99.9079	9760	99.8982	1333277	99.9079	9760	99.8982	1333277	0	0	0	0	0	0	0	0	59.4124	5804	58.28	777826	59.4124	5804	58.28	777826	0.6142	60	98.3984	1326711	40.5123	3954	1.6014	21592	39.4467	3850	0.4796	6467	2.6844	262	1.1146	15028	0.2254	22	0.0072	97	0.0205	2	0.0001	2	UT-UPHL-240124547518	seqkit	100
UT-UPHL-240124547518_seqkit_200	29150	3978727	2.919	9986.59	1363.08	99.8834	14558	99.7792	3969942	0.0274	4	0.0304	1208	185.61	99.9931	14574	99.9925	1987286	99.9931	14574	99.9925	1987286	0	0	0	0	0	0	0	0	53.4065	7784	52.2926	1039282	53.4065	7784	52.2926	1039282	0.5626	82	98.9598	1974682	46.583	6789	1.04	20752	45.5469	6638	0.6275	12521	2.7378	399	0.4085	8152	0.3431	50	0.004	79	0.0137	2	0.0002	4	99.9108	14562	99.9014	1989328	99.9108	14562	99.9014	1989328	0	0	0	0	0	0	0	0	59.1492	8621	58.032	1155585	59.1492	8621	58.032	1155585	0.542	79	98.6748	1979474	40.7705	5937	1.3249	26578	39.6374	5772	0.4837	9703	2.7675	403	0.834	16730	0.309	45	0.0072	145	0.0275	4	0.0003	6	UT-UPHL-240124547518	seqkit	200
UT-UPHL-240124547518_seqkit_300	39092	5333471	2.861	13661.8	1863.93	99.8721	19521	99.7674	5321064	0.0307	6	0.034	1812	185.38	99.9898	19544	99.9887	2663826	99.9898	19544	99.9887	2663826	0	0	0	0	0	0	0	0	53.1055	10380	51.9357	1383633	53.1055	10380	51.9357	1383633	0.5167	101	98.8243	2646848	46.8788	9162	1.1755	31484	45.876	8966	0.6284	16832	2.7579	539	0.5418	14511	0.3121	61	0.0053	141	0.0153	3	0.0002	5	99.9079	19528	99.8982	2666626	99.9079	19528	99.8982	2666626	0	0	0	0	0	0	0	0	58.7384	11481	57.5702	1536747	58.7384	11481	57.5702	1536747	0.4809	94	97.1035	2653234	41.1768	8041	2.8961	79133	40.0809	7827	0.4835	13211	2.8113	549	2.4063	65750	0.3021	59	0.0063	172	0.0358	7	0.0003	9	UT-UPHL-240124547518	seqkit	300
UT-UPHL-240124547518_seqkit_400	58704	8017996	3.323	17667.3	2413.06	99.8603	29311	99.7553	7998374	0.0307	9	0.0338	2708	186.03	99.9796	29346	99.9777	4004141	99.9796	29346	99.9777	4004141	0	0	0	0	0	0	0	0	52.8209	15504	51.6904	2070217	52.8209	15504	51.6904	2070217	0.477	140	98.8856	3978310	47.158	13839	1.1142	44826	46.054	13515	0.6367	25616	2.876	844	0.4724	19004	0.3271	96	0.0051	206	0.0204	6	0.0002	9	99.8978	29322	99.8886	4008494	99.8978	29322	99.8886	4008494	0	0	0	0	0	0	0	0	58.674	17222	57.5621	2309946	58.674	17222	57.5621	2309946	0.4395	129	97.8026	3988119	41.2421	12093	2.1971	89590	40.0723	11750	0.4923	20075	2.8818	845	1.6977	69228	0.3035	89	0.007	287	0.0341	10	0.0003	13	UT-UPHL-240124547518	seqkit	400
UT-UPHL-240124547518_seqkit_500	98164	13404005	5.016	19570.5	2672.29	99.8635	49015	99.7611	13371980	0.0224	11	0.0247	3312	185.98	99.9756	49070	99.9732	6693632	99.9756	49070	99.9732	6693632	0	0	0	0	0	0	0	0	52.8177	25924	51.6899	3460859	52.8177	25924	51.6899	3460859	0.4258	209	98.0869	6650484	47.1632	23143	1.9129	129701	46.0404	22592	0.6307	42762	2.8959	1421	1.2767	86565	0.3179	156	0.0055	374	0.0183	9	0.0002	12	99.9002	49033	99.8906	6701239	99.9002	49033	99.8906	6701239	0	0	0	0	0	0	0	0	58.6957	28809	57.5697	3862110	58.6957	28809	57.5697	3862110	0.4299	211	96.8513	6667013	41.2253	20214	3.1482	216712	40.0404	19633	0.4899	33725	2.896	1420	2.6515	182520	0.2957	145	0.0068	467	0.0326	16	0.0005	34	UT-UPHL-240124547518	seqkit	500
UT-UPHL-240124547518_seqkit_1000	196906	26899412	7.597	25919.3	3540.85	99.8568	98312	99.7555	26833656	0.0234	23	0.0257	6924	185.91	99.9634	98417	99.9613	13431198	99.9634	98417	99.9613	13431198	0	0	0	0	0	0	0	0	52.9816	52162	51.8746	6970077	52.9816	52162	51.8746	6970077	0.3819	376	98.0617	13344768	46.9919	46248	1.9381	263743	45.8742	45148	0.6284	85521	2.841	2796	1.3032	177340	0.317	312	0.0065	882	0.0203	20	0.0002	27	99.9015	98356	99.893	13448603	99.9015	98356	99.893	13448603	0	0	0	0	0	0	0	0	58.8271	57917	57.6791	7765342	58.8271	57917	57.6791	7765342	0.3941	388	97.287	13379918	41.0966	40421	2.7126	373059	39.8745	39219	0.4919	67649	2.8458	2799	2.2136	304435	0.3152	310	0.0071	975	0.0325	32	0.0004	61	UT-UPHL-240124547518	seqkit	1000
UT-UPHL-240124547518_seqkit_5000	983658	134462390	25.816	38102.4	5208.45	99.8552	491117	99.7553	134133348	0.0175	86	0.0193	25912	186.23	99.9652	491658	99.9642	67141016	99.9652	491658	99.9642	67141016	0	0	0	0	0	0	0	0	52.708	259233	51.6195	34670250	52.708	259233	51.6195	34670250	0.3761	1850	98.0755	66709783	47.2607	232361	1.9242	1308811	46.1024	226666	0.6273	426652	2.8654	14088	1.2905	877773	0.3382	1663	0.0064	4386	0.0256	126	0.0003	195	99.8931	491303	99.8843	67219476	99.8931	491303	99.8843	67219476	0	0	0	0	0	0	0	0	58.588	288153	57.4403	38655807	58.588	288153	57.4403	38655807	0.354	1741	97.7021	66874982	41.3279	203045	2.2975	1572589	40.0409	196722	0.4958	339395	2.8986	14241	1.7947	1228402	0.3377	1659	0.007	4792	0.0358	176	0.0004	307	UT-UPHL-240124547518	seqkit	5000
UT-UPHL-240124547518_seqkit_10000	1967952	268993319	50.389	39055.1	5338.32	99.8558	982557	99.7552	268334756	0.0155	153	0.0171	45896	186.25	99.961	983592	99.9595	134309704	99.961	983592	99.9595	134309704	0	0	0	0	0	0	0	0	52.6457	518021	51.5559	69272649	52.6457	518021	51.5559	69272649	0.3681	3622	97.7103	133445117	47.3212	465448	2.2894	3126686	46.1601	454027	0.6262	855262	2.8934	28459	1.6566	2262494	0.3348	3293	0.0065	8930	0.0252	248	0.0003	395	99.8954	982947	99.8867	134476721	99.8954	982947	99.8867	134476721	0	0	0	0	0	0	0	0	58.6308	576913	57.4872	77394619	58.6308	576913	57.4872	77394619	0.3477	3421	97.5894	133786590	41.2875	405834	2.4102	3304118	40.0038	393216	0.4957	679569	2.9095	28599	1.9072	2614596	0.338	3322	0.0073	9953	0.036	354	0.0004	609	UT-UPHL-240124547518	seqkit	10000
UT-UPHL-240124573433_bbnorm_10	6748	934767	1.23	5487.47	760.15	65.9158	2224	67.1382	627586	0.0593	2	0.0644	602	233.28	68.8797	2324	70.3099	327890	68.8797	2324	70.3099	327890	0	0	0	0	0	0	0	0	23.7996	803	24.6081	114760	23.7996	803	24.6081	114760	1.6005	54	81.7164	319297	65.4475	1521	18.2836	71441	64.4148	1497	2.1339	8338	3.8726	90	16.0844	62848	1.6351	38	0.0653	255	0	0	0	0	67.1903	2267	68.454	320650	67.1903	2267	68.454	320650	0	0	0	0	0	0	0	0	29.8162	1006	30.1031	141008	29.8162	1006	30.1031	141008	2.134	72	87.258	314833	55.5801	1260	12.7406	45969	54.3449	1232	1.5205	5486	3.6612	83	11.1298	40157	1.5439	35	0.0904	326	0.0441	1	0.0014	5	UT-UPHL-240124573433	bbnorm	10
UT-UPHL-240124573433_bbnorm_30	24364	3359428	3.866	6302.34	869	82.3592	10033	83.284	2797866	0.0493	6	0.0538	1806	224.36	84.6823	10316	85.7729	1437517	84.6823	10316	85.7729	1437517	0	0	0	0	0	0	0	0	23.5922	2874	24.3219	407624	23.5922	2874	24.3219	407624	1.7485	213	82.3397	1394440	72.1404	7442	17.6598	299073	71.2679	7352	2.4927	42214	3.7321	385	15.1166	256003	1.2408	128	0.0505	856	0.0679	7	0.0004	7	83.2376	10140	84.1347	1416383	83.2376	10140	84.1347	1416383	0	0	0	0	0	0	0	0	33.3689	4065	32.9338	554431	33.3689	4065	32.9338	554431	2.1671	264	85.7167	1390453	59.9112	6075	14.2827	231687	58.5207	5934	1.5462	25082	4.073	413	12.6848	205766	1.2426	126	0.0517	839	0.0493	5	0.0006	9	UT-UPHL-240124573433	bbnorm	30
UT-UPHL-240124573433_bbnorm_50	48678	6763029	5.788	8410.64	1168.52	88.8656	21629	89.4661	6050620	0.0493	12	0.0533	3604	225.21	90.6693	22068	91.4229	3085387	90.6693	22068	91.4229	3085387	0	0	0	0	0	0	0	0	20.613	5017	21.1385	713393	20.613	5017	21.1385	713393	1.4832	361	84.2359	2980197	77.2567	17049	15.7614	557626	76.4863	16879	2.9335	103785	4.0421	892	12.7909	452530	1.006	222	0.0371	1311	0.0589	13	0.0027	94	89.4572	21773	90.0445	3050868	89.4572	21773	90.0445	3050868	0	0	0	0	0	0	0	0	32.8896	8005	32.0424	1085654	32.8896	8005	32.0424	1085654	1.9763	481	84.1753	2989514	63.2343	13768	15.8212	561895	62.0034	13500	1.6862	59885	4.0968	892	14.0972	500667	1.0655	232	0.0378	1343	0.0643	14	0.0035	126	UT-UPHL-240124573433	bbnorm	50
UT-UPHL-240124573433_bbnorm_100	102388	14335153	8.492	12057.7	1688.17	92.8527	47535	93.2673	13370012	0.0469	24	0.049	7026	227.52	94.388	48321	94.9455	6792642	94.388	48321	94.9455	6792642	0	0	0	0	0	0	0	0	21.2017	10854	21.5983	1545194	21.2017	10854	21.5983	1545194	1.4455	740	80.372	6554845	77.5356	37466	19.6255	1600580	76.772	37097	2.8808	234945	4.0045	1935	16.7123	1362991	0.9871	477	0.0324	2644	0.0414	20	0.0026	208	93.3078	47768	93.7372	6731178	93.3078	47768	93.7372	6731178	0	0	0	0	0	0	0	0	33.0683	16929	32.0865	2304100	33.0683	16929	32.0865	2304100	1.8322	938	81.512	6584888	64.56	30839	18.4851	1493306	63.3897	30280	1.7698	142971	4.0801	1949	16.6771	1347250	1.0614	507	0.0382	3085	0.0398	19	0.0029	234	UT-UPHL-240124573433	bbnorm	100
UT-UPHL-240124573433_bbnorm_200	169568	23842156	12.117	13994.5	1967.7	94.3067	79957	94.6071	22556362	0.0719	61	0.0762	18172	229.08	95.7716	81199	96.2079	11447045	95.7669	81195	96.2066	11446897	0.0047	4	0.0012	148	0	0	0	0	25.6463	21744	25.9626	3089087	25.6463	21744	25.9626	3089087	1.4036	1190	78.7735	11083353	73.2103	59446	21.2246	2986279	72.3457	58744	2.5552	359510	3.9853	3236	18.6417	2622864	0.9471	769	0.0278	3905	0.0456	37	0.002	277	94.7514	80334	95.0666	11354670	94.7467	80330	95.0653	11354522	0.0047	4	0.0012	148	0	0	0	0	35.9655	30493	35.096	4191833	35.9655	30493	35.096	4191833	1.7845	1513	80.3746	11123386	62.036	49836	19.6231	2715731	60.8161	48856	1.6335	226073	4.0755	3274	17.9542	2484762	1.0469	841	0.0354	4896	0.0461	37	0.0023	315	UT-UPHL-240124573433	bbnorm	200
UT-UPHL-240124573433_bbnorm_300	217636	30669802	13.701	15884.1	2238.43	94.8795	103246	95.1276	29175454	0.0836	91	0.0887	27206	230.68	96.3094	104802	96.6895	14798859	96.3021	104794	96.6877	14798580	0.0074	8	0.0018	279	0	0	0	0	29.3407	31928	29.6138	4532554	29.3407	31928	29.6138	4532554	1.3316	1449	77.3475	14374171	69.5263	72865	22.6505	4209338	68.5121	71802	2.2545	418977	4.0219	4215	20.3672	3785021	0.959	1005	0.0287	5340	0.0468	49	0.002	371	95.2885	103691	95.5602	14682114	95.2811	103683	95.5584	14681835	0.0074	8	0.0018	279	0	0	0	0	38.7629	42181	38.035	5843789	38.7629	42181	38.035	5843789	1.7001	1850	78.0428	14407255	59.3157	61505	21.955	4053050	58.0127	60154	1.4527	268180	4.0409	4190	20.4683	3778600	1.0136	1051	0.034	6270	0.0424	44	0.0022	409	UT-UPHL-240124573433	bbnorm	300
UT-UPHL-240124573433_bbnorm_400	260422	36763449	15.437	16869.7	2381.47	95.4128	124238	95.6304	35157032	0.0883	115	0.0936	34422	231.15	96.7461	125974	97.0945	17814762	96.7376	125963	97.0924	17814380	0.0084	11	0.0021	382	0	0	0	0	32.4496	42253	32.6759	5995332	32.4496	42253	32.6759	5995332	1.2749	1660	76.8816	17348587	66.4486	83708	23.1163	5216262	65.4333	82429	2.0366	459564	3.9222	4941	21.0525	4750565	0.9105	1147	0.0272	6133	0.0413	52	0.0021	478	95.806	124750	96.0508	17688321	95.7976	124739	96.0487	17687939	0.0084	11	0.0021	382	0	0	0	0	40.8322	53168	40.1669	7396976	40.8322	53168	40.1669	7396976	1.6443	2141	77.8115	17381750	57.3723	71572	22.1861	4955986	56.0866	69968	1.337	298660	3.9471	4924	20.8161	4649952	1.002	1250	0.033	7374	0.0449	56	0.0024	537	UT-UPHL-240124573433	bbnorm	400
UT-UPHL-240124573433_bbnorm_500	302532	42787296	16.954	17844.4	2523.75	95.8497	144988	96.0444	41094818	0.0892	135	0.0946	40466	232.12	97.0906	146865	97.4124	20802900	97.0826	146853	97.4105	20802485	0.0079	12	0.0019	415	0	0	0	0	34.7203	52520	34.9183	7456965	34.7203	52520	34.9183	7456965	1.2349	1868	76.3963	20301130	64.2325	94335	23.6018	6271798	63.0906	92658	1.8596	494161	3.8784	5696	21.7154	5770532	0.894	1313	0.0267	7105	0.0402	59	0.0019	504	96.2206	145549	96.4432	20669520	96.2126	145537	96.4413	20669105	0.0079	12	0.0019	415	0	0	0	0	42.5436	64354	41.9333	8987062	42.5436	64354	41.9333	8987062	1.6005	2421	77.8316	20334741	55.7778	81184	22.1663	5791307	54.4016	79181	1.247	325802	3.9375	5731	20.887	5457065	0.9873	1437	0.0323	8440	0.0419	61	0.0021	537	UT-UPHL-240124573433	bbnorm	500
UT-UPHL-240124573433_bbnorm_1000	494488	70222637	24.096	20521.4	2914.27	97.0847	240036	97.2007	68256886	0.091	225	0.0963	67646	234.16	98.1051	242559	98.3475	34473962	98.099	242544	98.3461	34473448	0.0061	15	0.0015	514	0	0	0	0	41.7365	103191	41.8043	14653750	41.7365	103191	41.8043	14653750	1.0204	2523	81.134	33847590	57.4487	139347	18.8646	7869961	56.2515	136443	1.4734	614667	3.708	8994	17.3646	7244171	0.8006	1942	0.0267	11123	0.0326	79	0.0014	582	97.3912	240794	97.5454	34306157	97.3852	240779	97.5439	34305643	0.0061	15	0.0015	514	0	0	0	0	47.5498	117564	47.0348	16541880	47.5498	117564	47.0348	16541880	1.5568	3849	81.9606	33866253	51.1695	123213	18.0378	7453227	49.7786	119864	1.0339	427213	3.7642	9064	16.9747	7013982	0.8659	2085	0.0291	12032	0.0336	81	0.0016	659	UT-UPHL-240124573433	bbnorm	1000
UT-UPHL-240124573433_bbnorm_5000	2216210	316927637	76.064	29136	4166.58	99.0142	1097181	98.9571	313622404	0.0933	1034	0.0981	310752	233.19	99.5261	1102854	99.5904	157603377	99.5243	1102834	99.59	157602693	0.0018	20	0.0004	684	0	0	0	0	53.2002	589514	52.8435	83625633	53.2002	589514	52.8435	83625633	0.81	8976	89.1766	156227834	46.5382	513248	10.8226	18960046	45.306	499659	0.7638	1338010	3.1652	34907	10.0382	17585859	0.5897	6504	0.0207	36177	0.0217	239	0.0008	1356	99.1821	1099042	99.221	157439942	99.1803	1099022	99.2206	157439258	0.0018	20	0.0004	684	0	0	0	0	56.1937	622685	55.6499	88303015	56.1937	622685	55.6499	88303015	0.8774	9722	89.9131	156324673	43.3346	476266	10.086	17535681	42.0316	461945	0.619	1076221	3.1685	34823	9.4455	16422048	0.5965	6556	0.0215	37412	0.0234	257	0.0009	1636	UT-UPHL-240124573433	bbnorm	5000
UT-UPHL-240124573433_bbnorm_10000	6208134	888523659	186.126	33354.5	4773.78	99.5103	3088866	99.4147	883323398	0.0629	1953	0.066	586680	227.26	99.8111	3098203	99.8354	442986238	99.8103	3098178	99.8352	442985269	0.0008	25	0.0002	969	0	0	0	0	55.8782	1734496	55.3665	245670217	55.8782	1734496	55.3665	245670217	0.721	22380	91.9018	440197084	44.0079	1363454	8.0976	38786448	42.6368	1320975	0.5674	2717989	3.1124	96427	7.5159	35999915	0.4706	14581	0.0143	68544	0.0186	577	0.0005	2621	99.6118	3092018	99.6231	443130632	99.611	3091992	99.6229	443129590	0.0008	26	0.0002	1042	0	0	0	0	58.2584	1808380	57.6529	256444073	58.2584	1808380	57.6529	256444073	0.7057	21904	91.9651	440719884	41.5062	1283379	8.0342	38501904	40.0805	1239296	0.4878	2337825	3.0896	95530	7.5319	36094591	0.4737	14648	0.0145	69488	0.0205	634	0.0007	3435	UT-UPHL-240124573433	bbnorm	10000
UT-UPHL-240124573433_raw_all	57219790	8179918183	1705.75	33545.3	4795.5	99.7414	28535901	99.6299	8149643448	0.0462	13229	0.0486	3972454	221	99.9322	28590497	99.9376	4082613412	99.9321	28590471	99.9375	4082611217	0.0001	26	0.0001	2195	0	0	0	0	56.3273	16115184	55.7091	2275809810	56.3273	16115184	55.7091	2275809810	0.6534	186929	94.5176	4060709165	43.6124	12468996	5.4819	235516130	42.1333	12046120	0.4976	21377106	3.1978	914280	4.9725	213632390	0.428	122360	0.0118	506634	0.0399	11409	0.0005	20507	99.8152	28557026	99.8135	4087117087	99.8151	28557001	99.8135	4087115242	0.0001	25	0	1845	0	0	0	0	58.6516	16780164	57.9967	2374822284	58.6516	16780164	57.9967	2374822284	0.6286	179846	94.6279	4067530753	41.2186	11770814	5.3716	230897415	39.6939	11335386	0.4432	19050044	3.1513	899920	4.9165	211331248	0.4318	123318	0.012	516123	0.0388	11076	0.0005	20167	UT-UPHL-240124573433	raw	all
UT-UPHL-240124573433_seqkit_10	1944	279634	1.524	1275.85	183.52	99.7942	970	99.676	278728	0	0	0	0	225.98	100	972	100	139666	100	972	100	139666	0	0	0	0	0	0	0	0	54.1152	526	53.2893	74427	54.1152	526	53.2893	74427	1.5432	15	79.7577	138890	45.8848	446	20.2423	35250	44.856	436	0.437	761	2.6749	26	19.7967	34474	0.2058	2	0.0086	15	0	0	0	0	99.7942	970	99.7842	139666	99.7942	970	99.7842	139666	0	0	0	0	0	0	0	0	58.7449	571	57.9618	81128	58.7449	571	57.9618	81128	1.8519	18	99.1899	138963	41.134	399	0.8101	1135	40.4124	392	0.4932	691	2.1649	21	0.3084	432	0.5155	5	0.0086	12	0	0	0	0	UT-UPHL-240124573433	seqkit	10
UT-UPHL-240124573433_seqkit_30	5842	837205	2.056	2841.72	407.24	99.8288	2916	99.7187	834850	0.0342	1	0.0361	302	222.22	100	2921	100	418137	100	2921	100	418137	0	0	0	0	0	0	0	0	55.7686	1629	55.1049	230414	55.7686	1629	55.1049	230414	1.6433	48	89.8143	415772	44.2314	1292	10.1857	47152	42.5882	1244	0.4906	2271	3.355	98	9.6748	44787	0.5478	16	0.0203	94	0	0	0	0	99.8631	2917	99.8559	418464	99.8631	2917	99.8559	418464	0	0	0	0	0	0	0	0	59.3632	1734	58.695	245972	59.3632	1734	58.695	245972	2.1226	62	99.2047	416501	40.5554	1183	0.7951	3338	38.9441	1136	0.4599	1931	3.0854	90	0.3277	1376	0.3771	11	0.0074	31	0.0343	1	0.0002	1	UT-UPHL-240124573433	seqkit	30
UT-UPHL-240124573433_seqkit_50	9722	1393000	2.242	4337.25	621.46	99.8354	4853	99.7371	1389338	0.0411	2	0.0434	604	222.96	99.9794	4860	99.9863	695637	99.9794	4860	99.9863	695637	0	0	0	0	0	0	0	0	55.9967	2722	55.37	385227	55.9967	2722	55.37	385227	1.5017	73	93.3518	691690	43.9918	2138	6.6481	49259	42.6132	2071	0.5103	3781	3.0658	149	6.1155	45313	0.535	26	0.0223	165	0.0206	1	0.0001	1	99.8766	4855	99.8781	696418	99.8766	4855	99.8781	696418	0	0	0	0	0	0	0	0	58.9179	2864	58.2832	406390	58.9179	2864	58.2832	406390	1.7075	83	96.1692	692917	41.0093	1991	3.8307	27601	39.5263	1919	0.478	3444	2.7806	135	3.3449	24101	0.4737	23	0.0078	56	0.0206	1	0.0001	1	UT-UPHL-240124573433	seqkit	50
UT-UPHL-240124573433_seqkit_100	19354	2767883	2.495	7758.58	1109.58	99.8347	9661	99.7236	2760232	0.0413	4	0.0435	1204	222.29	99.969	9674	99.9724	1381871	99.969	9674	99.9724	1381871	0	0	0	0	0	0	0	0	56.3708	5455	55.6741	769557	56.3708	5455	55.6741	769557	1.1574	112	94.9022	1374261	43.6014	4218	5.0973	73813	42.0405	4067	0.5112	7402	3.1424	304	4.5723	66210	0.5065	49	0.0139	201	0.031	3	0.0005	7	99.876	9665	99.8744	1383891	99.876	9665	99.8744	1383891	0	0	0	0	0	0	0	0	58.5099	5662	57.7853	800691	58.5099	5662	57.7853	800691	1.054	102	94.2965	1377102	41.4071	4002	5.7033	83290	39.8551	3852	0.4583	6693	2.9798	288	5.2386	76504	0.4553	44	0.0064	93	0.031	3	0.0002	3	UT-UPHL-240124573433	seqkit	100
UT-UPHL-240124573433_seqkit_200	28878	4128423	3.215	8981.96	1284.07	99.7922	14409	99.6778	4115122	0.0485	7	0.0511	2110	221.46	99.9446	14431	99.945	2060616	99.9446	14431	99.945	2060616	0	0	0	0	0	0	0	0	56.3959	8143	55.6932	1148255	56.3959	8143	55.6932	1148255	0.9904	143	94.3818	2049371	43.559	6286	5.6178	121983	41.9999	6061	0.5031	10925	3.1945	461	5.1003	110746	0.5059	73	0.0144	312	0.0277	4	0.0004	8	99.8615	14419	99.8575	2063727	99.8615	14419	99.8575	2063727	0	0	0	0	0	0	0	0	58.2312	8408	57.4987	1188310	58.2312	8408	57.4987	1188310	0.9557	138	94.8488	2053665	41.6811	6010	5.1511	111531	40.19	5795	0.4585	9928	3.0793	444	4.6865	101472	0.4647	67	0.0061	131	0.0208	3	0.0001	3	UT-UPHL-240124573433	seqkit	200
UT-UPHL-240124573433_seqkit_300	38718	5532697	3.515	11016	1574.16	99.783	19317	99.6678	5514318	0.0413	8	0.0436	2412	220.86	99.938	19347	99.9394	2761408	99.938	19347	99.9394	2761408	0	0	0	0	0	0	0	0	56.4389	10926	55.7527	1540492	56.4389	10926	55.7527	1540492	0.8936	173	93.5185	2746400	43.5158	8419	6.4812	190336	42.0065	8127	0.4968	14590	3.1426	608	5.9705	175337	0.4342	84	0.0139	409	0.0258	5	0.0003	9	99.8399	19328	99.836	2765072	99.8399	19328	99.836	2765072	0	0	0	0	0	0	0	0	58.2985	11286	57.5759	1594630	58.2985	11286	57.5759	1594630	0.8162	158	95.1846	2751510	41.6029	8041	4.8152	139194	40.1231	7755	0.4606	13314	3.0784	595	4.3463	125638	0.4501	87	0.0084	242	0.0259	5	0.0002	6	UT-UPHL-240124573433	seqkit	300
UT-UPHL-240124573433_seqkit_400	58188	8314056	3.809	15278.3	2183.01	99.7525	29022	99.6356	8283756	0.0344	10	0.0363	3016	221.25	99.9278	29073	99.9294	4149232	99.9278	29073	99.9294	4149232	0	0	0	0	0	0	0	0	56.4171	16414	55.7445	2314603	56.4171	16414	55.7445	2314603	0.8799	256	93.718	4126850	43.5249	12654	6.2817	276611	42.0803	12234	0.4951	21802	3.1369	912	5.7737	254244	0.4609	134	0.0128	565	0.0378	11	0.0003	15	99.811	29039	99.804	4153734	99.811	29039	99.804	4153734	0	0	0	0	0	0	0	0	58.2388	16944	57.5186	2393861	58.2388	16944	57.5186	2393861	0.7802	227	94.7302	4133276	41.6474	12094	5.2696	229925	40.1357	11655	0.4573	19955	3.1337	910	4.8009	209475	0.4752	138	0.0113	495	0.0241	7	0.0002	8	UT-UPHL-240124573433	seqkit	400
UT-UPHL-240124573433_seqkit_500	97276	13904190	5.286	18403.1	2630.46	99.7615	48522	99.6465	13855042	0.0329	16	0.0347	4818	220.68	99.9219	48600	99.9265	6938905	99.9219	48600	99.9265	6938905	0	0	0	0	0	0	0	0	56.5957	27527	55.9297	3883763	56.5957	27527	55.9297	3883763	0.771	375	94.5943	6901762	43.3457	21066	5.4054	394384	41.8868	20357	0.4967	36240	3.2325	1571	4.8966	357265	0.4239	206	0.012	879	0.0391	19	0.0003	24	99.8232	48552	99.8211	6947733	99.8232	48552	99.8211	6947733	0	0	0	0	0	0	0	0	58.6578	28530	57.9474	4033246	58.6578	28530	57.9474	4033246	0.7484	364	95.6663	6914087	41.2238	20015	4.3335	313192	39.7491	19299	0.4532	32752	3.1368	1523	3.8682	279565	0.4387	213	0.0121	875	0.033	16	0.0003	19	UT-UPHL-240124573433	seqkit	500
UT-UPHL-240124573433_seqkit_1000	195238	27905623	8.868	22016.5	3146.85	99.7234	97349	99.6096	27796686	0.0563	55	0.0593	16556	221.11	99.9211	97542	99.9264	13926357	99.9211	97542	99.9264	13926357	0	0	0	0	0	0	0	0	56.5638	55217	55.9128	7792353	56.5638	55217	55.9128	7792353	0.7427	725	94.0984	13851995	43.3782	42312	5.9013	868715	41.945	40914	0.4926	72510	3.2037	3125	5.3965	794399	0.4306	420	0.0123	1806	0.0369	36	0.0003	46	99.8136	97437	99.8131	13942900	99.8136	97437	99.8131	13942900	0	0	0	0	0	0	0	0	58.8113	57411	58.1203	8118831	58.8113	57411	58.1203	8118831	0.714	697	95.3156	13875923	41.0614	40009	4.6839	681873	39.5774	38563	0.4478	65185	3.1425	3062	4.2243	614973	0.429	418	0.0118	1715	0.0328	32	0.0005	77	UT-UPHL-240124573433	seqkit	1000
UT-UPHL-240124573433_seqkit_5000	975248	139394025	33.029	29527	4220.35	99.7451	486381	99.6331	138882594	0.0484	236	0.0509	70970	220.72	99.9317	487291	99.9371	69572070	99.9315	487290	99.9369	69571929	0.0002	1	0.0002	141	0	0	0	0	56.3036	274550	55.6803	38762308	56.3036	274550	55.6803	38762308	0.6595	3216	94.8103	69197490	43.6388	212648	5.1892	3787341	42.1709	205495	0.5007	365441	3.2172	15677	4.6764	3413098	0.4326	2108	0.0121	8802	0.0384	187	0.0005	337	99.8208	486750	99.8198	69652419	99.8206	486749	99.8196	69652278	0.0002	1	0.0002	141	0	0	0	0	58.7346	286404	58.0757	40524166	58.7346	286404	58.0757	40524166	0.6751	3292	94.5364	69317835	41.1419	200258	5.4631	4005781	39.6318	192908	0.444	325582	3.1371	15270	5.0073	3671560	0.4212	2050	0.0118	8639	0.0347	169	0.0005	363	UT-UPHL-240124573433	seqkit	5000
UT-UPHL-240124573433_seqkit_10000	1951078	278929205	59.908	32567.8	4655.94	99.7433	973035	99.6322	277903226	0.0472	460	0.0496	138292	220.93	99.933	974885	99.9387	139215780	99.9329	974884	99.9386	139215639	0.0001	1	0.0001	141	0	0	0	0	56.2869	549101	55.673	77553156	56.2869	549101	55.673	77553156	0.6626	6464	94.6211	138465821	43.6535	425571	5.3784	7870593	42.1834	411240	0.4999	731526	3.2107	31301	4.8664	7121398	0.4381	4271	0.0121	17669	0.0419	408	0.0005	764	99.8161	973745	99.8152	139369998	99.816	973744	99.8151	139369857	0.0001	1	0.0001	141	0	0	0	0	58.7183	572820	58.0665	81077062	58.7183	572820	58.0665	81077062	0.664	6478	94.7315	138702411	41.1547	400742	5.2681	7713301	39.6368	385961	0.4437	649587	3.1403	30579	4.8126	7046364	0.427	4158	0.0118	17350	0.0349	340	0.0004	650	UT-UPHL-240124573433	seqkit	10000
UT-UPHL-240124579148_bbnorm_10	14684	1820135	3.027	4851.22	601.33	46.1182	3386	49.0817	893354	0.1362	10	0.1656	3014	190.48	46.772	3434	49.8593	452678	46.663	3426	49.8303	452414	0.109	8	0.0291	264	0	0	0	0	17.2433	1266	18.7806	170511	17.2433	1266	18.7806	170511	1.471	108	70.6286	444272	63.1043	2167	29.3692	184740	61.7356	2120	1.2834	8073	4.1642	143	28.0351	176348	1.7181	59	0.0507	319	0.0582	2	0.0022	14	46.8537	3440	49.5575	452076	46.7175	3430	49.52	451734	0.1362	10	0.0375	342	0	0	0	0	14.6826	1078	14.6848	133958	14.6826	1078	14.6848	133958	1.866	137	61.3105	434278	68.6628	2362	38.6748	273944	67.3837	2318	2.4158	17112	4.5058	155	36.1768	256250	3.0814	106	0.0822	582	0.1744	6	0.0147	104	UT-UPHL-240124579148	bbnorm	10
UT-UPHL-240124579148_bbnorm_30	50056	6456124	4.671	10715.6	1382.08	71.5159	17899	74.2023	4790594	0.0679	17	0.0781	5044	193.99	72.339	18105	75.1494	2419277	72.319	18100	75.1442	2419112	0.02	5	0.0051	165	0	0	0	0	20.6209	5161	21.7126	698991	20.6209	5161	21.7126	698991	1.766	442	81.4793	2364747	71.483	12942	18.5165	537399	70.4612	12757	1.8378	53339	3.6454	660	16.6418	482989	1.1544	209	0.0369	1071	0.1105	20	0.0041	120	71.8236	17976	74.5516	2413112	71.7916	17968	74.5431	2412835	0.032	8	0.0086	277	0	0	0	0	16.9091	4232	15.8837	514128	16.9091	4232	15.8837	514128	1.1867	297	77.1437	2306020	76.4575	13744	22.8506	683063	75.6564	13600	3.5	104625	4.0109	721	19.2737	576139	2.0527	369	0.0769	2299	0.1168	21	0.0056	168	UT-UPHL-240124579148	bbnorm	30
UT-UPHL-240124579148_bbnorm_50	88134	11571582	6.929	12720.1	1670.09	80.0554	35278	82.1588	9507070	0.0703	31	0.0807	9334	193.2	80.9495	35672	83.2016	4799841	80.9245	35661	83.1952	4799477	0.025	11	0.0063	364	0	0	0	0	21.6352	9534	22.4089	1292754	21.6352	9534	22.4089	1292754	1.9039	839	82.1037	4686788	73.2507	26130	17.8905	1021258	72.4013	25827	1.9407	110781	3.7172	1326	15.9158	908535	0.9868	352	0.034	1942	0.1065	38	0.0058	330	80.2914	35382	82.5045	4787450	80.2619	35369	82.4969	4787007	0.0295	13	0.0076	443	0	0	0	0	17.0309	7505	15.7804	915683	17.0309	7505	15.7804	915683	1.1301	498	77.6886	4562630	78.7858	27876	22.3058	1310015	78.1782	27661	3.7477	220104	4.1066	1453	18.4833	1085520	1.8823	666	0.0748	4391	0.0961	34	0.0055	325	UT-UPHL-240124579148	bbnorm	50
UT-UPHL-240124579148_bbnorm_100	160458	21346794	12.011	13359.6	1777.32	85.9091	68924	87.4208	18661548	0.0785	63	0.0889	18980	193.49	86.8439	69674	88.5302	9420125	86.8339	69666	88.5277	9419860	0.01	8	0.0025	265	0	0	0	0	24.3117	19505	24.7215	2630508	24.3117	19505	24.7215	2630508	1.9494	1564	84.8947	9197869	71.9896	50158	15.0995	1635948	71.0882	49530	2.0054	217278	3.6499	2543	13.0539	1414321	0.9372	653	0.0401	4349	0.0947	66	0.0058	629	86.1397	69109	87.7816	9398093	86.131	69102	87.7795	9397861	0.0087	7	0.0022	232	0	0	0	0	19.1764	15385	17.8162	1907438	19.1764	15385	17.8162	1907438	1.0482	841	80.4824	8960363	77.7279	53717	19.5116	2172291	77.016	53225	3.8422	427768	4.1471	2866	15.5859	1735226	1.8666	1290	0.0835	9297	0.11	76	0.006	665	UT-UPHL-240124579148	bbnorm	100
UT-UPHL-240124579148_bbnorm_200	246682	32994076	15.939	15476.9	2070.06	88.4953	109151	89.654	29580494	0.0738	91	0.0831	27416	192.83	89.4358	110311	90.781	14930300	89.4309	110305	90.7798	14930102	0.0049	6	0.0012	198	0	0	0	0	28.6588	35348	28.8708	4748242	28.6588	35348	28.8708	4748242	1.8339	2262	83.9184	14602933	67.9425	74948	16.0758	2797403	66.9969	73905	1.8341	319158	3.5908	3961	14.2004	2471056	0.931	1027	0.0413	7189	0.0888	98	0.0059	1020	88.6996	109403	89.9911	14891335	88.6956	109398	89.9901	14891170	0.0041	5	0.001	165	0	0	0	0	23.6799	29207	22.3353	3695949	23.6799	29207	22.3353	3695949	0.9835	1213	80.111	14255106	73.296	80188	19.8826	3537958	72.53	79350	3.4833	619832	4.0648	4447	16.3136	2902867	1.819	1990	0.0858	15259	0.1069	117	0.0064	1138	UT-UPHL-240124579148	bbnorm	200
UT-UPHL-240124579148_bbnorm_300	305046	40756563	18.152	16805.3	2245.32	89.576	136624	90.592	36922202	0.0708	108	0.0798	32524	191.49	90.467	137983	91.6707	18626629	90.4644	137979	91.6701	18626498	0.0026	4	0.0006	131	0	0	0	0	32.2548	49196	32.3563	6574502	32.2548	49196	32.3563	6574502	1.7204	2624	81.254	18246968	64.3318	88767	18.7401	4208406	63.31	87357	1.6421	368753	3.6504	5037	17.0553	3830068	0.9508	1312	0.0427	9585	0.0899	124	0.0059	1323	89.7773	136931	90.9266	18583118	89.7753	136928	90.9261	18583020	0.002	3	0.0005	98	0	0	0	0	27.5368	42000	26.2096	5356586	27.5368	42000	26.2096	5356586	0.9336	1424	78.4982	17857994	69.3203	94921	21.4946	4889926	68.4593	93742	3.0983	704841	4.0677	5570	18.3144	4166441	1.7374	2379	0.082	18644	0.1103	151	0.0072	1639	UT-UPHL-240124579148	bbnorm	300
UT-UPHL-240124579148_bbnorm_400	354364	47332136	20.414	17358.8	2318.61	90.3749	160128	91.2885	43208812	0.0734	130	0.0827	39154	190.68	91.2378	161657	92.336	21791901	91.2356	161653	92.3355	21791770	0.0023	4	0.0006	131	0	0	0	0	35.1238	62233	35.1144	8287226	35.1238	62233	35.1144	8287226	1.5955	2827	81.333	21377132	61.4907	99404	18.66	4904488	60.4273	97685	1.5285	401739	3.6683	5930	17.089	4491573	0.9149	1479	0.0425	11176	0.0934	151	0.0071	1854	90.5814	160494	91.6217	21743188	90.5797	160491	91.6213	21743090	0.0017	3	0.0004	98	0	0	0	0	30.7633	54507	29.4417	6986965	30.7633	54507	29.4417	6986965	0.8974	1590	77.8376	20964169	66.0324	105978	22.1545	5966907	65.1133	104503	2.8074	756113	4.045	6492	19.27	5190025	1.6505	2649	0.0771	20769	0.1134	182	0.0079	2137	UT-UPHL-240124579148	bbnorm	400
UT-UPHL-240124579148_bbnorm_500	400314	53429396	22.267	17977.6	2399.45	90.9966	182136	91.824	49060994	0.0779	156	0.088	46998	190.02	91.8454	183835	92.8541	24740137	91.8434	183831	92.8536	24740006	0.002	4	0.0005	131	0	0	0	0	37.604	75267	37.5431	10003010	37.604	75267	37.5431	10003010	1.5263	3055	80.1039	24296938	59.0426	108541	19.8893	6032776	57.9433	106520	1.4113	428087	3.7278	6853	18.4349	5591640	0.922	1695	0.043	13049	0.0941	173	0.0068	2063	91.2019	182547	92.1517	24683128	91.2004	182544	92.1514	24683030	0.0015	3	0.0004	98	0	0	0	0	33.4612	66975	32.1623	8614763	33.4612	66975	32.1623	8614763	0.8823	1766	77.4884	23867115	63.2993	115551	22.5033	6931213	62.3182	113760	2.568	790972	4.0987	7482	19.8623	6117754	1.5673	2861	0.073	22487	0.115	210	0.0083	2554	UT-UPHL-240124579148	bbnorm	500
UT-UPHL-240124579148_bbnorm_1000	612338	81601632	30.777	19895.7	2651.34	93.2668	285554	93.8197	76558394	0.083	254	0.0936	76400	187.53	93.9987	287795	94.7166	38558657	93.9974	287791	94.7163	38558526	0.0013	4	0.0003	131	0	0	0	0	45.4027	139009	45.1377	18375317	45.4027	139009	45.1377	18375317	1.2392	3794	76.7052	38005505	51.6871	148753	23.2859	11537600	50.4203	145107	1.0659	528111	3.908	11247	22.1784	10988857	0.8972	2582	0.0416	20632	0.1011	291	0.0089	4409	93.4765	286196	94.1422	38496770	93.4755	286193	94.142	38496672	0.001	3	0.0002	98	0	0	0	0	41.9945	128574	40.7497	16663437	41.9945	128574	40.7497	16663437	0.7764	2377	73.6819	37539985	55.0665	157598	26.3089	13404066	53.9036	154270	1.8068	920519	4.1307	11822	24.4402	12451967	1.3512	3867	0.062	31580	0.116	332	0.0092	4686	UT-UPHL-240124579148	bbnorm	1000
UT-UPHL-240124579148_bbnorm_5000	2378918	318246135	79.882	29780.4	3983.95	97.9407	1164964	98.03	311976542	0.062	738	0.0697	221814	182.93	98.2969	1169201	98.5092	156530390	98.2967	1169199	98.5092	156530325	0.0002	2	0	65	0	0	0	0	60.6492	721397	59.9943	95330443	60.6492	721397	59.9943	95330443	0.6959	8278	85.5859	155309862	38.287	447652	14.4092	26147949	36.9327	431818	0.6339	1150273	3.7486	43829	13.7415	24936308	0.648	7576	0.0338	61368	0.0607	710	0.0049	8887	98.0743	1166553	98.2604	156574817	98.0742	1166552	98.2603	156574785	0.0001	1	0	32	0	0	0	0	58.1888	692132	57.0485	90905072	58.1888	692132	57.0485	90905072	0.5707	6788	84.4984	154848509	40.6594	474314	15.4965	28398308	39.3625	459185	0.897	1643758	3.8153	44508	14.5596	26681278	0.7809	9110	0.04	73272	0.0635	741	0.0051	9278	UT-UPHL-240124579148	bbnorm	5000
UT-UPHL-240124579148_bbnorm_10000	6424980	863281832	183.293	35053	4709.84	99.1055	3183754	99.0842	855375872	0.041	1318	0.0459	396108	180.79	99.3187	3190603	99.4066	428583956	99.3186	3190601	99.4066	428583891	0.0001	2	0	65	0	0	0	0	65.0827	2090776	64.3525	277450764	65.0827	2090776	64.3525	277450764	0.5291	16998	91.3033	426158272	34.458	1099417	8.6939	40578909	32.9895	1052563	0.4929	2300405	3.4298	109430	8.177	38166163	0.5057	16135	0.0241	112341	0.0392	1252	0.0028	12938	99.19	3186468	99.2625	428952404	99.1899	3186466	99.2624	428952221	0.0001	2	0	183	0	0	0	0	62.8672	2019601	61.7876	267008844	62.8672	2019601	61.7876	267008844	0.4757	15281	90.8604	425890710	36.6089	1166532	9.1369	42827377	35.186	1121191	0.6237	2923625	3.4441	109744	8.4864	39778329	0.5511	17562	0.0268	125423	0.0392	1250	0.0027	12646	UT-UPHL-240124579148	bbnorm	10000
UT-UPHL-240124579148_raw_all	58111690	7810833585	1408.08	41270.2	5547.16	99.6431	28952147	99.568	7777091772	0.0256	7448	0.0286	2236414	178.51	99.8109	29000913	99.8366	3894883691	99.8109	29000906	99.8365	3894882937	0	7	0	754	0	0	0	0	67.2486	19539644	66.4605	2592797970	67.2486	19539644	66.4605	2592797970	0.4414	128256	96.1097	3877537477	32.5903	9451484	3.8891	156905034	31.042	9002465	0.4172	16832404	3.0157	874577	3.4604	139608415	0.3608	104646	0.0115	464215	0.0514	14902	0.0012	49595	99.6961	28967558	99.7071	3898122181	99.6961	28967552	99.7071	3898121533	0	6	0	648	0	0	0	0	64.819	18833713	63.7378	2491877788	64.819	18833713	63.7378	2491877788	0.4215	122468	96.026	3877977573	34.9579	10126460	3.973	160448721	33.4613	9692933	0.4855	19605612	3.0114	872319	3.4751	140342247	0.3725	107907	0.0124	500862	0.0458	13272	0.0009	38134	UT-UPHL-240124579148	raw	all
UT-UPHL-240124579148_seqkit_10	1822	242978	0.659	2766.73	368.97	99.7805	909	99.7284	242318	0.1098	1	0.0708	172	178.57	100	911	100	121339	100	911	100	121339	0	0	0	0	0	0	0	0	67.5082	615	66.7667	81014	67.5082	615	66.7667	81014	0.7684	7	99.3315	120809	32.4918	296	0.6685	813	31.1745	284	0.4341	528	2.5247	23	0.2327	283	0.2195	2	0.0016	2	0	0	0	0	99.8902	910	99.8759	121488	99.8902	910	99.8759	121488	0	0	0	0	0	0	0	0	63.7761	581	62.4816	76002	63.7761	581	62.4816	76002	1.6465	15	99.1934	120880	36.1538	329	0.8066	983	34.9451	318	0.4989	608	2.967	27	0.3077	375	0	0	0	0	0	0	0	0	UT-UPHL-240124579148	seqkit	10
UT-UPHL-240124579148_seqkit_30	5548	742347	1.04	5334.51	713.78	99.6395	2764	99.5774	739210	0.0721	2	0.0636	472	184.34	99.7837	2768	99.8311	370086	99.7837	2768	99.8311	370086	0	0	0	0	0	0	0	0	67.5919	1875	66.7497	247449	67.5919	1875	66.7497	247449	0.8652	24	99.2524	368412	32.2616	893	0.7473	2774	30.9971	858	0.4421	1641	2.6012	72	0.2966	1101	0.3251	9	0.0086	32	0.0361	1	0.0003	1	99.7477	2767	99.7379	370661	99.7477	2767	99.7379	370661	0	0	0	0	0	0	0	0	65.0324	1804	63.8266	237202	65.0324	1804	63.8266	237202	1.2617	35	99.1059	368658	34.803	963	0.8941	3326	33.502	927	0.5258	1956	2.8189	78	0.3557	1323	0.3614	10	0.0126	47	0	0	0	0	UT-UPHL-240124579148	seqkit	30
UT-UPHL-240124579148_seqkit_50	9296	1247003	2.037	4563.58	612.18	99.6127	4630	99.5483	1241370	0.043	2	0.0379	472	182.93	99.7849	4638	99.828	621642	99.7849	4638	99.828	621642	0	0	0	0	0	0	0	0	68.5241	3185	67.8113	422270	68.5241	3185	67.8113	422270	0.8176	38	99.2584	618929	31.2635	1450	0.7403	4616	29.8189	1383	0.421	2625	2.8029	130	0.3065	1911	0.3019	14	0.0128	80	0.0862	4	0.0013	8	99.6988	4634	99.7	622417	99.6988	4634	99.7	622417	0	0	0	0	0	0	0	0	65.8993	3063	64.8341	404753	65.8993	3063	64.8341	404753	1.3769	64	99.1456	619231	33.8584	1569	0.8534	5330	32.2831	1496	0.4989	3116	3.0643	142	0.3442	2150	0.3021	14	0.0102	64	0.0432	2	0.001	6	UT-UPHL-240124579148	seqkit	50
UT-UPHL-240124579148_seqkit_100	18586	2490745	2.6	7149.62	958.13	99.6341	9259	99.5761	2480186	0.043	4	0.043	1070	180.78	99.7848	9273	99.8351	1241933	99.7848	9273	99.8351	1241933	0	0	0	0	0	0	0	0	67.9867	6318	67.1614	835477	67.9867	6318	67.1614	835477	0.7533	70	99.1159	1236413	31.8128	2950	0.8833	11019	30.1736	2798	0.4247	5298	2.9656	275	0.4416	5509	0.3559	33	0.017	212	0.0647	6	0.0008	10	99.7095	9266	99.7348	1243454	99.7095	9266	99.7348	1243454	0	0	0	0	0	0	0	0	65.6946	6105	64.5327	804568	65.6946	6105	64.5327	804568	1.033	96	97.2924	1237055	34.06	3156	2.7068	34417	32.5383	3015	0.4908	6240	2.957	274	2.2043	28027	0.3346	31	0.0118	150	0.054	5	0.0007	9	UT-UPHL-240124579148	seqkit	100
UT-UPHL-240124579148_seqkit_200	27512	3697319	2.676	10281.2	1381.68	99.6074	13702	99.5524	3680770	0.0436	6	0.0453	1674	180.73	99.7528	13722	99.8064	1843129	99.7528	13722	99.8064	1843129	0	0	0	0	0	0	0	0	67.7014	9313	66.8522	1234562	67.7014	9313	66.8522	1234562	0.6688	92	96.2111	1834922	32.0799	4402	3.7882	72247	30.411	4173	0.4127	7871	3.0316	416	3.3586	64054	0.3571	49	0.0169	322	0.0729	10	0.0007	14	99.6801	13712	99.7144	1845329	99.6801	13712	99.7144	1845329	0	0	0	0	0	0	0	0	65.5568	9018	64.4313	1192376	65.5568	9018	64.4313	1192376	0.8287	114	95.0233	1835852	34.1817	4687	4.976	96136	32.6575	4478	0.4771	9218	3.0193	414	4.4861	86672	0.3865	53	0.0127	246	0.0656	9	0.0007	13	UT-UPHL-240124579148	seqkit	200
UT-UPHL-240124579148_seqkit_300	36934	4963016	3.537	10443	1403.27	99.648	18402	99.5845	4942394	0.0325	6	0.0337	1674	180.04	99.778	18426	99.8156	2474258	99.778	18426	99.8156	2474258	0	0	0	0	0	0	0	0	67.3201	12432	66.4693	1647661	67.3201	12432	66.4693	1647661	0.6065	112	94.1093	2463151	32.4758	5984	5.8889	154132	30.788	5673	0.4087	10698	3.1152	574	5.4663	143071	0.369	68	0.0139	363	0.0814	15	0.0018	46	99.7076	18413	99.7288	2477451	99.7076	18413	99.7288	2477451	0	0	0	0	0	0	0	0	65.1811	12037	64.054	1591220	65.1811	12037	64.054	1591220	0.7473	138	94.2586	2464620	34.5843	6368	5.7393	150068	33.0853	6092	0.4763	12453	2.9925	551	5.2507	137292	0.3693	68	0.0124	323	0.0706	13	0.0021	55	UT-UPHL-240124579148	seqkit	300
UT-UPHL-240124579148_seqkit_400	55492	7451415	4.734	11721.6	1573.96	99.6612	27652	99.5953	7421262	0.0252	7	0.0283	2106	179.18	99.791	27688	99.8294	3715398	99.791	27688	99.8294	3715398	0	0	0	0	0	0	0	0	67.2493	18659	66.4306	2472379	67.2493	18659	66.4306	2472379	0.5911	164	95.7689	3698793	32.5628	9016	4.2297	163361	30.9159	8560	0.4154	16042	3.1097	861	3.8011	146807	0.3503	97	0.0133	512	0.0722	20	0.0013	51	99.7081	27665	99.7312	3719640	99.7045	27664	99.7271	3719489	0.0036	1	0.004	151	0	0	0	0	64.9463	18020	63.8404	2381035	64.9463	18020	63.8404	2381035	0.6596	183	94.5031	3700396	34.8166	9632	5.4952	215173	33.3201	9218	0.4764	18653	3.011	833	5.0054	195995	0.4048	112	0.0134	525	0.0723	20	0.0017	66	UT-UPHL-240124579148	seqkit	400
UT-UPHL-240124579148_seqkit_500	92716	12445643	5.886	15752.5	2114.53	99.6462	46194	99.5752	12392768	0.0216	10	0.0241	3000	178.58	99.78	46256	99.8124	6204757	99.78	46256	99.8124	6204757	0	0	0	0	0	0	0	0	67.3476	31221	66.5595	4137615	67.3476	31221	66.5595	4137615	0.5371	249	96.5425	6177373	32.4585	15014	3.4565	221165	30.8263	14259	0.4152	26567	3.0937	1431	3.0295	193848	0.3416	158	0.0117	750	0.0627	29	0.001	67	99.698	46218	99.7177	6211643	99.6958	46217	99.7153	6211492	0.0022	1	0.0024	151	0	0	0	0	64.9726	30120	63.87	3978605	64.9726	30120	63.87	3978605	0.6105	283	96.3182	6179733	34.783	16076	3.6805	236138	33.2576	15371	0.4834	31014	3.0875	1427	3.1844	204310	0.3786	175	0.0127	814	0.0671	31	0.0013	82	UT-UPHL-240124579148	seqkit	500
UT-UPHL-240124579148_seqkit_1000	186534	25070584	7.084	26330.9	3538.93	99.6558	92946	99.5881	24967326	0.0236	22	0.0264	6612	178.86	99.7984	93079	99.8308	12500581	99.7984	93079	99.8308	12500581	0	0	0	0	0	0	0	0	67.384	62847	66.6026	8339819	67.384	62847	66.6026	8339819	0.4803	448	96.5177	12445196	32.4348	30190	3.4813	448888	30.891	28753	0.4179	53879	3.006	2798	3.0528	393631	0.3266	304	0.0107	1378	0.0569	53	0.001	128	99.7094	92996	99.7288	12514782	99.7084	92995	99.7276	12514631	0.0011	1	0.0012	151	0	0	0	0	65.0005	60624	63.9093	8019862	65.0005	60624	63.9093	8019862	0.4943	461	95.6944	12450347	34.7746	32339	4.3047	560062	33.2885	30957	0.4821	62719	3.0367	2824	3.8104	495750	0.3613	336	0.0122	1593	0.0505	47	0.0009	123	UT-UPHL-240124579148	seqkit	1000
UT-UPHL-240124579148_seqkit_5000	932714	125409160	25.545	36512.2	4909.29	99.6582	464763	99.5856	124889472	0.0279	130	0.0311	39020	178.65	99.8175	465506	99.8454	62541568	99.8175	465506	99.8454	62541568	0	0	0	0	0	0	0	0	67.3671	314171	66.5869	41708962	67.3671	314171	66.5869	41708962	0.4312	2011	95.6434	62265507	32.4726	151162	4.3554	2835408	30.9092	143884	0.412	268193	2.9989	13960	3.9325	2560147	0.3377	1572	0.0109	7068	0.0541	252	0.0012	800	99.7112	465010	99.7256	62598525	99.711	465009	99.7253	62598374	0.0002	1	0.0002	151	0	0	0	0	64.9337	302823	63.8624	40086917	64.9337	302823	63.8624	40086917	0.4323	2016	95.7815	62278329	34.8517	162064	4.2177	2742376	33.3335	155004	0.4796	311859	3.0161	14025	3.726	2422704	0.3626	1686	0.012	7813	0.046	214	0.0008	524	UT-UPHL-240124579148	seqkit	5000
UT-UPHL-240124579148_seqkit_10000	1864790	250701416	47.348	39384.7	5294.86	99.6553	929181	99.5804	249649552	0.0258	241	0.0288	72296	178.58	99.8184	930702	99.8444	125023491	99.8184	930702	99.8444	125023491	0	0	0	0	0	0	0	0	67.3224	627711	66.542	83322737	67.3224	627711	66.542	83322737	0.4351	4057	96.0629	124469067	32.5205	302669	3.936	5099851	30.9695	288234	0.4155	538316	2.9987	27909	3.5092	4546886	0.3571	3324	0.0113	14649	0.0522	486	0.0011	1459	99.7068	929661	99.7187	125130114	99.7067	929660	99.7186	125129963	0.0001	1	0.0001	151	0	0	0	0	64.9015	605138	63.8286	80094149	64.9015	605138	63.8286	80094149	0.4192	3909	96.0862	124487403	34.8812	324277	3.9129	5069430	33.3726	310252	0.4833	626095	3.0122	28003	3.4177	4427901	0.3676	3417	0.0119	15434	0.0466	433	0.0009	1182	UT-UPHL-240124579148	seqkit	10000
UT-UPHL-240124582725_bbnorm_10	7518	868551	2.87	2619.08	302.58	78.7443	2960	81.9943	712162	0.0266	1	0.0348	302	160.94	80.0479	3009	83.6429	362315	79.8351	3001	83.5819	362051	0.2128	8	0.0609	264	0	0	0	0	28.7044	1079	31.2146	135212	28.7044	1079	31.2146	135212	1.8356	69	43.5396	353073	64.1077	1929	56.4567	457820	61.3493	1846	1.0904	8842	5.2177	157	55.3207	448608	2.2599	68	0.0456	370	0.3988	12	0.0037	30	80.1809	3014	82.8454	360694	79.9149	3004	82.7666	360351	0.266	10	0.0788	343	0	0	0	0	38.2549	1438	38.0905	165839	38.2549	1438	38.0905	165839	3.4318	129	44.586	352658	52.2893	1576	55.4138	438302	49.4691	1491	0.9243	7311	5.8726	177	54.3981	430268	2.9861	90	0.0914	723	0.0332	1	0.0003	2	UT-UPHL-240124582725	bbnorm	10
UT-UPHL-240124582725_bbnorm_30	35680	4171363	4.366	8171.41	955.32	91.2948	16287	92.9215	3876094	0.0336	6	0.0381	1588	162.03	92.0852	16428	93.9076	1954714	92.0628	16424	93.9013	1954582	0.0224	4	0.0063	132	0	0	0	0	21.6087	3855	23.3946	486966	21.6087	3855	23.3946	486966	1.3285	237	61.2953	1893120	76.4731	12563	38.7007	1195280	75.1826	12351	1.9485	60179	4.3523	715	36.7105	1133812	1.467	241	0.0417	1289	0.3774	62	0.0041	126	91.704	16360	93.2648	1949080	91.6648	16353	93.2528	1948828	0.0392	7	0.0121	252	0	0	0	0	39.4058	7030	36.139	755245	39.4058	7030	36.139	755245	1.7489	312	61.1623	1903734	57.011	9327	38.8341	1208747	55.3667	9058	1.3903	43274	4.6333	758	37.3808	1163513	1.7971	294	0.063	1960	0.11	18	0.0036	112	UT-UPHL-240124582725	bbnorm	30
UT-UPHL-240124582725_bbnorm_50	73108	8761588	6.125	11935.7	1430.43	94.2305	34445	95.2846	8348446	0.0383	14	0.0381	3340	164.99	94.9116	34694	96.1386	4202894	94.9034	34691	96.1363	4202796	0.0082	3	0.0022	98	0	0	0	0	19.3823	7085	20.5597	898808	19.3823	7085	20.5597	898808	1.2228	447	71.669	4058823	79.5296	27592	28.3273	1604259	78.6303	27280	2.4958	141345	3.7586	1304	25.7871	1460396	1.2826	445	0.0445	2518	0.392	136	0.0037	208	94.5286	34554	95.6017	4196805	94.5177	34550	95.5986	4196666	0.0109	4	0.0032	139	0	0	0	0	36.9645	13512	33.0582	1451216	36.9645	13512	33.0582	1451216	1.3952	510	71.5384	4088911	60.8728	21034	28.458	1626572	59.6776	20621	1.8171	103862	4.0082	1385	26.5739	1518879	1.5946	551	0.067	3831	0.1158	40	0.0035	201	UT-UPHL-240124582725	bbnorm	50
UT-UPHL-240124582725_bbnorm_100	139578	17091230	8.411	16594.3	2031.96	95.4692	66627	96.2676	16453310	0.0258	18	0.0318	5432	169.15	96.1011	67068	97.0792	8277589	96.0954	67064	97.0776	8277458	0.0057	4	0.0015	131	0	0	0	0	21.5922	15069	22.3909	1909195	21.5922	15069	22.3909	1909195	1.2538	875	77.7467	8000580	77.4691	51957	22.2489	2289538	76.6401	51401	2.6432	272001	3.656	2452	19.5614	2012985	1.2674	850	0.0442	4552	0.4324	290	0.0044	456	95.7056	66792	96.5481	8268954	95.6999	66788	96.5466	8268823	0.0057	4	0.0015	131	0	0	0	0	36.97	25801	33.339	2855352	36.97	25801	33.339	2855352	1.2079	843	77.9916	8052599	61.3487	40976	22.0055	2272056	60.2437	40238	2.023	208877	3.972	2653	19.913	2056009	1.6813	1123	0.0694	7170	0.1033	69	0.003	308	UT-UPHL-240124582725	bbnorm	100
UT-UPHL-240124582725_bbnorm_200	214340	26399586	12.278	17457	2150.12	95.9513	102831	96.7008	25528622	0.0205	22	0.0237	6266	170.08	96.5335	103455	97.4492	12835807	96.5317	103453	97.4487	12835742	0.0019	2	0.0005	65	0	0	0	0	28.4109	30448	28.9834	3817634	28.4109	30448	28.9834	3817634	1.144	1226	80.3142	12460015	70.4993	72935	19.6814	3053382	69.6428	72049	2.3682	367408	3.6161	3741	17.2635	2678271	1.3629	1410	0.0497	7703	0.3963	410	0.0044	681	96.1612	103056	96.9664	12826513	96.1584	103053	96.9656	12826407	0.0028	3	0.0008	106	0	0	0	0	40.9406	43876	37.8752	5010057	40.9406	43876	37.8752	5010057	1.1057	1185	80.3273	12524401	57.4047	59159	19.6698	3066864	56.3005	58021	1.8623	290357	3.8649	3983	17.735	2765190	1.7544	1808	0.0726	11317	0.0883	91	0.0028	438	UT-UPHL-240124582725	bbnorm	200
UT-UPHL-240124582725_bbnorm_300	271178	33503226	13.59	19953.6	2465.2	96.2947	130565	97.0352	32509922	0.0266	36	0.0311	10404	169.43	96.8648	131338	97.7625	16343770	96.8626	131335	97.7618	16343664	0.0022	3	0.0006	106	0	0	0	0	33.3183	45176	33.8044	5651368	33.3183	45176	33.8044	5651368	1.0738	1456	82.065	15918539	65.5142	86045	17.9302	3478004	64.5609	84793	2.1333	413816	3.6996	4859	15.7429	3053718	1.3812	1814	0.054	10470	0.3974	522	0.0049	945	96.4872	130826	97.2788	16328621	96.4857	130824	97.2784	16328556	0.0015	2	0.0004	65	0	0	0	0	44.1186	59820	41.4519	6957859	44.1186	59820	41.4519	6957859	0.9942	1348	81.9136	15984444	54.2545	70979	18.0831	3528686	53.1255	69502	1.6872	329234	3.935	5148	16.3226	3185153	1.703	2228	0.0733	14299	0.0917	120	0.0033	644	UT-UPHL-240124582725	bbnorm	300
UT-UPHL-240124582725_bbnorm_400	324520	40220949	15.653	20731.5	2569.46	96.6511	156826	97.3588	39158632	0.021	34	0.0249	10018	169.68	97.178	157681	98.0369	19677531	97.1768	157679	98.0366	19677466	0.0012	2	0.0003	65	0	0	0	0	36.7232	59587	37.1211	7450779	36.7232	59587	37.1211	7450779	1.0107	1640	83.6271	19213303	62.1324	97971	16.3682	3760584	61.1526	96426	1.9624	450860	3.6948	5826	14.3523	3297429	1.3343	2104	0.0535	12295	0.3583	565	0.0047	1073	96.8242	157107	97.587	19663191	96.823	157105	97.5867	19663126	0.0012	2	0.0003	65	0	0	0	0	46.3312	75177	43.9321	8852054	46.3312	75177	43.9321	8852054	0.9392	1524	82.4823	19283053	52.1288	81898	17.5145	4094616	50.9621	80065	1.5517	362758	3.8897	6111	15.8917	3715234	1.6206	2546	0.0711	16624	0.0885	139	0.0032	756	UT-UPHL-240124582725	bbnorm	400
UT-UPHL-240124582725_bbnorm_500	376830	46797086	17.992	20944.7	2601.04	96.9344	182639	97.573	45661316	0.0207	39	0.0246	11510	169.2	97.4652	183639	98.254	22947272	97.4646	183638	98.2538	22947240	0.0005	1	0.0001	32	0	0	0	0	39.7564	74907	40.0457	9352701	39.7564	74907	40.0457	9352701	0.9474	1785	83.9746	22452030	59.1193	108566	16.0205	4283363	58.0514	106605	1.795	479925	3.7133	6819	14.1731	3789409	1.2928	2374	0.0525	14029	0.3589	659	0.0048	1288	97.0947	182941	97.7884	22923594	97.0942	182940	97.7883	22923562	0.0005	1	0.0001	32	0	0	0	0	48.4282	91246	46.1831	10826249	48.4282	91246	46.1831	10826249	0.8667	1633	82.9956	22514670	50.1058	91664	17.0011	4611980	48.8759	89414	1.4348	389226	3.9029	7140	15.497	4203962	1.5541	2843	0.0693	18792	0.0782	143	0.0033	906	UT-UPHL-240124582725	bbnorm	500
UT-UPHL-240124582725_bbnorm_1000	624648	78156916	25.429	24564	3073.48	97.8561	305628	98.3069	76833680	0.0259	81	0.0308	24100	169.76	98.2579	306883	98.8401	38563936	98.2576	306882	98.84	38563904	0.0003	1	0.0001	32	0	0	0	0	47.8324	149392	47.7198	18618586	47.8324	149392	47.7198	18618586	0.8168	2551	84.855	37934432	51.2208	157188	15.1401	6768397	50.0653	153642	1.353	604863	3.7633	11549	13.7368	6141050	1.1477	3522	0.0503	22484	0.3083	946	0.0048	2157	97.9931	306056	98.5121	38558065	97.9928	306055	98.512	38558033	0.0003	1	0.0001	32	0	0	0	0	53.8047	168045	51.875	20304114	53.8047	168045	51.875	20304114	0.7515	2347	84.6704	38023525	45.0764	137959	15.3261	6882609	43.7913	134026	1.124	504760	3.9035	11947	14.1393	6349655	1.3259	4058	0.0628	28194	0.0722	221	0.0035	1586	UT-UPHL-240124582725	bbnorm	1000
UT-UPHL-240124582725_bbnorm_5000	2583124	327192303	77.815	33195.6	4204.74	99.2785	1282243	99.3524	325073382	0.0234	302	0.0277	90498	168.6	99.4772	1284810	99.6553	162848144	99.4771	1284809	99.6553	162848112	0.0001	1	0	32	0	0	0	0	59.8739	773309	58.8659	96193564	59.8739	773309	58.8659	96193564	0.601	7762	91.0065	161431989	39.6915	509961	8.9899	15946664	38.3965	493322	0.7459	1323147	3.6113	46398	8.1952	14537035	0.9257	11893	0.0488	86482	0.2409	3095	0.0037	6526	99.3524	1283198	99.5047	162969748	99.3523	1283197	99.5047	162969716	0.0001	1	0	32	0	0	0	0	62.1103	802193	60.3789	98889167	62.1103	802193	60.3789	98889167	0.5733	7405	90.8993	161673739	37.4709	480826	9.0984	16182500	36.1341	463672	0.6738	1198481	3.6626	46998	8.3721	14890586	0.9698	12444	0.0525	93433	0.0417	535	0.0023	4095	UT-UPHL-240124582725	bbnorm	5000
UT-UPHL-240124582725_bbnorm_10000	6433534	821366643	160.571	40066.6	5115.28	99.6284	3204812	99.6065	818134842	0.0179	577	0.0211	172900	168.77	99.7641	3209179	99.8389	409606400	99.764	3209177	99.8389	409606249	0.0001	2	0	151	0	0	0	0	63.7509	2050719	62.4948	256395595	63.7509	2050719	62.4948	256395595	0.4835	15552	93.651	406974326	35.9668	1154239	6.346	27577453	34.6692	1112596	0.5627	2445268	3.2458	104165	5.7433	24958284	0.7384	23695	0.04	173901	0.227	7286	0.003	12905	99.6776	3206397	99.7356	410012270	99.6776	3206395	99.7355	410012119	0.0001	2	0	151	0	0	0	0	65.0434	2092295	63.3506	260433848	65.0434	2092295	63.3506	260433848	0.4706	15137	93.4517	407535688	34.7338	1113703	6.5468	28549983	33.4057	1071120	0.5251	2290111	3.2807	105193	5.9804	26080243	0.7516	24098	0.0412	179629	0.0308	987	0.0016	6842	UT-UPHL-240124582725	bbnorm	10000
UT-UPHL-240124582725_raw_all	59468196	7627004617	1384.44	42954.6	5509.07	99.802	29675214	99.7198	7605633386	0.0158	4712	0.0185	1413248	168.48	99.9236	29711367	99.9341	3807227536	99.9235	29711353	99.9341	3807226048	0	14	0	1488	0	0	0	0	65.4388	19457639	63.9531	2436445350	65.4388	19457639	63.9531	2436445350	0.3998	118888	96.465	3787642282	34.144	10144656	3.5301	138607814	32.8786	9768695	0.4702	18462348	2.843	844702	3.0362	119213822	0.523	155392	0.0237	931644	0.5562	165248	0.0049	191262	99.8404	29686652	99.8347	3810958041	99.8404	29686636	99.8347	3810956369	0.0001	16	0	1672	0	0	0	0	66.247	19697952	64.5173	2462795828	66.247	19697952	64.5173	2462795828	0.3934	116970	96.4741	3792082348	33.6169	9979746	3.5252	138562428	32.3323	9598382	0.4551	17887445	2.8541	847285	3.0457	119716554	0.5313	157737	0.0244	958429	0.0493	14637	0.0008	29819	UT-UPHL-240124582725	raw	all
UT-UPHL-240124582725_seqkit_10	1964	252343	1.224	1604.32	206.13	99.6945	979	99.6287	251406	0	0	0	0	168.73	99.7963	980	99.8421	125854	99.7963	980	99.8421	125854	0	0	0	0	0	0	0	0	63.442	623	62.3746	78625	63.442	623	62.3746	78625	1.3238	13	97.6351	125093	35.9184	352	2.3595	3023	34.5918	339	0.5385	690	4.1837	41	1.771	2269	1.1224	11	0.05	64	0.7143	7	0.0055	7	99.6945	979	99.7229	125940	99.6945	979	99.7229	125940	0	0	0	0	0	0	0	0	62.22	611	60.6255	76564	62.22	611	60.6255	76564	1.6293	16	97.624	125151	37.4872	367	2.3753	3045	36.1593	354	0.5546	711	4.2901	42	1.7606	2257	1.1236	11	0.0601	77	0.1021	1	0.0008	1	UT-UPHL-240124582725	seqkit	10
UT-UPHL-240124582725_seqkit_30	5912	757935	1.479	3997.37	512.47	99.7294	2948	99.6463	755254	0.0338	1	0.0398	302	167.96	99.797	2950	99.8112	377929	99.797	2950	99.8112	377929	0	0	0	0	0	0	0	0	64.1069	1895	62.9583	238388	64.1069	1895	62.9583	238388	0.7781	23	98.4523	375824	35.3898	1044	1.5432	5891	34.1017	1006	0.521	1989	3.1864	94	0.9962	3803	0.6441	19	0.0259	99	0.5763	17	0.0045	17	99.8309	2951	99.8508	378725	99.8309	2951	99.8508	378725	0	0	0	0	0	0	0	0	64.885	1918	63.3553	240301	64.885	1918	63.3553	240301	1.4547	43	98.5787	376763	34.9712	1032	1.421	5431	33.6496	993	0.4911	1877	3.4565	102	0.9079	3470	0.5422	16	0.022	84	0.0339	1	0.0003	1	UT-UPHL-240124582725	seqkit	30
UT-UPHL-240124582725_seqkit_50	9836	1261618	2.599	3785.13	485.5	99.7763	4907	99.6852	1257646	0.0407	2	0.0479	604	168.36	99.878	4912	99.8866	629541	99.878	4912	99.8866	629541	0	0	0	0	0	0	0	0	65.1891	3206	63.8012	402111	65.1891	3206	63.8012	402111	0.671	33	98.7984	626187	34.4055	1690	1.1974	7589	33.3265	1637	0.5019	3181	2.7687	136	0.6724	4262	0.4886	24	0.023	146	0.5497	27	0.0043	27	99.8577	4911	99.8625	630494	99.8577	4911	99.8625	630494	0	0	0	0	0	0	0	0	66.2058	3256	64.4933	407186	66.2058	3256	64.4933	407186	1.037	51	98.2394	627305	33.6591	1653	1.7602	11240	32.4985	1596	0.4689	2994	3.034	149	1.2611	8053	0.5091	25	0.0302	193	0.0407	2	0.0003	2	UT-UPHL-240124582725	seqkit	50
UT-UPHL-240124582725_seqkit_100	19584	2508354	2.963	6608.65	846.45	99.7753	9770	99.6771	2500254	0.0408	4	0.0481	1206	167.99	99.9285	9785	99.9327	1252152	99.9285	9785	99.9327	1252152	0	0	0	0	0	0	0	0	65.6863	6432	64.1871	804261	65.6863	6432	64.1871	804261	0.5719	56	96.8629	1245620	33.9295	3320	3.1323	40280	32.7747	3207	0.4796	6168	2.7184	266	2.6292	33810	0.4905	48	0.0235	302	0.5927	58	0.0048	62	99.8468	9777	99.8346	1253283	99.8468	9777	99.8346	1253283	0	0	0	0	0	0	0	0	66.4318	6505	64.637	811427	66.4318	6505	64.637	811427	0.8272	81	98.098	1247082	33.4152	3267	1.901	24167	32.1878	3147	0.4605	5854	2.9457	288	1.4142	17978	0.5012	49	0.0264	335	0.0818	8	0.0009	12	UT-UPHL-240124582725	seqkit	100
UT-UPHL-240124582725_seqkit_200	29200	3738957	3.16	9239.19	1183.05	99.7671	14566	99.6649	3726426	0.0274	4	0.0323	1206	167.86	99.9247	14589	99.9226	1866299	99.9247	14589	99.9226	1866299	0	0	0	0	0	0	0	0	65.5068	9564	63.9445	1194320	65.5068	9564	63.9445	1194320	0.5342	78	97.6501	1856451	34.149	4982	2.3458	44596	32.9975	4814	0.4924	9361	2.6321	384	1.8319	34827	0.4661	68	0.0215	408	0.5141	75	0.0042	79	99.8356	14576	99.8164	1867778	99.8356	14576	99.8164	1867778	0	0	0	0	0	0	0	0	66.1712	9661	64.3335	1203817	66.1712	9661	64.3335	1203817	0.7055	103	98.4939	1858448	33.6786	4909	1.5054	28405	32.4575	4731	0.4698	8865	2.8471	415	1.0116	19088	0.4322	63	0.024	452	0.0617	9	0.0007	13	UT-UPHL-240124582725	seqkit	200
UT-UPHL-240124582725_seqkit_300	39150	5013415	4.038	9696.21	1241.66	99.7905	19534	99.6962	4998184	0.0204	4	0.0241	1206	167.9	99.9285	19561	99.9333	2502716	99.9285	19561	99.9333	2502716	0	0	0	0	0	0	0	0	65.364	12795	63.8091	1598025	65.364	12795	63.8091	1598025	0.4802	94	96.2488	2489509	34.2621	6702	3.7471	96921	33.1527	6485	0.4839	12516	2.5817	505	3.2406	83818	0.4703	92	0.0227	587	0.5112	100	0.004	104	99.8416	19544	99.8301	2504765	99.8416	19544	99.8301	2504765	0	0	0	0	0	0	0	0	66.1047	12940	64.2783	1612762	66.1047	12940	64.2783	1612762	0.6284	123	97.9331	2492293	33.7546	6597	2.0663	52584	32.5727	6366	0.4639	11806	2.7681	541	1.5768	40128	0.4554	89	0.0255	650	0.0614	12	0.0006	16	UT-UPHL-240124582725	seqkit	300
UT-UPHL-240124582725_seqkit_400	58702	7517872	3.572	16435	2104.8	99.8058	29294	99.7153	7496466	0.017	5	0.0201	1508	168.08	99.9353	29332	99.9425	3753266	99.9353	29332	99.9425	3753266	0	0	0	0	0	0	0	0	65.439	19207	63.8883	2399279	65.439	19207	63.8883	2399279	0.4463	131	97.2372	3733611	34.1504	10017	2.7583	105911	33.0731	9701	0.484	18586	2.5331	743	2.2509	86429	0.4773	140	0.0233	896	0.5625	165	0.0045	173	99.8467	29306	99.8375	3756333	99.8467	29306	99.8375	3756333	0	0	0	0	0	0	0	0	66.2839	19455	64.4699	2425646	66.2839	19455	64.4699	2425646	0.5485	161	97.8767	3737778	33.5767	9840	2.1227	81062	32.4132	9499	0.46	17568	2.7025	792	1.6374	62530	0.4948	145	0.0252	964	0.0648	19	0.0006	23	UT-UPHL-240124582725	seqkit	400
UT-UPHL-240124582725_seqkit_500	98200	12569269	4.506	21793.1	2789.45	99.8147	49009	99.73	12535332	0.0163	8	0.0192	2412	168.03	99.9287	49065	99.9391	6274975	99.9287	49065	99.9391	6274975	0	0	0	0	0	0	0	0	65.334	32079	63.819	4007066	65.334	32079	63.819	4007066	0.4358	214	97.4322	6242527	34.2607	16810	2.5634	164238	33.1275	16254	0.4806	30790	2.6292	1290	2.0613	132071	0.4341	213	0.0215	1377	0.5319	261	0.0044	281	99.8554	49029	99.8508	6281080	99.8554	49029	99.8508	6281080	0	0	0	0	0	0	0	0	66.3727	32589	64.6381	4066038	66.3727	32589	64.6381	4066038	0.4929	242	96.4747	6250361	33.4945	16422	3.5248	228361	32.3156	15844	0.452	29287	2.7106	1329	3.0511	197675	0.4548	223	0.0216	1399	0.0551	27	0.0005	33	UT-UPHL-240124582725	seqkit	500
UT-UPHL-240124582725_seqkit_1000	197114	25244023	7.327	26902.8	3445.39	99.795	98355	99.7066	25169946	0.0162	16	0.0191	4816	168.02	99.9127	98471	99.9215	12600385	99.9127	98471	99.9215	12600385	0	0	0	0	0	0	0	0	65.2232	64282	63.6812	8030372	65.2232	64282	63.6812	8030372	0.4515	445	96.604	12535179	34.3451	33820	3.3911	440026	33.1275	32621	0.4748	61603	2.7368	2695	2.8935	375456	0.4834	476	0.0229	2967	0.5778	569	0.0049	636	99.8468	98406	99.8402	12613553	99.8468	98406	99.8402	12613553	0	0	0	0	0	0	0	0	66.2977	65341	64.5365	8153376	66.2977	65341	64.5365	8153376	0.4221	416	97.0937	12551357	33.566	33031	2.9056	375605	32.2988	31784	0.4564	59005	2.823	2778	2.4252	313506	0.5051	497	0.0239	3094	0.0569	56	0.0008	97	UT-UPHL-240124582725	seqkit	1000
UT-UPHL-240124582725_seqkit_5000	985178	126284914	25.451	38709.1	4961.92	99.8053	491630	99.7228	125934894	0.0158	78	0.0186	23464	168.31	99.9214	492202	99.9322	63038120	99.9212	492201	99.932	63038003	0.0002	1	0.0002	117	0	0	0	0	65.319	321754	63.8329	40266373	65.319	321754	63.8329	40266373	0.4135	2037	97.1533	62711728	34.2571	168614	2.8417	1834311	33.0133	162492	0.4766	307643	2.8135	13848	2.341	1511124	0.5242	2580	0.0241	15544	0.5597	2755	0.005	3205	99.8481	491841	99.8423	63104371	99.8479	491840	99.8422	63104254	0.0002	1	0.0002	117	0	0	0	0	66.2372	326277	64.52	40779226	66.2372	326277	64.52	40779226	0.393	1936	96.935	62792162	33.6306	165409	3.0642	1984907	32.3592	159156	0.4565	295734	2.8261	13900	2.583	1673214	0.539	2651	0.0246	15959	0.0506	249	0.0008	516	UT-UPHL-240124582725	seqkit	5000
UT-UPHL-240124582725_seqkit_10000	1971050	252704877	48.423	40704.6	5218.67	99.8041	983594	99.7215	252000990	0.015	148	0.0176	44538	168.43	99.9232	984768	99.934	126144085	99.9231	984767	99.9339	126143968	0.0001	1	0.0001	117	0	0	0	0	65.3795	644331	63.8781	80631662	65.3795	644331	63.8781	80631662	0.4039	3981	96.7671	125492201	34.2057	336847	3.228	4186234	32.9518	324499	0.4737	614363	2.8192	27763	2.7302	3540641	0.5274	5194	0.0241	31230	0.5507	5423	0.0049	6291	99.8431	983979	99.8372	126271551	99.843	983978	99.8371	126271434	0.0001	1	0.0001	117	0	0	0	0	66.2392	652804	64.5015	81579865	66.2392	652804	64.5015	81579865	0.4008	3950	96.6555	125645668	33.6261	330874	3.3437	4346614	32.3483	318300	0.4561	592846	2.8366	27912	2.863	3721695	0.5332	5247	0.0247	32073	0.0485	477	0.0007	964	UT-UPHL-240124582725	seqkit	10000
UT-UPHL-240124592462_bbnorm_10	6956	944831	2.14	3250.91	441.57	94.3933	3283	94.3324	891282	0.0575	2	0.0639	604	198.52	95.7734	3331	95.9617	451968	95.7734	3331	95.9617	451968	0	0	0	0	0	0	0	0	34.1576	1188	34.2121	161135	34.1576	1188	34.2121	161135	2.904	101	97.4627	443501	64.335	2143	2.5371	11545	63.2843	2108	1.8205	8284	3.5725	119	0.6766	3079	0.7205	24	0.04	182	0.03	1	0.0002	1	94.5658	3289	94.5946	448230	94.5658	3289	94.5946	448230	0	0	0	0	0	0	0	0	29.3272	1020	27.1145	128480	29.3272	1020	27.1145	128480	2.1852	76	94.3486	431004	68.9571	2268	5.6504	25812	68.1666	2242	3.6483	16666	3.8005	125	1.8806	8591	1.7635	58	0.1215	555	0.0608	2	0.0011	5	UT-UPHL-240124592462	bbnorm	10
UT-UPHL-240124592462_bbnorm_30	37562	5181735	4.924	7628.82	1052.41	97.9341	18393	97.8095	5068228	0.0213	4	0.0233	1206	199.02	99.0416	18601	99.1424	2559620	99.0416	18601	99.1424	2559620	0	0	0	0	0	0	0	0	27.8846	5237	27.8728	719610	27.8846	5237	27.8728	719610	2.3907	449	94.8671	2499495	71.8348	13362	5.1325	135227	71.1843	13241	2.2444	59134	3.5213	655	2.8509	75113	0.8387	156	0.0372	980	0.0376	7	0.0004	11	98.0459	18414	98.0346	2548874	98.0459	18414	98.0346	2548874	0	0	0	0	0	0	0	0	21.7134	4078	19.9346	518293	21.7134	4078	19.9346	518293	1.2353	232	92.8213	2432623	77.8538	14336	7.1778	188112	77.365	14246	4.336	113637	4.1327	761	2.7429	71886	1.8953	349	0.0988	2589	0.0706	13	0.001	25	UT-UPHL-240124592462	bbnorm	30
UT-UPHL-240124592462_bbnorm_50	74264	10276613	7.887	9415.93	1302.97	98.3087	36504	98.1149	10082892	0.0296	11	0.0322	3314	198.47	99.4398	36924	99.4822	5092579	99.4398	36924	99.4822	5092579	0	0	0	0	0	0	0	0	25.6921	9540	25.5505	1307951	25.6921	9540	25.5505	1307951	2.1949	815	94.591	4966441	74.155	27381	5.4087	283979	73.5538	27159	2.362	124016	3.7916	1400	3.0066	157860	0.8639	319	0.0401	2103	0.0379	14	0.0004	19	98.4165	36544	98.3691	5073413	98.4165	36544	98.3691	5073413	0	0	0	0	0	0	0	0	19.428	7214	17.8021	918149	19.428	7214	17.8021	918149	1.088	404	91.8568	4829333	80.2567	29329	8.1418	428050	79.838	29176	4.5482	239119	4.1949	1533	3.5006	184045	1.91	698	0.0929	4886	0.0876	32	0.0014	75	UT-UPHL-240124592462	bbnorm	50
UT-UPHL-240124592462_bbnorm_100	143080	19812898	11.77	12156.5	1683.36	98.4554	70435	98.2322	19462654	0.0321	23	0.035	6932	197.81	99.589	71246	99.6083	9830160	99.589	71246	99.6083	9830160	0	0	0	0	0	0	0	0	26.8912	19238	26.6036	2625456	26.8912	19238	26.6036	2625456	2.0758	1485	93.4497	9585760	72.988	52001	6.5496	671839	72.317	51523	2.3429	240329	3.9076	2784	4.1677	427504	0.9067	646	0.0391	4006	0.0491	35	0.0006	65	98.605	70542	98.538	9798696	98.605	70542	98.538	9798696	0	0	0	0	0	0	0	0	20.4389	14622	18.8737	1876818	20.4389	14622	18.8737	1876818	1.0595	758	90.4492	9329663	79.2634	55914	9.5491	984968	78.7984	55586	4.4514	459156	4.3506	3069	5.0036	516114	1.9435	1371	0.094	9698	0.0865	61	0.0017	179	UT-UPHL-240124592462	bbnorm	100
UT-UPHL-240124592462_bbnorm_200	223352	30856892	15.157	14735.5	2035.76	98.5798	110090	98.3626	30351646	0.026	29	0.0283	8724	196.16	99.657	111293	99.6711	15322031	99.657	111293	99.6711	15322031	0	0	0	0	0	0	0	0	31.4607	35134	31.0214	4768798	31.4607	35134	31.0214	4768798	1.9243	2149	94.5221	14969372	68.4221	76149	5.4772	867420	67.6574	75298	2.1854	346105	3.7585	4183	3.2511	514873	0.8931	994	0.0407	6442	0.0467	52	0.0007	112	98.7258	110253	98.6573	15276393	98.7258	110253	98.6573	15276393	0	0	0	0	0	0	0	0	25.2418	28189	23.693	3668689	25.2418	28189	23.693	3668689	0.9662	1079	91.8485	14610960	74.4263	82058	8.15	1296472	73.8576	81431	4.0831	649520	4.1305	4554	3.9684	631285	1.9455	2145	0.0985	15667	0.0762	84	0.0015	246	UT-UPHL-240124592462	bbnorm	200
UT-UPHL-240124592462_bbnorm_300	279258	38481440	18.343	15223.9	2097.84	98.6837	137791	98.4779	37895704	0.0265	37	0.029	11148	194.97	99.6949	139203	99.7072	19119890	99.6949	139203	99.7072	19119890	0	0	0	0	0	0	0	0	34.9798	48842	34.4448	6605140	34.9798	48842	34.4448	6605140	1.7468	2439	94.8493	18714168	64.9023	90346	5.1499	1016095	64.0654	89181	2.0112	396819	3.7255	5186	3.0943	610524	0.931	1296	0.0444	8752	0.0481	67	0.0008	151	98.824	137987	98.7551	19065075	98.824	137987	98.7551	19065075	0	0	0	0	0	0	0	0	29.4137	41070	27.8693	5380282	29.4137	41070	27.8693	5380282	0.921	1286	92.5222	18313989	70.2307	96910	7.4763	1479865	69.5184	95927	3.6991	732197	4.0859	5638	3.6833	729086	1.8386	2537	0.0939	18582	0.0681	94	0.0016	307	UT-UPHL-240124592462	bbnorm	300
UT-UPHL-240124592462_bbnorm_400	326022	44833029	20.145	16183.7	2225.51	98.7436	160963	98.5437	44180142	0.0258	42	0.0282	12658	194.43	99.7203	162555	99.7312	22284967	99.7203	162555	99.7312	22284967	0	0	0	0	0	0	0	0	37.9459	61856	37.357	8347447	37.9459	61856	37.357	8347447	1.6625	2710	95.0364	21845382	61.9378	100683	4.9629	1140797	61.0169	99186	1.8662	428972	3.7292	6062	3.0513	701371	0.9326	1516	0.0455	10454	0.0455	74	0.0007	159	98.8768	161180	98.8074	22219807	98.8768	161180	98.8074	22219807	0	0	0	0	0	0	0	0	32.7947	53459	31.2686	7031671	32.7947	53459	31.2686	7031671	0.8502	1386	93.069	21417091	66.8267	107712	6.9297	1594674	66.0723	106496	3.3958	781433	4.0489	6526	3.4428	792259	1.7527	2825	0.0912	20982	0.0664	107	0.0013	301	UT-UPHL-240124592462	bbnorm	400
UT-UPHL-240124592462_bbnorm_500	371870	51051091	21.059	17658.9	2424.25	98.8265	183753	98.6325	50352958	0.029	54	0.0319	16278	193.73	99.7413	185454	99.7476	25383940	99.7413	185454	99.7476	25383940	0	0	0	0	0	0	0	0	40.5556	75407	39.9172	10158211	40.5556	75407	39.9172	10158211	1.5145	2816	95.4319	24915308	59.3258	110022	4.5674	1192461	58.3465	108206	1.7457	455762	3.7201	6899	2.7731	723997	0.9695	1798	0.0487	12702	0.0453	84	0.0006	168	98.9588	183999	98.8895	25318594	98.9588	183999	98.8895	25318594	0	0	0	0	0	0	0	0	35.7119	66401	34.1868	8752804	35.7119	66401	34.1868	8752804	0.8277	1539	93.6181	24477223	63.9049	117585	6.3807	1668288	63.05	116012	3.1288	818047	4.0092	7377	3.1639	827227	1.6967	3122	0.088	23014	0.0576	106	0.0012	310	UT-UPHL-240124592462	bbnorm	500
UT-UPHL-240124592462_bbnorm_1000	574380	78522570	27.925	20568.5	2811.89	99.017	284367	98.8464	77616734	0.0272	78	0.0299	23510	192.01	99.8064	286634	99.8109	39087765	99.8064	286634	99.8109	39087765	0	0	0	0	0	0	0	0	47.7719	137196	47.0644	18431271	47.7719	137196	47.0644	18431271	1.2037	3457	96.2508	38513181	52.1257	149410	3.7488	1500008	50.9856	146142	1.384	553765	3.7591	10775	2.3132	925602	0.9636	2762	0.0516	20641	0.0317	91	0.0004	178	99.1246	284676	99.0589	38990325	99.1246	284676	99.0589	38990325	0	0	0	0	0	0	0	0	43.6728	125424	42.2169	16616896	43.6728	125424	42.2169	16616896	0.7657	2199	94.9925	38012611	55.9339	159231	5.0067	2003499	54.8882	156254	2.3621	945212	4.0221	11450	2.5642	1026115	1.4697	4184	0.0804	32172	0.0425	121	0.0008	330	UT-UPHL-240124592462	bbnorm	1000
UT-UPHL-240124592462_bbnorm_5000	2309410	314260203	74.655	30934.3	4209.48	99.4873	1148785	99.3672	312271674	0.0194	224	0.0215	67482	186.91	99.9209	1153792	99.927	156772523	99.9209	1153792	99.927	156772523	0	0	0	0	0	0	0	0	61.2599	707371	60.5177	94944450	61.2599	707371	60.5177	94944450	0.663	7656	97.831	155540532	38.683	446321	2.1688	3448109	37.1803	428983	0.7352	1168831	3.8493	44413	1.3941	2216484	0.7619	8791	0.0395	62794	0.0195	225	0.0002	366	99.538	1149370	99.5022	156589755	99.538	1149370	99.5022	156589755	0	0	0	0	0	0	0	0	58.4653	675102	57.3136	90196216	58.4653	675102	57.3136	90196216	0.5327	6151	97.549	154845149	41.254	474161	2.4506	3889972	39.8064	457523	1.0507	1667789	3.9533	45438	1.352	2146037	0.9105	10465	0.048	76146	0.025	287	0.0004	671	UT-UPHL-240124592462	bbnorm	5000
UT-UPHL-240124592462_bbnorm_10000	6181152	842289141	166.495	37125.2	5058.96	99.6801	3080689	99.5744	838704694	0.0122	378	0.0135	113894	183.72	99.9569	3089245	99.9622	420467675	99.9569	3089245	99.9622	420467675	0	0	0	0	0	0	0	0	65.7281	2031376	65.0448	273596018	65.7281	2031376	65.0448	273596018	0.4445	13739	98.3852	418074386	34.2335	1057557	1.6146	6860953	32.6708	1009282	0.5385	2288079	3.4526	106658	1.0516	4468463	0.5849	18068	0.0246	104411	0.018	555	0.0002	799	99.7078	3081545	99.6863	420339357	99.7078	3081545	99.6863	420339357	0	0	0	0	0	0	0	0	63.3833	1958908	62.398	263109019	63.3833	1958908	62.398	263109019	0.3901	12056	98.2281	417310017	36.4201	1122301	1.7716	7526470	34.8915	1075199	0.6846	2908630	3.527	108687	1.0588	4498379	0.6452	19881	0.0281	119461	0.0213	655	0.0003	1249	UT-UPHL-240124592462	bbnorm	10000
UT-UPHL-240124592462_raw_all	56367180	7675761148	1386.68	40649.1	5535.37	99.8327	28136436	99.7325	7655225886	0.0072	2038	0.008	612922	180.49	99.9554	28171008	99.955	3832266850	99.9554	28171007	99.955	3832266798	0	1	0	52	0	0	0	0	67.076	18904415	66.3765	2544869969	67.076	18904415	66.3765	2544869969	0.3729	105099	98.5823	3813620834	32.8713	9260188	1.4174	54830224	31.2443	8801846	0.4674	18080107	3.5025	986693	0.9357	36197799	0.4795	135086	0.0143	552318	0.0355	9994	0.0004	13591	99.8539	28142421	99.8426	3835722088	99.8539	28142420	99.8425	3835722036	0	1	0	52	0	0	0	0	64.7161	18239331	63.7794	2450260241	64.7161	18239331	63.7794	2450260241	0.353	99475	98.5095	3814299290	35.1644	9896105	1.4899	57690681	33.5948	9454400	0.5375	20810243	3.5291	993177	0.9372	36287721	0.4983	140231	0.0153	592717	0.0418	11775	0.0005	19838	UT-UPHL-240124592462	raw	all
UT-UPHL-240124592462_seqkit_10	1966	268687	0.931	2112.29	288.68	99.7965	981	99.7026	267888	0	0	0	0	182.28	99.7965	981	99.7966	133944	99.7965	981	99.7966	133944	0	0	0	0	0	0	0	0	63.5809	625	62.6284	84058	63.5809	625	62.6284	84058	0.6104	6	99.2322	133256	36.2895	356	0.7678	1031	34.4546	338	0.5049	678	2.5484	25	0.2554	343	0.4077	4	0.0074	10	0	0	0	0	99.7965	981	99.7947	134194	99.7965	981	99.7947	134194	0	0	0	0	0	0	0	0	64.5982	635	63.6127	85540	64.5982	635	63.6127	85540	0.9156	9	99.3001	133501	35.2701	346	0.6999	941	33.945	333	0.508	683	2.3445	23	0.1845	248	0.4077	4	0.0074	10	0	0	0	0	UT-UPHL-240124592462	seqkit	10
UT-UPHL-240124592462_seqkit_30	5904	804833	1.609	3670.01	500.3	99.729	2944	99.6361	801904	0	0	0	0	180.22	99.8984	2949	99.9164	401683	99.8984	2949	99.9164	401683	0	0	0	0	0	0	0	0	65.752	1941	64.9477	261102	65.752	1941	64.9477	261102	0.813	24	99.2166	399707	34.1472	1007	0.7831	3155	32.6212	962	0.4823	1943	3.1536	93	0.2929	1180	0.4408	13	0.0079	32	0.0339	1	0.0002	1	99.729	2944	99.7284	401720	99.729	2944	99.7284	401720	0	0	0	0	0	0	0	0	63.7534	1882	62.7806	252889	63.7534	1882	62.7806	252889	1.355	40	99.1963	399539	36.0394	1061	0.8032	3235	34.7147	1022	0.5291	2131	3.125	92	0.2622	1056	0.4076	12	0.0119	48	0.034	1	0.0005	2	UT-UPHL-240124592462	seqkit	30
UT-UPHL-240124592462_seqkit_50	9854	1340619	1.897	5194.28	706.67	99.7564	4915	99.6531	1335968	0.0203	1	0.0224	300	179.56	99.9391	4924	99.9498	669318	99.9391	4924	99.9498	669318	0	0	0	0	0	0	0	0	66.0442	3254	65.221	436755	66.0442	3254	65.221	436755	0.8524	42	99.2044	666011	33.8952	1669	0.7954	5340	32.3517	1593	0.479	3216	3.2697	161	0.303	2034	0.4671	23	0.0134	90	0.0203	1	0.0001	1	99.7767	4916	99.7694	669418	99.7767	4916	99.7694	669418	0	0	0	0	0	0	0	0	63.5681	3132	62.5457	419660	63.5681	3132	62.5457	419660	1.2381	61	99.0793	665729	36.2619	1783	0.9202	6183	34.879	1715	0.5327	3579	3.315	163	0.3716	2497	0.4678	23	0.0159	107	0.0407	2	0.0004	3	UT-UPHL-240124592462	seqkit	50
UT-UPHL-240124592462_seqkit_100	19552	2663616	2.585	7564.81	1030.57	99.7954	9756	99.6939	2655462	0.0102	1	0.0113	300	180.43	99.9591	9772	99.9634	1329922	99.9591	9772	99.9634	1329922	0	0	0	0	0	0	0	0	66.4689	6498	65.7717	875032	66.4689	6498	65.7717	875032	0.6649	65	99.2075	1323284	33.4834	3272	0.7923	10568	32.0303	3130	0.485	6469	3.3361	326	0.2949	3933	0.3991	39	0.0124	166	0.0307	3	0.0002	3	99.8159	9758	99.8047	1330603	99.8159	9758	99.8047	1330603	0	0	0	0	0	0	0	0	64.3617	6292	63.4599	846052	64.3617	6292	63.4599	846052	0.7365	72	99.0957	1323026	35.5057	3465	0.9041	12070	34.1428	3332	0.5498	7341	3.4737	339	0.3368	4496	0.4611	45	0.0175	233	0.0205	2	0.0002	3	UT-UPHL-240124592462	seqkit	100
UT-UPHL-240124592462_seqkit_200	29284	3991998	2.821	10381.8	1415.25	99.8088	14614	99.7054	3980236	0.0137	2	0.0151	602	180.62	99.9522	14635	99.9529	1993063	99.9522	14635	99.9529	1993063	0	0	0	0	0	0	0	0	66.9171	9798	66.2167	1320362	66.9171	9798	66.2167	1320362	0.5054	74	99.2111	1983223	33.0304	4834	0.7886	15765	31.5135	4612	0.4783	9562	3.3413	489	0.2966	5930	0.4373	64	0.0137	273	0.0342	5	0.0003	5	99.8361	14618	99.8243	1994485	99.8361	14618	99.8243	1994485	0	0	0	0	0	0	0	0	64.875	9499	63.9707	1278131	64.875	9499	63.9707	1278131	0.6283	92	99.1168	1983330	35.0024	5117	0.883	17668	33.6206	4915	0.5417	10840	3.3655	492	0.3257	6518	0.4651	68	0.0155	310	0.0274	4	0.0002	5	UT-UPHL-240124592462	seqkit	200
UT-UPHL-240124592462_seqkit_300	39246	5350342	2.969	13219.1	1802.14	99.8369	19591	99.7352	5336176	0.0102	2	0.0113	602	180.37	99.9592	19615	99.9592	2671445	99.9592	19615	99.9592	2671445	0	0	0	0	0	0	0	0	66.9215	13132	66.2196	1769743	66.9215	13132	66.2196	1769743	0.4739	93	98.4555	2658397	33.0257	6478	1.5442	41695	31.5014	6179	0.4696	12681	3.4667	680	1.0612	28654	0.4333	85	0.0133	360	0.0357	7	0.0003	7	99.8573	19595	99.8464	2673692	99.8573	19595	99.8464	2673692	0	0	0	0	0	0	0	0	64.7964	12715	63.8748	1710444	64.7964	12715	63.8748	1710444	0.5504	108	99.1168	2658882	35.0939	6877	0.8827	23679	33.6446	6593	0.538	14433	3.465	679	0.3311	8882	0.4542	89	0.0136	364	0.0408	8	0.0005	13	UT-UPHL-240124592462	seqkit	300
UT-UPHL-240124592462_seqkit_400	58730	8007982	4.183	14040.9	1914.51	99.8263	29314	99.7228	7985786	0.0102	3	0.0113	904	180.45	99.9591	29353	99.9576	3998251	99.9591	29353	99.9576	3998251	0	0	0	0	0	0	0	0	67.2535	19749	66.5226	2660869	67.2535	19749	66.5226	2660869	0.4393	129	98.7082	3978770	32.6951	9597	1.2915	52060	31.254	9174	0.4676	18847	3.3625	987	0.8085	32588	0.477	140	0.0155	625	0.0307	9	0.0002	9	99.8502	29321	99.8371	4001507	99.8502	29321	99.8371	4001507	0	0	0	0	0	0	0	0	64.8902	19055	63.9188	2561888	64.8902	19055	63.9188	2561888	0.4325	127	99.0049	3978853	34.9942	10261	0.9946	39973	33.6062	9854	0.5434	21840	3.4479	1011	0.4314	17336	0.5423	159	0.0198	797	0.0375	11	0.0004	17	UT-UPHL-240124592462	seqkit	400
UT-UPHL-240124592462_seqkit_500	98364	13420681	4.704	20910	2852.93	99.8292	49098	99.7307	13384544	0.0061	3	0.0067	904	181.07	99.9512	49158	99.9531	6700459	99.9512	49158	99.9531	6700459	0	0	0	0	0	0	0	0	66.9778	32941	66.2413	4440554	66.9778	32941	66.2413	4440554	0.3945	194	98.5847	6668029	32.9672	16206	1.415	95707	31.3804	15426	0.4658	31505	3.4684	1705	0.9358	63295	0.4821	237	0.0134	907	0.0325	16	0.0003	18	99.8434	49105	99.8356	6706039	99.8434	49105	99.8356	6706039	0	0	0	0	0	0	0	0	64.5378	31741	63.5523	4268856	64.5378	31741	63.5523	4268856	0.3945	194	98.5684	6668352	35.3358	17352	1.4311	96820	33.8411	16618	0.5394	36489	3.521	1729	0.8746	59166	0.5559	273	0.0172	1165	0.0428	21	0.0005	33	UT-UPHL-240124592462	seqkit	500
UT-UPHL-240124592462_seqkit_1000	197008	26868994	7.471	26368.2	3596.24	99.8457	98352	99.7451	26800494	0.0061	6	0.0067	1808	180.83	99.9553	98460	99.9556	13415078	99.9553	98460	99.9556	13415078	0	0	0	0	0	0	0	0	67.0044	66002	66.286	8896275	67.0044	66002	66.286	8896275	0.3848	379	98.0033	13349785	32.9413	32434	1.9962	271917	31.3224	30840	0.4659	63465	3.5131	3459	1.5174	206696	0.4641	457	0.0129	1756	0.0366	36	0.0005	72	99.865	98371	99.8564	13428648	99.865	98371	99.8564	13428648	0	0	0	0	0	0	0	0	64.5456	63580	63.5861	8551026	64.5456	63580	63.5861	8551026	0.3726	367	98.7022	13352784	35.3424	34767	1.2972	175490	33.7657	33216	0.5435	73528	3.6189	3560	0.737	99702	0.5489	540	0.0167	2260	0.0396	39	0.0006	76	UT-UPHL-240124592462	seqkit	1000
UT-UPHL-240124592462_seqkit_5000	984602	134140041	27.79	35429.7	4826.86	99.8412	491519	99.743	133795278	0.0039	19	0.0043	5720	180.48	99.9577	492093	99.9587	66974851	99.9577	492093	99.9587	66974851	0	0	0	0	0	0	0	0	67.048	330078	66.3447	44452604	67.048	330078	66.3447	44452604	0.3855	1898	98.308	66648782	32.9009	161903	1.6916	1146849	31.2701	153878	0.4668	316439	3.5113	17279	1.2111	821047	0.4733	2329	0.0138	9363	0.0356	175	0.0004	267	99.8576	491600	99.8479	67035397	99.8576	491600	99.8479	67035397	0	0	0	0	0	0	0	0	64.7037	318537	63.758	42805535	64.7037	318537	63.758	42805535	0.3451	1699	98.4692	66660330	35.1783	172937	1.5303	1035934	33.6008	165182	0.5385	364515	3.5612	17507	0.9767	661220	0.5063	2489	0.0151	10199	0.0441	217	0.0005	353	UT-UPHL-240124592462	seqkit	5000
UT-UPHL-240124592462_seqkit_10000	1969108	268179599	51.677	38104.3	5189.56	99.8365	982944	99.7372	267474844	0.006	59	0.0066	17694	180.48	99.9558	984119	99.956	133895721	99.9558	984119	99.956	133895721	0	0	0	0	0	0	0	0	67.0414	660059	66.3395	88864855	67.0414	660059	66.3395	88864855	0.3737	3679	98.5074	133243169	32.9067	323841	1.4922	2018445	31.2618	307653	0.4681	633170	3.5155	34597	1.0102	1366373	0.4762	4686	0.014	18902	0.0361	355	0.0004	480	99.8564	983140	99.8459	134018157	99.8564	983140	99.8459	134018157	0	0	0	0	0	0	0	0	64.7187	637191	63.7824	85611822	64.7187	637191	63.7824	85611822	0.3517	3463	98.5175	133268866	35.1629	345701	1.482	2004778	33.5762	330102	0.5383	728117	3.5476	34878	0.9286	1256114	0.5011	4927	0.0152	20547	0.0418	411	0.0005	627	UT-UPHL-240124592462	seqkit	10000
UT-UPHL-240124601540_bbnorm_10	7120	935960	1.532	4646.11	610.75	73.9888	2634	74.812	700210	0.0281	1	0.0323	302	181.44	75.3371	2682	76.3524	356546	75.2809	2680	76.3383	356480	0.0562	2	0.0141	66	0	0	0	0	20.9551	746	21.6573	101134	20.9551	746	21.6573	101134	1.573	56	74.1124	345351	72.1849	1936	25.8876	120632	71.0291	1905	2.3552	10975	4.3997	118	23.4852	109437	1.3423	36	0.0472	220	0	0	0	0	74.6629	2658	75.3863	353551	74.6067	2656	75.3722	353485	0.0562	2	0.0141	66	0	0	0	0	37.4719	1334	37.2687	174785	37.4719	1334	37.2687	174785	3.0899	110	75.6435	349293	49.8119	1324	24.3565	112469	47.9684	1275	0.8582	3963	4.8909	130	23.4344	108211	1.8435	49	0.0639	295	0	0	0	0	UT-UPHL-240124601540	bbnorm	10
UT-UPHL-240124601540_bbnorm_30	27334	3587186	3.904	7001.87	918.89	87.8466	12006	88.2832	3166884	0.0146	2	0.0168	602	177.63	89.3978	12218	90.0807	1612683	89.3905	12217	90.0788	1612649	0.0073	1	0.0019	34	0	0	0	0	17.9337	2451	18.7839	336281	17.9337	2451	18.7839	336281	0.9073	124	75.4514	1556517	79.9394	9767	24.5484	506418	79.1701	9673	2.6966	55629	4.1251	504	21.826	450258	0.8839	108	0.0257	531	0.0409	5	0.0003	6	88.1247	12044	88.5592	1591338	88.11	12042	88.5551	1591266	0.0146	2	0.004	72	0	0	0	0	44.2306	6045	42.9666	772076	44.2306	6045	42.9666	772076	1.5585	213	77.4377	1572981	49.809	5999	22.5621	458300	48.3394	5822	0.8675	17621	4.1597	501	21.6586	439948	1.0545	127	0.036	731	0.0083	1	0.0002	5	UT-UPHL-240124601540	bbnorm	30
UT-UPHL-240124601540_bbnorm_50	58002	7633635	6.556	8846.98	1164.35	93.0106	26974	93.2903	7121440	0.0103	3	0.0119	906	177.29	94.0933	27288	94.5517	3602836	94.0864	27286	94.5499	3602769	0.0069	2	0.0018	67	0	0	0	0	14.7305	4272	15.3188	583714	14.7305	4272	15.3188	583714	0.8827	256	75.1461	3462723	84.3448	23016	24.8535	1145249	83.7548	22855	3.0202	139171	4.2216	1152	21.8133	1005154	0.8135	222	0.0201	924	0.0476	13	0.0004	18	93.2244	27036	93.5383	3576150	93.2175	27034	93.5366	3576083	0.0069	2	0.0018	67	0	0	0	0	44.9984	13050	43.1466	1649576	44.9984	13050	43.1466	1649576	1.4137	410	77.5526	3533266	51.7236	13984	22.447	1022675	50.2219	13578	0.9102	41470	4.3128	1166	21.5061	979811	0.8951	242	0.0306	1394	0.0296	8	0.0004	20	UT-UPHL-240124601540	bbnorm	50
UT-UPHL-240124601540_bbnorm_100	138040	18278947	9.434	14632.8	1937.64	96.1113	66336	96.2208	17588142	0.0275	19	0.0313	5728	178.86	96.8545	66849	97.1297	8863376	96.8545	66849	97.1297	8863376	0	0	0	0	0	0	0	0	13.5685	9365	14.0183	1279212	13.5685	9365	14.0183	1279212	0.8606	594	78.9085	8490075	85.9893	57483	21.0912	2269286	85.4987	57155	3.4483	371020	3.7532	2509	17.622	1896022	0.7809	522	0.0209	2244	0.0404	27	0.0003	37	96.2663	66443	96.453	8828964	96.2663	66443	96.453	8828964	0	0	0	0	0	0	0	0	45.3289	31286	43.1763	3952207	45.3289	31286	43.1763	3952207	1.133	782	80.7627	8713982	52.8965	35146	19.2368	2075578	51.5389	34244	1.0324	111388	3.9733	2640	18.1717	1960653	0.9753	648	0.0328	3537	0.0421	28	0.0005	57	UT-UPHL-240124601540	bbnorm	100
UT-UPHL-240124601540_bbnorm_200	249294	33243781	15.257	16340	2178.96	97.0252	120939	97.083	32274058	0.0176	22	0.0199	6626	181.04	97.6758	121750	97.8906	16246452	97.6742	121748	97.8897	16246294	0.0016	2	0.001	158	0	0	0	0	15.3522	19136	15.7718	2617565	15.3522	19136	15.7718	2617565	0.8873	1106	78.5028	15577313	84.2817	102613	21.4968	4265614	83.7971	102023	3.3532	665371	3.9335	4789	18.1251	3596557	0.7368	897	0.0186	3686	0.0427	52	0.0004	82	97.1696	121119	97.3114	16199669	97.168	121117	97.3105	16199511	0.0016	2	0.0009	158	0	0	0	0	45.5518	56779	43.5243	7245594	45.5518	56779	43.5243	7245594	1.0445	1302	80.8397	15985496	53.104	64319	19.1596	3788669	51.6814	62596	1.0498	207591	4.0877	4951	18.0772	3574634	0.9371	1135	0.0326	6444	0.0504	61	0.0007	138	UT-UPHL-240124601540	bbnorm	200
UT-UPHL-240124601540_bbnorm_300	325762	43598594	19.306	16873.6	2258.3	97.174	158278	97.2084	42381480	0.0221	36	0.0249	10848	182.46	97.8555	159388	98.0464	21340560	97.8543	159386	98.0461	21340486	0.0012	2	0.0003	74	0	0	0	0	18.0168	29346	18.3916	4003076	18.0168	29346	18.3916	4003076	0.8362	1362	74.4749	20515395	81.5858	130038	25.5246	7031179	81.0048	129112	2.9764	819906	3.9489	6294	22.5295	6206149	0.7642	1218	0.0186	5124	0.0439	70	0.0005	135	97.3158	158509	97.4311	21271951	97.3146	158507	97.4308	21271877	0.0012	2	0.0003	74	0	0	0	0	46.5106	75757	44.6397	9746100	46.5106	75757	44.6397	9746100	1.0259	1671	76.6963	21000357	52.1914	82728	23.303	6380641	50.7302	80412	0.9604	262972	4.0786	6465	22.3118	6109220	0.9293	1473	0.0309	8449	0.0492	78	0.0006	173	UT-UPHL-240124601540	bbnorm	300
UT-UPHL-240124601540_bbnorm_400	387636	52064828	20.077	19307.5	2593.26	97.2433	188475	97.2702	50643586	0.0273	53	0.0307	15974	183.68	97.9259	189798	98.1061	25501098	97.9243	189795	98.1054	25500899	0.0015	3	0.0008	199	0	0	0	0	20.348	39438	20.6897	5377939	20.348	39438	20.6897	5377939	0.7971	1545	76.6413	24573004	79.2169	150352	23.3582	7489184	78.6062	149193	2.8736	921354	3.8715	7348	20.464	6561238	0.7545	1432	0.0206	6592	0.0406	77	0.0005	148	97.3831	188746	97.4909	25417294	97.3816	188743	97.4901	25417095	0.0015	3	0.0008	199	0	0	0	0	47.5694	92198	45.8272	11947816	47.5694	92198	45.8272	11947816	0.9504	1842	79.0705	25107438	51.1333	96512	20.9288	6645558	49.7144	93834	0.9457	300277	4.007	7563	19.9537	6335942	0.8927	1685	0.0294	9339	0.0519	98	0.0008	240	UT-UPHL-240124601540	bbnorm	400
UT-UPHL-240124601540_bbnorm_500	440696	59341432	22.273	19786.3	2664.3	97.3524	214514	97.3726	57782292	0.0218	48	0.0242	14368	184.48	98.0018	215945	98.1717	29084853	98.0009	215943	98.1715	29084779	0.0009	2	0.0002	74	0	0	0	0	22.1963	48909	22.5208	6672114	22.1963	48909	22.5208	6672114	0.7751	1708	78.0969	28083275	77.3484	167030	21.9027	7876095	76.7117	165655	2.7647	994167	3.8283	8267	19.1178	6874674	0.7469	1613	0.0202	7254	0.0389	84	0.0004	157	97.4853	214807	97.5878	28998133	97.4844	214805	97.5875	28998059	0.0009	2	0.0002	74	0	0	0	0	48.368	106578	46.7237	13883921	48.368	106578	46.7237	13883921	0.9126	2011	80.1958	28657727	50.3689	108196	19.8037	7076777	48.9546	105158	0.922	329478	3.9487	8482	18.8516	6736567	0.8766	1883	0.03	10732	0.0438	94	0.0005	196	UT-UPHL-240124601540	bbnorm	500
UT-UPHL-240124601540_bbnorm_1000	674984	91620068	31.501	21427.3	2908.48	97.7499	329898	97.759	89566834	0.0276	93	0.0304	27844	187.23	98.3238	331835	98.4712	45046104	98.3235	331834	98.4711	45046063	0.0003	1	0.0001	41	0	0	0	0	29.1515	98384	29.3404	13421927	29.1515	98384	29.3404	13421927	0.6901	2329	82.7971	43820297	70.347	233436	17.2025	9104387	69.5942	230938	2.2941	1214174	3.565	11830	14.8867	7878783	0.7214	2394	0.0216	11430	0.0313	104	0.0004	203	97.8666	330292	97.9588	44938203	97.8663	330291	97.9587	44938162	0.0003	1	0.0001	41	0	0	0	0	51.5384	173938	50.2503	23052121	51.5384	173938	50.2503	23052121	0.7888	2662	84.3963	44487411	47.3236	156306	15.6033	8224872	45.9409	151739	0.8254	435108	3.7043	12235	14.7485	7774324	0.8072	2666	0.0293	15440	0.0372	123	0.0005	244	UT-UPHL-240124601540	bbnorm	1000
UT-UPHL-240124601540_bbnorm_5000	3145456	434598375	101.347	31036.5	4288.22	99.2926	1561602	99.2202	431209266	0.0228	359	0.0248	107936	190.77	99.5868	1566229	99.629	216237949	99.5866	1566227	99.629	216237791	0.0001	2	0.0001	158	0	0	0	0	45.0393	708346	44.5875	96774040	45.0393	708346	44.5875	96774040	0.4496	7071	93.6542	213744300	54.7684	857798	6.3455	14482238	53.5659	838965	1.0762	2456278	3.292	51560	5.2531	11989072	0.4903	7680	0.0162	36888	0.0169	265	0.0002	483	99.3499	1562504	99.3694	216183326	99.3498	1562502	99.3693	216183168	0.0001	2	0.0001	158	0	0	0	0	59.585	937110	58.7567	127828350	59.585	937110	58.7567	127828350	0.4558	7169	94.2104	214930614	40.0156	625245	5.7893	13207746	38.4585	600915	0.5304	1210097	3.3268	51982	5.2405	11955606	0.5151	8049	0.0184	42043	0.0194	303	0.0003	572	UT-UPHL-240124601540	bbnorm	5000
UT-UPHL-240124601540_bbnorm_10000	9793746	1359497974	293.781	33336.9	4627.59	99.7026	4882312	99.6098	1354193796	0.0177	868	0.0192	260632	190.25	99.8564	4889840	99.8711	678135818	99.8562	4889832	99.8709	678134864	0.0002	8	0.0001	954	0	0	0	0	48.5149	2375712	47.8105	324638398	48.5149	2375712	47.8105	324638398	0.3746	18345	96.4159	672800133	51.4097	2513851	3.5839	25009110	50.0042	2445127	0.7529	5253490	3.3452	163574	2.8195	19674638	0.3908	19110	0.0116	80982	0.0147	721	0.0002	1213	99.7373	4884009	99.7411	678724730	99.7371	4884001	99.7409	678723776	0.0002	8	0.0001	954	0	0	0	0	61.0282	2988475	60.2448	409957515	61.0282	2988475	60.2448	409957515	0.3676	18003	96.7583	675574925	38.8028	1895132	3.2415	22632718	37.0939	1811671	0.4384	3061169	3.3697	164576	2.7906	19484151	0.4048	19770	0.0125	87398	0.0161	787	0.0002	1238	UT-UPHL-240124601540	bbnorm	10000
UT-UPHL-240124601540_raw_all	97133426	13511261828	2902.64	33463.8	4654.81	99.8533	48495456	99.7514	13477666106	0.0163	7902	0.0176	2373304	189.43	99.9588	48546727	99.9613	6745959145	99.9588	48546708	99.9613	6745956902	0	19	0	2243	0	0	0	0	49.2075	23898477	48.3278	3261435513	49.2075	23898477	48.3278	3261435513	0.3738	181541	97.5191	6701023963	50.7569	24640809	2.4805	170448702	49.2599	23914054	0.6454	44347939	3.5251	1711308	1.8269	125537636	0.3591	174324	0.0082	563127	0.0323	15689	0.0004	24116	99.8832	48509996	99.8788	6754492660	99.8832	48509974	99.8787	6754490093	0	22	0	2567	0	0	0	0	61.0856	29667252	60.3213	4079343796	61.0856	29667252	60.3213	4079343796	0.3575	173614	97.7718	6725459928	38.8223	18832713	2.2278	153247147	37.0173	17957089	0.4131	28415864	3.5443	1719364	1.8061	124239373	0.3651	177130	0.0086	591910	0.0355	17239	0.0004	24958	UT-UPHL-240124601540	raw	all
UT-UPHL-240124601540_seqkit_10	1974	273742	0.937	2107.6	292.27	99.8987	986	99.7808	273142	0	0	0	0	189.29	100	987	100	136722	100	987	100	136722	0	0	0	0	0	0	0	0	47.8217	472	47.1146	64416	47.8217	472	47.1146	64416	1.1145	11	98.9772	135864	52.1783	515	1.0228	1404	50.2533	496	0.6251	858	3.8501	38	0.3978	546	0	0	0	0	0	0	0	0	99.8987	986	99.8898	136869	99.8987	986	99.8898	136869	0	0	0	0	0	0	0	0	59.8784	591	59.4103	81404	59.8784	591	59.4103	81404	1.3171	13	99.1937	136304	40.0609	395	0.8063	1108	37.6268	371	0.4097	563	3.854	38	0.3952	543	0.2028	2	0.0015	2	0	0	0	0	UT-UPHL-240124601540	seqkit	10
UT-UPHL-240124601540_seqkit_30	5910	821946	1.494	3954.55	549.99	99.8985	2952	99.7971	820278	0	0	0	0	189.93	100	2955	100	410543	100	2955	100	410543	0	0	0	0	0	0	0	0	48.934	1446	48.4332	198839	48.934	1446	48.4332	198839	0.9475	28	98.5828	407917	51.066	1509	1.4172	5864	49.577	1465	0.6337	2622	3.5533	105	0.7825	3238	0.1354	4	0.001	4	0	0	0	0	99.8985	2952	99.8899	410950	99.8985	2952	99.8899	410950	0	0	0	0	0	0	0	0	60.643	1792	60.2531	247883	60.643	1792	60.2531	247883	1.5567	46	99.2264	409189	39.2954	1160	0.7733	3189	37.5	1107	0.4244	1750	3.252	96	0.3465	1429	0.271	8	0.0024	10	0.0339	1	0.0002	1	UT-UPHL-240124601540	seqkit	30
UT-UPHL-240124601540_seqkit_50	9832	1366553	2.129	4618.96	641.99	99.8576	4909	99.7543	1363196	0	0	0	0	189.46	99.9593	4914	99.9563	682275	99.9593	4914	99.9563	682275	0	0	0	0	0	0	0	0	49.4915	2433	48.7888	333019	49.4915	2433	48.7888	333019	1.0171	50	98.7327	677823	50.4884	2481	1.2671	8699	49.0435	2410	0.6431	4415	3.6427	179	0.6188	4248	0.2442	12	0.0052	36	0.0204	1	0.0001	1	99.8779	4910	99.8675	683074	99.8779	4910	99.8675	683074	0	0	0	0	0	0	0	0	60.8828	2993	60.262	412180	60.8828	2993	60.262	412180	1.2205	60	99.2059	680095	39.0428	1917	0.794	5443	37.2709	1830	0.4287	2939	3.5642	175	0.3596	2465	0.3259	16	0.0057	39	0.0204	1	0.0001	1	UT-UPHL-240124601540	seqkit	50
UT-UPHL-240124601540_seqkit_100	19646	2729126	2.802	7010.75	973.9	99.8269	9806	99.7396	2722020	0	0	0	0	188.8	99.9287	9816	99.9398	1362339	99.9287	9816	99.9398	1362339	0	0	0	0	0	0	0	0	49.4554	4858	48.6737	663500	49.4554	4858	48.6737	663500	0.6821	67	98.874	1353408	50.489	4956	1.1258	15410	48.9711	4807	0.6457	8839	3.6777	361	0.4735	6482	0.2751	27	0.0065	89	0.0306	3	0.0002	3	99.8677	9810	99.865	1364122	99.8677	9810	99.865	1364122	0	0	0	0	0	0	0	0	60.623	5955	59.9154	818424	60.623	5955	59.9154	818424	0.7737	76	99.2058	1358095	39.2762	3853	0.7938	10867	37.3394	3663	0.433	5928	3.7207	365	0.3539	4845	0.3874	38	0.0069	94	0.051	5	0.0004	5	UT-UPHL-240124601540	seqkit	100
UT-UPHL-240124601540_seqkit_200	29406	4081616	3.18	9248.35	1283.69	99.83	14678	99.7342	4070766	0	0	0	0	188.13	99.9388	14694	99.9449	2037614	99.9388	14694	99.9449	2037614	0	0	0	0	0	0	0	0	49.4253	7267	48.5597	990005	49.4253	7267	48.5597	990005	0.5305	78	98.3199	2024322	50.5308	7425	1.6799	34587	49.1153	7217	0.6398	13173	3.6069	530	1.0345	21299	0.2994	44	0.0056	115	0.0272	4	0.0002	4	99.864	14683	99.858	2039978	99.864	14683	99.858	2039978	0	0	0	0	0	0	0	0	61.0148	8971	60.2814	1231476	61.0148	8971	60.2814	1231476	0.6121	90	98.9912	2031185	38.8817	5709	1.0085	20694	36.9747	5429	0.4207	8633	3.7118	545	0.5803	11907	0.3814	56	0.0075	154	0.0409	6	0.0003	6	UT-UPHL-240124601540	seqkit	200
UT-UPHL-240124601540_seqkit_300	39164	5439220	3.406	11500.2	1597.18	99.8468	19552	99.7493	5425582	0.0051	1	0.0055	300	188.76	99.9438	19571	99.9476	2715435	99.9438	19571	99.9476	2715435	0	0	0	0	0	0	0	0	49.4638	9686	48.5655	1319455	49.4638	9686	48.5655	1319455	0.5209	102	97.5752	2697632	50.4982	9883	2.4247	67034	48.9857	9587	0.6385	17652	3.6074	706	1.7809	49236	0.3219	63	0.0053	146	0.0255	5	0.0002	5	99.8774	19558	99.8753	2718967	99.8774	19558	99.8753	2718967	0	0	0	0	0	0	0	0	61.2808	12000	60.536	1648008	61.2808	12000	60.536	1648008	0.5362	105	99.0418	2707298	38.6287	7555	0.9579	26184	36.7113	7180	0.4181	11430	3.6456	713	0.5313	14523	0.3886	76	0.0085	231	0.0409	8	0.0003	8	UT-UPHL-240124601540	seqkit	300
UT-UPHL-240124601540_seqkit_400	58628	8137577	4.773	12284.3	1705.07	99.867	29275	99.7705	8118904	0.0068	2	0.0074	600	188.66	99.9522	29300	99.9548	4062771	99.9522	29300	99.9548	4062771	0	0	0	0	0	0	0	0	49.154	14409	48.261	1961620	49.154	14409	48.261	1961620	0.4878	143	97.3857	4035867	50.8089	14887	2.614	108331	49.3379	14456	0.6418	26596	3.529	1034	1.9651	81438	0.3174	93	0.0072	297	0.0239	7	0.0003	11	99.8977	29284	99.8974	4068789	99.8977	29284	99.8974	4068789	0	0	0	0	0	0	0	0	61.138	17922	60.3873	2459555	61.138	17922	60.3873	2459555	0.4401	129	99.1002	4051255	38.7823	11357	0.8995	36771	36.9827	10830	0.42	17171	3.5583	1042	0.4709	19250	0.3722	109	0.0086	350	0.041	12	0.0003	13	UT-UPHL-240124601540	seqkit	400
UT-UPHL-240124601540_seqkit_500	97614	13569467	5.743	16996.2	2362.67	99.8545	48736	99.7557	13536312	0.0123	6	0.0133	1806	188.86	99.9549	48785	99.9591	6774768	99.9549	48785	99.9591	6774768	0	0	0	0	0	0	0	0	49.079	23954	48.1992	3266722	49.079	23954	48.1992	3266722	0.4487	219	96.3321	6729546	50.8845	24824	3.6676	256210	49.3861	24093	0.64	44706	3.5113	1713	3.0206	211009	0.33	161	0.0071	495	0.0266	13	0.0003	21	99.8853	48751	99.883	6783982	99.8853	48751	99.883	6783982	0	0	0	0	0	0	0	0	61.1142	29828	60.3763	4100715	61.1142	29828	60.3763	4100715	0.3934	192	97.4904	6754632	38.7931	18912	2.5092	173848	37.0003	18038	0.4142	28698	3.5856	1748	2.086	144526	0.3528	172	0.009	624	0.0451	22	0.0004	28	UT-UPHL-240124601540	seqkit	500
UT-UPHL-240124601540_seqkit_1000	195602	27202630	8.315	23523.3	3271.42	99.8569	97661	99.7549	27135960	0.0112	11	0.0122	3316	189.41	99.9591	97761	99.9615	13581941	99.9591	97761	99.9615	13581941	0	0	0	0	0	0	0	0	49.2224	48140	48.3093	6563865	49.2224	48140	48.3093	6563865	0.3988	390	96.3759	13491622	50.7431	49607	3.6238	507301	49.2364	48134	0.6372	89208	3.5065	3428	2.9789	417019	0.3437	336	0.0077	1074	0.0286	28	0.0003	37	99.8834	97687	99.879	13598985	99.8834	97687	99.879	13598985	0	0	0	0	0	0	0	0	61.1936	59848	60.4129	8225493	61.1936	59848	60.4129	8225493	0.3763	368	97.2711	13540438	38.7104	37815	2.7285	379815	36.9077	36054	0.4116	57298	3.5368	3455	2.3084	321331	0.3573	349	0.0085	1186	0.045	44	0.0005	63	UT-UPHL-240124601540	seqkit	1000
UT-UPHL-240124601540_seqkit_5000	980070	136307286	33.344	29392.9	4087.94	99.8529	489314	99.7502	135966824	0.0143	70	0.0154	21026	189.26	99.9653	489865	99.9671	68060324	99.9653	489865	99.9671	68060324	0	0	0	0	0	0	0	0	49.2469	241327	48.3708	32932156	49.2469	241327	48.3708	32932156	0.3806	1865	97.2113	67606814	50.724	248479	2.7884	1939222	49.2072	241049	0.6433	447418	3.5632	17455	2.1366	1485891	0.3587	1757	0.0085	5913	0.0245	120	0.0003	179	99.8774	489434	99.8716	68136962	99.8774	489434	99.8716	68136962	0	0	0	0	0	0	0	0	61.1179	299499	60.3567	41178106	61.1179	299499	60.3567	41178106	0.3743	1834	97.6101	67844564	38.7876	189840	2.3896	1660881	36.9518	180855	0.4116	286103	3.5929	17585	1.9692	1368713	0.3731	1826	0.0087	6065	0.0329	161	0.0003	230	UT-UPHL-240124601540	seqkit	5000
UT-UPHL-240124601540_seqkit_10000	1960504	272726217	64.754	30276.2	4211.73	99.859	978870	99.7561	272061068	0.0148	145	0.016	43622	189.48	99.9666	979925	99.9684	136178343	99.9666	979925	99.9684	136178343	0	0	0	0	0	0	0	0	49.2034	482317	48.3352	65842845	49.2034	482317	48.3352	65842845	0.3764	3690	97.349	135270150	50.7661	497470	2.6507	3683278	49.264	482750	0.6449	896132	3.5508	34795	1.9974	2775529	0.3628	3555	0.0084	11617	0.0297	291	0.0003	444	99.8848	979123	99.8794	136340314	99.8848	979123	99.8794	136340314	0	0	0	0	0	0	0	0	61.0555	598498	60.3042	82318158	61.0555	598498	60.3042	82318158	0.3581	3510	97.6776	135753760	38.8533	380422	2.322	3227174	37.0375	362643	0.4129	573795	3.5756	35010	1.9003	2641085	0.3682	3605	0.0088	12294	0.0346	339	0.0003	465	UT-UPHL-240124601540	seqkit	10000
UT-UPHL-240124613159_bbnorm_10	7852	1105113	3.689	2128.58	299.58	76.541	3005	77.6427	858040	0.2038	8	0.2184	2414	246.43	79.3938	3117	80.7837	445103	79.3938	3117	80.7837	445103	0	0	0	0	0	0	0	0	27.2033	1068	27.9587	154047	27.2033	1068	27.9587	154047	3.4896	137	75.3422	436456	65.7363	2049	24.6576	142841	64.9663	2025	1.4245	8252	4.1707	130	23.1651	134195	1.6683	52	0.068	394	0.0321	1	0.0002	1	77.8146	3055	78.9687	437591	77.8146	3055	78.9687	437591	0	0	0	0	0	0	0	0	19.3327	759	19.1472	106101	19.3327	759	19.1472	106101	3.3367	131	91.0989	418348	75.1555	2296	8.9009	40875	74.73	2283	4.0947	18804	3.9607	121	4.7108	21633	2.3895	73	0.0954	438	0.0327	1	0.0002	1	UT-UPHL-240124613159	bbnorm	10
UT-UPHL-240124613159_bbnorm_30	34760	4923477	5.547	6266.89	887.65	88.4868	15379	89.325	4397896	0.1784	31	0.1895	9328	244.57	90.5178	15732	91.5676	2248255	90.5178	15732	91.5676	2248255	0	0	0	0	0	0	0	0	24.5282	4263	24.9709	613110	24.5282	4263	24.9709	613110	2.6352	458	72.9368	2199289	72.9024	11469	27.0618	816005	72.1968	11358	1.5879	47879	4.2779	673	25.4393	767079	1.0107	159	0.0347	1047	0.0445	7	0.0013	40	89.3268	15525	90.1372	2224752	89.3268	15525	90.1372	2224752	0	0	0	0	0	0	0	0	15.7422	2736	15.1614	374210	15.7422	2736	15.1614	374210	2.4338	423	76.7893	2120702	82.3768	12789	23.2084	640950	81.6876	12682	3.7144	102582	4.599	714	19.4431	536962	1.4686	228	0.0509	1406	0.0451	7	0.0022	62	UT-UPHL-240124613159	bbnorm	30
UT-UPHL-240124613159_bbnorm_50	67160	9572161	7.509	8944.12	1274.78	92.3496	31011	92.8792	8890550	0.1519	51	0.1602	15330	241.71	93.9041	31533	94.6379	4518537	93.8982	31531	94.6366	4518473	0.006	2	0.0013	64	0	0	0	0	23.7373	7971	24.0702	1149245	23.7373	7971	24.0702	1149245	2.6266	882	78.8335	4414438	74.7185	23561	21.1656	1185210	74.0526	23351	1.8275	102334	4.3066	1358	19.3075	1081161	0.8784	277	0.0306	1715	0.0507	16	0.0009	50	92.969	31219	93.5276	4487089	92.9601	31216	93.5254	4486985	0.0089	3	0.0022	104	0	0	0	0	15.2621	5125	14.658	703232	15.2621	5125	14.658	703232	2.2901	769	79.2631	4270109	83.5837	26094	20.7355	1117075	82.9847	25907	3.9727	214019	4.7055	1469	16.7092	900169	1.3774	430	0.0536	2887	0.0384	12	0.0014	74	UT-UPHL-240124613159	bbnorm	50
UT-UPHL-240124613159_bbnorm_100	130910	18724116	10.99	11911.8	1703.76	94.1074	61598	94.432	17681548	0.1635	107	0.172	32210	242.82	95.4763	62494	96.0027	8965686	95.4671	62488	96.0006	8965491	0.0092	6	0.0021	195	0	0	0	0	24.6536	16137	24.8666	2322289	24.6536	16137	24.8666	2322289	2.6598	1741	79.6323	8758504	74.1735	46354	20.3672	2240123	73.5207	45946	1.8522	203719	4.0884	2555	18.484	2033003	0.8513	532	0.0309	3401	0.04	25	0.0006	62	94.6391	61946	95.0245	8918164	94.6253	61937	95.0212	8917858	0.0137	9	0.0033	306	0	0	0	0	16.2707	10650	15.6361	1467469	16.2707	10650	15.6361	1467469	2.1954	1437	79.6447	8486730	82.7995	51291	20.3537	2168837	82.2571	50955	3.9918	425351	4.533	2808	16.3064	1737572	1.4061	871	0.0555	5914	0.05	31	0.0016	169	UT-UPHL-240124613159	bbnorm	100
UT-UPHL-240124613159_bbnorm_200	206378	29522785	14.625	14111.6	2018.69	94.3841	97394	94.6085	27931050	0.1803	186	0.1889	55774	242.34	95.8048	98860	96.2244	14169444	95.799	98854	96.2231	14169249	0.0058	6	0.0013	195	0	0	0	0	27.877	28766	28.0253	4126840	27.877	28766	28.0253	4126840	2.4063	2483	81.2925	13860206	70.8962	70088	18.7063	3189382	70.2195	69419	1.778	303153	3.9288	3884	16.8938	2880354	0.876	866	0.0345	5875	0.0435	43	0.0012	210	94.9336	97961	95.2102	14088613	94.9248	97952	95.2082	14088307	0.0087	9	0.0021	306	0	0	0	0	20.196	20840	19.6589	2908997	20.196	20840	19.6589	2908997	2.0525	2118	78.6772	13460289	78.7201	77115	21.321	3647640	78.1433	76550	3.6155	618556	4.4467	4356	17.6501	3019628	1.4077	1379	0.0553	9456	0.0531	52	0.0018	312	UT-UPHL-240124613159	bbnorm	200
UT-UPHL-240124613159_bbnorm_300	258054	36889502	17.327	14892.8	2128.97	94.8429	122373	95.0272	35055074	0.1969	254	0.2066	76208	241.38	96.262	124204	96.636	17781715	96.2558	124196	96.6346	17781454	0.0062	8	0.0014	261	0	0	0	0	31.3407	40438	31.4382	5784856	31.3407	40438	31.4382	5784856	2.1871	2822	79.1692	17422222	67.4334	83755	20.8297	4583849	66.6919	82834	1.6016	352451	3.8839	4824	19.1972	4224607	0.8639	1073	0.0309	6791	0.0435	54	0.0011	251	95.3979	123089	95.629	17680657	95.3893	123078	95.627	17680285	0.0085	11	0.002	372	0	0	0	0	23.9268	30872	23.3818	4323019	23.9268	30872	23.3818	4323019	1.9918	2570	78.4309	16960948	74.9133	92210	21.5675	4664047	74.2942	91448	3.2741	708036	4.3156	5312	18.241	3944675	1.3738	1691	0.0524	11336	0.0487	60	0.0016	337	UT-UPHL-240124613159	bbnorm	300
UT-UPHL-240124613159_bbnorm_400	302750	43290923	19.175	15788.8	2257.68	95.1333	144008	95.2945	41253866	0.2127	322	0.2234	96732	242.33	96.5126	146096	96.86	20917165	96.5073	146088	96.8588	20916904	0.0053	8	0.0012	261	0	0	0	0	33.9713	51424	34.0758	7358754	33.9713	51424	34.0758	7358754	2.1014	3181	76.4636	20522964	64.7951	94663	23.5351	6316864	63.9826	93476	1.437	385704	3.8625	5643	22.0677	5923024	0.8583	1254	0.0303	8136	0.0418	61	0.0013	361	95.6783	144833	95.8882	20803584	95.671	144822	95.8865	20803212	0.0073	11	0.0017	372	0	0	0	0	26.8056	40577	26.3205	5710397	26.8056	40577	26.3205	5710397	1.9614	2969	75.8922	20028511	71.9801	104251	24.1063	6361826	71.2938	103257	2.8857	761562	4.2435	6146	21.1708	5587138	1.3174	1908	0.0497	13126	0.0456	66	0.0015	385	UT-UPHL-240124613159	bbnorm	400
UT-UPHL-240124613159_bbnorm_500	344948	49339178	20.4	16909.4	2418.61	95.3715	164491	95.52	47128786	0.2325	401	0.2442	120492	242.49	96.6934	166771	97.0235	23882092	96.6888	166763	97.0225	23881831	0.0046	8	0.0011	261	0	0	0	0	36.1939	62425	36.2837	8931145	36.1939	62425	36.2837	8931145	1.9522	3367	77.5015	23457357	62.5618	104335	22.4973	6809257	61.7643	103005	1.3707	414868	3.7914	6323	21.0952	6384877	0.8365	1395	0.0314	9512	0.0402	67	0.0012	355	95.9229	165442	96.1204	23765235	95.9165	165431	96.1189	23764863	0.0064	11	0.0015	372	0	0	0	0	29.314	50559	28.854	7133995	29.314	50559	28.854	7133995	1.8606	3209	76.9348	22945194	69.4322	114870	23.0637	6878550	68.7087	113673	2.6995	805098	4.1791	6914	20.3156	6058963	1.273	2106	0.0486	14489	0.0484	80	0.0015	454	UT-UPHL-240124613159	bbnorm	500
UT-UPHL-240124613159_bbnorm_1000	538446	77068180	28.367	18981.6	2716.85	95.9294	258264	96.0261	74005560	0.2823	760	0.2962	228260	242.45	97.1778	261625	97.4457	37474890	97.1704	261605	97.4439	37474219	0.0074	20	0.0017	671	0	0	0	0	42.8136	115264	42.8074	16462526	42.8136	115264	42.8074	16462526	1.514	4076	81.349	36940234	55.9346	146339	18.6501	8468919	55.0995	144154	1.1435	519261	3.5788	9363	17.4736	7934699	0.8306	2173	0.0329	14959	0.0321	84	0.001	436	96.5074	259820	96.6598	37321285	96.4999	259800	96.6581	37320620	0.0074	20	0.0017	665	0	0	0	0	36.9957	99601	36.5551	14114264	36.9957	99601	36.5551	14114264	1.6447	4428	80.6455	36348063	61.6592	160203	19.3534	8722838	60.8902	158205	2.1119	951861	3.8203	9926	17.1952	7750121	1.1531	2996	0.0463	20856	0.0358	93	0.0011	505	UT-UPHL-240124613159	bbnorm	1000
UT-UPHL-240124613159_bbnorm_5000	2292510	328850433	80.041	28641.6	4108.52	98.2678	1126400	98.1976	322923166	0.2817	3229	0.2949	969754	236.31	99.0401	1135252	99.113	162729609	99.0376	1135223	99.1123	162728493	0.0025	29	0.0007	1116	0	0	0	0	55.7906	639503	55.4814	91092645	55.7906	639503	55.4814	91092645	0.8004	9175	89.3306	161501689	43.6567	495614	10.669	19288526	42.7416	485225	0.6525	1179628	3.0838	35009	9.9902	18061390	0.628	7129	0.0263	47508	0.0242	275	0.0004	784	98.6699	1131009	98.7117	162543158	98.6675	1130981	98.7111	162542113	0.0024	28	0.0006	1045	0	0	0	0	51.5722	591149	50.9956	83971610	51.5722	591149	50.9956	83971610	1.017	11657	88.7356	160730881	47.7238	539761	11.2639	20402873	46.8586	529975	0.9709	1758699	3.1337	35442	10.2639	18591405	0.7119	8052	0.0291	52769	0.0228	258	0.0004	809	UT-UPHL-240124613159	bbnorm	5000
UT-UPHL-240124613159_bbnorm_10000	6192532	887899689	190.237	32551.7	4667.34	99.1766	3070770	99.0743	879680198	0.1538	4761	0.1611	1430530	228.13	99.6195	3084484	99.646	441804572	99.6184	3084452	99.6457	441803415	0.001	32	0.0003	1157	0	0	0	0	58.5113	1811664	58.0554	257402449	58.5113	1811664	58.0554	257402449	0.6775	20977	92.2653	439317821	41.255	1272503	7.7344	36827247	40.1729	1239128	0.5046	2402411	3.2038	98822	7.2125	34341958	0.4771	14717	0.0174	82878	0.02	617	0.0003	1462	99.3908	3077404	99.4044	441877840	99.3899	3077375	99.4041	441876826	0.0009	29	0.0002	1014	0	0	0	0	55.1513	1707630	54.4941	242240278	55.1513	1707630	54.4941	242240278	0.6951	21521	91.9727	438628181	44.5016	1369495	8.027	38281484	43.4695	1337732	0.6626	3160115	3.2064	98674	7.3459	35033483	0.5051	15545	0.0184	87886	0.02	614	0.0003	1658	UT-UPHL-240124613159	bbnorm	10000
UT-UPHL-240124613159_raw_all	54381504	7778185296	1551.58	35049.1	5013.07	99.665	27099651	99.5474	7742979218	0.0631	17166	0.0662	5151394	219.37	99.9116	27166706	99.9166	3881099574	99.9114	27166664	99.9166	3881096478	0.0002	42	0.0001	3096	0	0	0	0	59.9699	16306254	59.4291	2308428090	59.9699	16306254	59.4291	2308428090	0.5461	148500	95.0448	3862969365	39.9517	10853565	4.9548	201380026	38.7586	10529427	0.4335	17618846	3.3682	915025	4.5092	183268967	0.3879	105393	0.0121	492213	0.042	11399	0.0005	19150	99.7568	27124636	99.7529	3884226797	99.7567	27124593	99.7528	3884223269	0.0002	43	0.0001	3528	0	0	0	0	57.0156	15502958	56.3141	2192785221	57.0156	15502958	56.3141	2192785221	0.5729	155784	94.9031	3862717983	42.8244	11615953	5.0965	207434151	41.6962	11309951	0.5153	20975294	3.3211	900828	4.5684	185942390	0.4001	108539	0.0127	516467	0.0397	10772	0.0004	17053	UT-UPHL-240124613159	raw	all
UT-UPHL-240124613159_seqkit_10	1958	280164	0.945	2072.12	296.49	99.6936	976	99.5588	278928	0.1021	1	0.1064	298	224.1	100	979	100	139915	100	979	100	139915	0	0	0	0	0	0	0	0	62.7171	614	61.8476	86534	62.7171	614	61.8476	86534	1.43	14	99.3257	139340	37.2829	365	0.6743	946	36.8744	361	0.3921	550	2.4515	24	0.2645	371	0.2043	2	0.0178	25	0	0	0	0	99.7957	977	99.7847	139947	99.7957	977	99.7847	139947	0	0	0	0	0	0	0	0	56.2819	551	55.1227	77309	56.2819	551	55.1227	77309	1.6343	16	99.2328	139167	43.6029	426	0.7672	1076	43.1934	422	0.5562	780	2.7636	27	0.2111	296	0	0	0	0	0	0	0	0	UT-UPHL-240124613159	seqkit	10
UT-UPHL-240124613159_seqkit_30	5874	839567	1.696	3464.17	495.13	99.6595	2927	99.523	835562	0.0681	2	0.0712	598	219.89	99.966	2936	99.9642	419136	99.966	2936	99.9642	419136	0	0	0	0	0	0	0	0	61.1168	1795	60.4599	253500	61.1168	1795	60.4599	253500	1.3279	39	94.8545	417415	38.8624	1141	5.1455	22643	37.2275	1093	0.3824	1683	3.7125	109	4.7544	20922	0.1703	5	0.0086	38	0	0	0	0	99.7276	2929	99.7126	419073	99.7276	2929	99.7126	419073	0	0	0	0	0	0	0	0	58.0184	1704	57.1668	240261	58.0184	1704	57.1668	240261	2.2812	67	94.7628	416909	41.8231	1225	5.237	23040	40.3209	1181	0.471	2072	3.4824	102	4.7453	20877	0.4097	12	0.0207	91	0.0341	1	0.0002	1	UT-UPHL-240124613159	seqkit	30
UT-UPHL-240124613159_seqkit_50	9788	1395515	1.914	5113.35	729.03	99.6935	4879	99.5541	1389292	0.0613	3	0.0645	900	218.92	99.9387	4891	99.9351	696454	99.9387	4891	99.9351	696454	0	0	0	0	0	0	0	0	59.8897	2931	59.1949	412533	59.8897	2931	59.1949	412533	1.1034	54	96.5384	693363	40.0736	1960	3.4616	24862	38.6424	1890	0.4233	3040	3.5576	174	3.0312	21771	0.2453	12	0.0071	51	0	0	0	0	99.7752	4883	99.7622	696948	99.7752	4883	99.7622	696948	0	0	0	0	0	0	0	0	57.0699	2793	56.1656	392378	57.0699	2793	56.1656	392378	1.839	90	96.1966	693168	42.8016	2090	3.8031	27404	41.4499	2024	0.5103	3677	3.3176	162	3.2788	23626	0.3481	17	0.014	101	0.041	2	0.0003	2	UT-UPHL-240124613159	seqkit	50
UT-UPHL-240124613159_seqkit_100	19454	2778713	3.136	6202.61	885.95	99.7121	9699	99.5979	2767540	0.0514	5	0.054	1500	221.19	99.8972	9717	99.9092	1386468	99.8972	9717	99.9092	1386468	0	0	0	0	0	0	0	0	59.525	5790	58.8899	817231	59.525	5790	58.8899	817231	0.8944	87	94.2202	1380088	40.4034	3926	5.7797	84658	39.1376	3803	0.4232	6199	3.3549	326	5.3442	78279	0.3705	36	0.0123	180	0.0103	1	0.0001	1	99.7738	9705	99.7791	1387912	99.7738	9705	99.7791	1387912	0	0	0	0	0	0	0	0	56.5745	5503	55.7465	775425	56.5745	5503	55.7465	775425	1.2748	124	90.9594	1380414	43.2767	4200	9.04	137193	41.9784	4074	0.4827	7325	3.2457	315	8.5465	129703	0.4328	42	0.0109	165	0.0618	6	0.0005	8	UT-UPHL-240124613159	seqkit	100
UT-UPHL-240124613159_seqkit_200	29082	4155074	2.739	10617.4	1516.95	99.6905	14496	99.5738	4137364	0.055	8	0.0579	2406	223.78	99.89	14525	99.8973	2072932	99.89	14525	99.8973	2072932	0	0	0	0	0	0	0	0	59.5489	8659	58.9433	1223112	59.5489	8659	58.9433	1223112	0.8665	126	93.7958	2063212	40.3787	5865	6.2042	136472	39.0912	5678	0.4232	9310	3.3735	490	5.7623	126753	0.4062	59	0.0186	409	0.0069	1	0	1	99.7593	14506	99.7595	2075007	99.7593	14506	99.7595	2075007	0	0	0	0	0	0	0	0	56.6192	8233	55.8329	1161330	56.6192	8233	55.8329	1161330	1.0109	147	91.5684	2063682	43.2235	6270	8.4311	190012	41.9482	6085	0.4899	11042	3.3779	490	7.9291	178699	0.3929	57	0.012	271	0.0551	8	0.0005	12	UT-UPHL-240124613159	seqkit	200
UT-UPHL-240124613159_seqkit_300	38978	5575612	3.61	10796.6	1544.4	99.7127	19433	99.5961	5553090	0.0513	10	0.054	3010	223.21	99.9025	19470	99.9084	2781992	99.9025	19470	99.9084	2781992	0	0	0	0	0	0	0	0	59.5208	11600	58.9627	1641840	59.5208	11600	58.9627	1641840	0.8415	164	94.3158	2769000	40.4109	7868	5.6841	166877	39.1525	7623	0.4271	12538	3.3693	656	5.2416	153888	0.3852	75	0.0154	451	0.0154	3	0.0001	3	99.7794	19446	99.7787	2784893	99.7794	19446	99.7787	2784893	0	0	0	0	0	0	0	0	56.5652	11024	55.8288	1558221	56.5652	11024	55.8288	1558221	0.8569	167	93.1809	2769619	43.284	8417	6.8186	202669	42.0652	8180	0.5025	14936	3.3632	654	6.3052	187411	0.3857	75	0.0108	322	0.0566	11	0.0005	16	UT-UPHL-240124613159	seqkit	300
UT-UPHL-240124613159_seqkit_400	58234	8329873	3.685	15804.4	2260.68	99.6909	29027	99.5721	8294228	0.0446	13	0.047	3912	221.61	99.897	29087	99.9011	4155858	99.897	29087	99.9011	4155858	0	0	0	0	0	0	0	0	59.5631	17343	59.0333	2455768	59.5631	17343	59.0333	2455768	0.7281	212	94.8137	4136760	40.3514	11737	5.186	226269	39.0965	11372	0.4239	18493	3.3142	964	4.7485	207181	0.3747	109	0.0136	595	0.0344	10	0.0002	10	99.763	29048	99.76	4159894	99.763	29048	99.76	4159894	0	0	0	0	0	0	0	0	56.4584	16439	55.7429	2324425	56.4584	16439	55.7429	2324425	0.759	221	94.9762	4136978	43.3868	12603	5.0233	218807	42.175	12251	0.5125	22324	3.3841	983	4.4977	195910	0.3993	116	0.0132	573	0.0482	14	0.0004	19	UT-UPHL-240124613159	seqkit	400
UT-UPHL-240124613159_seqkit_500	97656	13976457	5.311	18387	2631.53	99.6477	48656	99.533	13911182	0.0614	30	0.0646	9024	220.71	99.9037	48781	99.9101	6973431	99.9037	48781	99.9101	6973431	0	0	0	0	0	0	0	0	59.5908	29097	59.0794	4123569	59.5908	29097	59.0794	4123569	0.682	333	94.9398	6941382	40.3231	19670	5.0597	369936	39.0644	19056	0.4257	31127	3.3148	1617	4.6219	337920	0.3751	183	0.0122	889	0.0389	19	0.0005	33	99.7358	48699	99.7352	6978222	99.7358	48699	99.7352	6978222	0	0	0	0	0	0	0	0	56.6273	27650	55.9412	3914066	56.6273	27650	55.9412	3914066	0.641	313	94.6788	6939885	43.198	21037	5.3207	390004	41.9824	20445	0.5095	37348	3.3943	1653	4.7982	351701	0.4271	208	0.013	955	0.0472	23	0.0005	34	UT-UPHL-240124613159	seqkit	500
UT-UPHL-240124613159_seqkit_1000	195406	27959919	9.152	21351.9	3055.16	99.653	97364	99.5366	27830356	0.0645	63	0.0679	18976	220.15	99.911	97616	99.9153	13951171	99.911	97616	99.9153	13951171	0	0	0	0	0	0	0	0	59.819	58445	59.2839	8277804	59.819	58445	59.2839	8277804	0.6305	616	95.2893	13886675	40.1	39144	4.7101	686409	38.8574	37931	0.4295	62588	3.3755	3295	4.2682	622008	0.3924	383	0.0124	1813	0.042	41	0.0007	95	99.7482	97457	99.7452	13961256	99.7482	97457	99.7452	13961256	0	0	0	0	0	0	0	0	56.9368	55629	56.2486	7873080	56.9368	55629	56.2486	7873080	0.611	597	94.2159	13884676	42.8948	41804	5.7835	852321	41.6881	40628	0.5061	74578	3.3943	3308	5.2644	775825	0.4104	400	0.013	1918	0.0451	44	0.0006	84	UT-UPHL-240124613159	seqkit	1000
UT-UPHL-240124613159_seqkit_5000	976444	139678720	31.916	30593.9	4376.41	99.661	486567	99.5427	139039922	0.0602	294	0.0631	88150	219.51	99.9123	487794	99.9164	69695671	99.9119	487792	99.9163	69695588	0.0004	2	0.0001	83	0	0	0	0	59.8992	292441	59.3631	41408116	59.8992	292441	59.3631	41408116	0.5698	2782	95.0534	69372005	40.0237	195233	4.9461	3609773	38.7942	189236	0.4316	314967	3.3664	16421	4.5031	3286485	0.3788	1848	0.0114	8321	0.0394	192	0.0005	378	99.7503	487003	99.745	69746421	99.7499	487001	99.7449	69746338	0.0004	2	0.0001	83	0	0	0	0	56.9016	277806	56.2029	39299727	56.9016	277806	56.2029	39299727	0.5706	2786	94.9846	69361074	42.9355	209097	5.0151	3662183	41.77	203421	0.5145	375718	3.3515	16322	4.4877	3277089	0.4062	1978	0.0128	9376	0.0355	173	0.0003	253	UT-UPHL-240124613159	seqkit	5000
UT-UPHL-240124613159_seqkit_10000	1952750	279345029	59.589	32770.3	4687.87	99.6586	973042	99.5407	278061936	0.0621	606	0.0651	181716	219.5	99.9125	975521	99.9169	139386182	99.9123	975519	99.9168	139386099	0.0002	2	0.0001	83	0	0	0	0	59.8654	584511	59.328	82763758	59.8654	584511	59.328	82763758	0.5527	5396	94.933	138735245	40.0591	390785	5.0666	7404301	38.8399	378891	0.433	632735	3.3856	33027	4.6216	6754034	0.3909	3813	0.012	17532	0.0406	396	0.0005	670	99.7477	973912	99.7428	139483221	99.7475	973910	99.7427	139483138	0.0002	2	0.0001	83	0	0	0	0	56.9353	555902	56.2365	78642813	56.9353	555902	56.2365	78642813	0.5716	5581	95.0623	138712914	42.9	417808	4.9372	7204286	41.7475	406584	0.5151	751617	3.3366	32496	4.4098	6434635	0.41	3993	0.0124	18034	0.0382	372	0.0004	656	UT-UPHL-240124613159	seqkit	10000
UT-UPHL-240124677630_bbnorm_10	6210	840248	2.26	2748.36	371.87	97.3591	3023	97.1915	816650	0.0322	1	0.0359	302	197.26	98.9372	3072	98.9767	414443	98.9372	3072	98.9767	414443	0	0	0	0	0	0	0	0	37.3913	1161	37.6228	157537	37.3913	1161	37.6228	157537	3.6393	113	75.9344	407973	62.1745	1910	24.0654	129296	61.0352	1875	1.1895	6391	3.6784	113	22.8613	122827	0.7161	22	0.0145	78	0.0326	1	0.0002	1	97.5523	3029	97.454	410788	97.5523	3029	97.454	410788	0	0	0	0	0	0	0	0	33.1079	1028	31.4441	132543	33.1079	1028	31.4441	132543	2.8341	88	74.2453	395986	66.0614	2001	25.7541	137359	64.9389	1967	2.7161	14486	4.1268	125	22.9794	122560	1.3866	42	0.0587	313	0.066	2	0.0006	3	UT-UPHL-240124677630	bbnorm	10
UT-UPHL-240124677630_bbnorm_30	33010	4500564	4.936	6687.67	911.79	98.1339	16197	97.9696	4409186	0.0303	5	0.0335	1506	193.24	99.3214	16393	99.3764	2228429	99.3214	16393	99.3764	2228429	0	0	0	0	0	0	0	0	28.6459	4728	28.4711	638439	28.6459	4728	28.4711	638439	2.6356	435	84.0721	2180921	71.1462	11663	15.9273	413171	70.5362	11563	1.8081	46905	3.7333	612	14.0966	365680	0.7381	121	0.0226	586	0.061	10	0.0007	17	98.2975	16224	98.2525	2218691	98.2975	16224	98.2525	2218691	0	0	0	0	0	0	0	0	23.7625	3922	22.0797	498594	23.7625	3922	22.0797	498594	1.3753	227	81.792	2123126	75.8198	12301	18.2035	472520	75.2096	12202	3.6155	93849	4.4317	719	14.5264	377070	1.5101	245	0.0617	1601	0.1294	21	0.0044	115	UT-UPHL-240124677630	bbnorm	30
UT-UPHL-240124677630_bbnorm_50	66312	9066774	7.099	9340.71	1277.15	98.4799	32652	98.2824	8911042	0.0302	10	0.0333	3018	194.02	99.5717	33014	99.6047	4499425	99.5717	33014	99.6047	4499425	0	0	0	0	0	0	0	0	25.9531	8605	25.7488	1163145	25.9531	8605	25.7488	1163145	2.3857	791	87.784	4395546	73.9141	24402	12.2155	611657	73.4234	24240	2.0492	102606	3.6439	1203	10.1414	507804	0.7815	258	0.0249	1247	0.0545	18	0.0005	26	98.6217	32699	98.565	4484204	98.6217	32699	98.565	4484204	0	0	0	0	0	0	0	0	20.6298	6840	19.0635	867290	20.6298	6840	19.0635	867290	1.2094	401	83.6027	4277254	79.0636	25853	16.3938	838735	78.6782	25727	3.9709	203158	4.3273	1415	12.3523	631965	1.6637	544	0.0706	3612	0.104	34	0.0035	180	UT-UPHL-240124677630	bbnorm	50
UT-UPHL-240124677630_bbnorm_100	127834	17528526	10.087	12673	1737.71	98.5966	63020	98.3864	17245682	0.0344	22	0.0371	6506	193.88	99.6871	63717	99.7022	8707913	99.6855	63716	99.7018	8707880	0.0016	1	0.0004	33	0	0	0	0	27.0523	17291	26.6745	2329734	27.0523	17291	26.6745	2329734	2.2967	1468	90.7312	8505171	72.855	46421	9.2682	868808	72.4155	46141	2.1357	200200	3.7384	2382	7.106	666117	0.7784	496	0.0266	2491	0.0424	27	0.0005	51	98.739	63111	98.6659	8677278	98.7374	63110	98.6656	8677245	0.0016	1	0.0004	33	0	0	0	0	21.8111	13941	20.2691	1782588	21.8111	13941	20.2691	1782588	1.1578	740	87.4993	8280232	77.8993	49163	12.4976	1182672	77.5253	48927	4.1201	389894	4.435	2799	8.3051	785925	1.6305	1029	0.0724	6853	0.0871	55	0.0032	299	UT-UPHL-240124677630	bbnorm	100
UT-UPHL-240124677630_bbnorm_200	200046	27361266	14.222	14066.2	1923.9	98.6413	98664	98.4251	26930352	0.032	32	0.0352	9644	191.7	99.7291	99752	99.7349	13598049	99.7291	99752	99.7349	13598049	0	0	0	0	0	0	0	0	32.0986	32106	31.5688	4304156	32.0986	32106	31.5688	4304156	2.0085	2009	91.6192	13311253	67.8042	67636	8.3794	1217429	67.342	67175	1.9458	282709	3.6501	3641	6.4069	930848	0.795	793	0.0267	3872	0.0471	47	0.0015	215	98.7793	98802	98.6926	13547610	98.7793	98802	98.6926	13547610	0	0	0	0	0	0	0	0	27.2567	27263	25.7574	3535742	27.2567	27263	25.7574	3535742	1.0548	1055	89.1287	12995886	72.3963	71529	10.868	1584669	71.9702	71108	3.7065	540440	4.3086	4257	7.0874	1033423	1.6336	1614	0.0741	10806	0.0759	75	0.0033	478	UT-UPHL-240124677630	bbnorm	200
UT-UPHL-240124677630_bbnorm_300	253122	34520265	15.299	16544.8	2256.35	98.7548	124985	98.5455	34018164	0.0363	46	0.0401	13856	190.43	99.7661	126265	99.7689	17165590	99.7661	126265	99.7689	17165590	0	0	0	0	0	0	0	0	36.2308	45854	35.634	6130963	36.2308	45854	35.634	6130963	1.7691	2239	91.9123	16839289	63.674	80398	8.086	1481431	63.1545	79742	1.7541	321361	3.5544	4488	6.3067	1155450	0.7318	924	0.0252	4620	0.0467	59	0.0017	320	98.8851	125150	98.7992	17106988	98.8851	125150	98.7992	17106988	0	0	0	0	0	0	0	0	31.9182	40396	30.4683	5275553	31.9182	40396	30.4683	5275553	0.9347	1183	89.56	16490652	67.7099	84739	10.4366	1921691	67.2257	84133	3.2751	603035	4.0975	5128	7.0927	1305986	1.4878	1862	0.0688	12670	0.0759	95	0.0034	631	UT-UPHL-240124677630	bbnorm	300
UT-UPHL-240124677630_bbnorm_400	300474	40878945	17.199	17470	2376.76	98.8272	148475	98.6276	40317906	0.0346	52	0.038	15528	189.34	99.787	149917	99.7874	20335345	99.787	149917	99.7874	20335345	0	0	0	0	0	0	0	0	39.3012	59045	38.6626	7878935	39.3012	59045	38.6626	7878935	1.5882	2386	91.8924	19981953	60.6055	90858	8.1052	1762481	60.0346	90002	1.5992	347748	3.5173	5273	6.4825	1409606	0.7024	1053	0.0236	5127	0.0534	80	0.0024	517	98.9523	148663	98.8652	20267625	98.9523	148663	98.8652	20267625	0	0	0	0	0	0	0	0	35.2789	53002	33.8454	6938396	35.2789	53002	33.8454	6938396	0.8839	1328	90.0754	19611339	64.3368	95645	9.9209	2159999	63.7872	94828	2.9485	641942	3.9707	5903	6.9103	1504519	1.3689	2035	0.0622	13538	0.0726	108	0.0037	806	UT-UPHL-240124677630	bbnorm	400
UT-UPHL-240124677630_bbnorm_500	345830	46986014	18.381	18814.9	2556.27	98.9	171013	98.7077	46378806	0.0295	51	0.0327	15360	188.78	99.8022	172573	99.8016	23381321	99.8022	172573	99.8016	23381321	0	0	0	0	0	0	0	0	41.8547	72373	41.167	9644519	41.8547	72373	41.167	9644519	1.4655	2534	92.0532	23004787	58.052	100182	7.9446	1985418	57.4267	99103	1.4811	370131	3.4235	5908	6.4401	1609442	0.6838	1180	0.0234	5845	0.0475	82	0.0022	558	99.014	171210	98.93	23306134	99.014	171210	98.93	23306134	0	0	0	0	0	0	0	0	38.1222	65919	36.7062	8647316	38.1222	65919	36.7062	8647316	0.7917	1369	90.9302	22618487	61.4894	105276	9.0664	2255230	60.9106	104285	2.7032	672404	3.8415	6577	6.3053	1568426	1.2715	2177	0.0579	14400	0.0654	112	0.0034	843	UT-UPHL-240124677630	bbnorm	500
UT-UPHL-240124677630_bbnorm_1000	559612	75660769	23.046	24282.6	3283.06	99.0983	277283	98.9302	74851370	0.0343	96	0.0381	28858	186.15	99.8538	279397	99.8512	37687875	99.8538	279397	99.8512	37687875	0	0	0	0	0	0	0	0	48.2895	135117	47.5222	17936807	48.2895	135117	47.5222	17936807	1.0675	2987	94.628	37213388	51.6301	144253	5.3706	2112033	50.9211	142272	1.1813	464574	3.1375	8766	4.1655	1638115	0.6231	1741	0.0238	9344	0.0344	96	0.0014	569	99.2002	277568	99.1247	37584832	99.2002	277568	99.1247	37584832	0	0	0	0	0	0	0	0	45.2481	126607	43.9026	16646422	45.2481	126607	43.9026	16646422	0.659	1844	93.2535	36772978	54.3769	150933	6.7439	2659362	53.7137	149092	2.0092	792275	3.3685	9350	4.6877	1848498	1.0167	2822	0.0471	18589	0.0501	139	0.0025	990	UT-UPHL-240124677630	bbnorm	1000
UT-UPHL-240124677630_bbnorm_5000	2285032	307459411	67.556	33824	4551.15	99.5401	1137261	99.4175	305668498	0.0274	313	0.0306	94154	181.52	99.9446	1141883	99.9438	153424969	99.9446	1141883	99.9438	153424969	0	0	0	0	0	0	0	0	56.5872	646518	55.712	85524174	56.5872	646518	55.712	85524174	0.5595	6392	97.0303	152324104	43.3701	495236	2.9691	4661144	42.5473	485840	0.6882	1080423	3.256	37180	2.2685	3561158	0.4234	4835	0.0125	19563	0.0232	265	0.0006	879	99.5938	1137875	99.5512	153257114	99.5938	1137875	99.5512	153257114	0	0	0	0	0	0	0	0	54.3188	620601	53.0913	81733046	54.3188	620601	53.0913	81733046	0.4442	5075	96.8817	151713048	45.4478	517139	3.1175	4881911	44.6489	508049	0.9648	1510871	3.3406	38012	2.1322	3338995	0.5473	6228	0.0205	32045	0.0299	340	0.0007	1150	UT-UPHL-240124677630	bbnorm	5000
UT-UPHL-240124677630_bbnorm_10000	5835070	785394929	157.709	36999	4980.03	99.698	2908723	99.5913	782184982	0.0171	500	0.0192	150464	177.63	99.9692	2916635	99.9685	392121649	99.9691	2916634	99.9685	392121616	0	1	0	33	0	0	0	0	56.8709	1659227	55.9365	219408165	56.8709	1659227	55.9365	219408165	0.4428	12918	97.7369	389742324	43.1023	1257138	2.2627	9023033	42.4471	1238026	0.5874	2342171	3.5946	104841	1.6664	6645053	0.3758	10960	0.009	35809	0.0194	566	0.0003	1345	99.7301	2909660	99.7008	391973259	99.73	2909659	99.7008	391973226	0	1	0	33	0	0	0	0	54.968	1603710	53.7707	211399417	54.968	1603710	53.7707	211399417	0.3822	11151	97.5759	389038603	44.8733	1305660	2.4236	9663143	44.2334	1287043	0.7231	2882858	3.6373	105832	1.6881	6730338	0.433	12598	0.0125	49947	0.023	668	0.0005	1851	UT-UPHL-240124677630	bbnorm	10000
UT-UPHL-240124677630_raw_all	51856336	6972522171	1344.96	38556	5184.18	99.8498	25889229	99.7554	6955468488	0.0099	2555	0.011	768150	174.11	99.9727	25921096	99.9713	3481984612	99.9727	25921090	99.9713	3481983990	0	6	0	622	0	0	0	0	55.8376	14477678	54.8396	1910053511	55.8376	14477678	54.8396	1910053511	0.3988	103397	97.977	3461720266	44.1269	11438178	2.0226	71461271	43.5138	11279244	0.5657	19988351	4.0329	1045383	1.4495	51212420	0.3792	98283	0.0074	260500	0.0372	9653	0.0004	15495	99.8717	25894906	99.8579	3484580350	99.8717	25894900	99.8579	3484579728	0	6	0	622	0	0	0	0	53.9588	13990535	52.7544	1840883759	53.9588	13990535	52.7544	1840883759	0.3786	98167	97.9101	3461846207	45.9505	11898833	2.0894	73874833	45.3526	11744004	0.6338	22410631	4.0332	1044394	1.447	51161010	0.4001	103612	0.0086	303192	0.0425	10996	0.0006	20320	UT-UPHL-240124677630	raw	all
UT-UPHL-240124677630_seqkit_10	1978	265808	0.848	2331.25	313.28	99.8989	988	99.8217	265334	0	0	0	0	173.04	100	989	100	132763	100	989	100	132763	0	0	0	0	0	0	0	0	56.8251	562	55.8175	74105	56.8251	562	55.8175	74105	0.8089	8	99.0141	131967	43.1749	427	0.9859	1314	42.6694	422	0.5942	792	3.4378	34	0.3887	518	0.4044	4	0.003	4	0	0	0	0	99.8989	988	99.8865	132894	99.8989	988	99.8865	132894	0	0	0	0	0	0	0	0	53.2861	527	51.8494	68983	53.2861	527	51.8494	68983	2.0222	20	99.0299	131996	46.6599	461	0.9701	1293	46.3563	458	0.6662	888	2.7328	27	0.2963	395	0.4049	4	0.0075	10	0	0	0	0	UT-UPHL-240124677630	seqkit	10
UT-UPHL-240124677630_seqkit_30	5924	795982	1.58	3749.84	503.85	99.8987	2959	99.8136	794498	0.0338	1	0.0379	302	173.29	99.9662	2961	99.962	397496	99.9662	2961	99.962	397496	0	0	0	0	0	0	0	0	56.2795	1667	54.9701	218587	56.2795	1667	54.9701	218587	1.2154	36	99.0575	395267	43.7015	1294	0.9423	3760	43.2624	1281	0.5561	2219	3.5461	105	0.3839	1532	0.304	9	0.0023	9	0.0338	1	0.0003	1	99.9325	2960	99.9242	398033	99.9325	2960	99.9242	398033	0	0	0	0	0	0	0	0	54.524	1615	53.0368	211264	54.524	1615	53.0368	211264	1.5868	47	92.6104	395499	45.4392	1345	7.3896	31558	44.9662	1331	0.5866	2505	3.6486	108	6.7963	29024	0.3041	9	0.0068	29	0	0	0	0	UT-UPHL-240124677630	seqkit	30
UT-UPHL-240124677630_seqkit_50	9874	1328053	2.144	4606.09	619.52	99.838	4929	99.7513	1324750	0.0203	1	0.0227	302	173.41	99.9595	4935	99.9554	663109	99.9595	4935	99.9554	663109	0	0	0	0	0	0	0	0	56.1272	2771	54.8926	364160	56.1272	2771	54.8926	364160	0.9723	48	98.3502	659222	43.8298	2163	1.6495	11056	43.2827	2136	0.5693	3816	3.8298	189	1.0699	7171	0.3647	18	0.0103	69	0.0405	2	0.0003	2	99.8582	4930	99.8419	663597	99.8582	4930	99.8419	663597	0	0	0	0	0	0	0	0	55.0334	2717	53.6649	356683	55.0334	2717	53.6649	356683	1.4989	74	95.0135	659477	44.8884	2213	4.9865	34611	44.3408	2186	0.5884	4084	3.8337	189	4.393	30491	0.3043	15	0.0052	36	0	0	0	0	UT-UPHL-240124677630	seqkit	50
UT-UPHL-240124677630_seqkit_100	19562	2634323	2.36	8287.37	1116.02	99.8773	9769	99.7875	2628726	0.0102	1	0.0115	302	174.59	99.9591	9777	99.9546	1315377	99.9591	9777	99.9546	1315377	0	0	0	0	0	0	0	0	56.2008	5497	54.9649	723324	56.2008	5497	54.9649	723324	0.6952	68	98.3069	1307918	43.766	4279	1.693	22524	43.2137	4225	0.5529	7356	3.8458	376	1.1325	15067	0.4091	40	0.0076	101	0.0205	2	0.0002	2	99.8978	9771	99.8859	1316844	99.8978	9771	99.8859	1316844	0	0	0	0	0	0	0	0	54.6877	5349	53.3038	702729	54.6877	5349	53.3038	702729	0.8179	80	96.5705	1308581	45.2564	4422	3.4292	46467	44.6628	4364	0.6043	8189	3.8891	380	2.8197	38208	0.4196	41	0.0052	70	0.0102	1	0.0003	4	UT-UPHL-240124677630	seqkit	100
UT-UPHL-240124677630_seqkit_200	29322	3947286	2.201	13322.5	1793.46	99.8568	14640	99.7622	3937900	0.0136	2	0.0153	604	174.39	99.9727	14657	99.9697	1971219	99.9727	14657	99.9697	1971219	0	0	0	0	0	0	0	0	56.49	8282	55.3034	1090481	56.49	8282	55.3034	1090481	0.5661	83	98.5333	1959892	43.4741	6372	1.4665	29169	42.9419	6294	0.5623	11185	3.6979	542	0.8972	17846	0.4025	59	0.0069	138	0.0273	4	0.0002	4	99.8772	14643	99.8627	1972757	99.8772	14643	99.8627	1972757	0	0	0	0	0	0	0	0	54.7439	8026	53.3802	1054510	54.7439	8026	53.3802	1054510	0.5729	84	97.3425	1960017	45.182	6616	2.6572	53503	44.581	6528	0.6237	12559	3.7424	548	2.0248	40769	0.4302	63	0.0087	175	0.0205	3	0.0003	6	UT-UPHL-240124677630	seqkit	200
UT-UPHL-240124677630_seqkit_300	39220	5278848	2.738	14325.4	1928.13	99.8368	19578	99.7432	5265290	0.0102	2	0.0114	604	174.47	99.9643	19603	99.9614	2635919	99.9643	19603	99.9614	2635919	0	0	0	0	0	0	0	0	56.1907	11019	55.0364	1451276	56.1907	11019	55.0364	1451276	0.4997	98	97.7697	2620589	43.7688	8580	2.2301	59774	43.1771	8464	0.5643	15125	3.8004	745	1.6584	44450	0.4183	82	0.0074	199	0.0306	6	0.0002	6	99.8623	19583	99.8471	2637872	99.8623	19583	99.8471	2637872	0	0	0	0	0	0	0	0	54.4467	10677	53.093	1402669	54.4467	10677	53.093	1402669	0.5456	107	96.4533	2620754	45.468	8904	3.5464	96359	44.8297	8779	0.6209	16870	3.7328	731	2.9167	79249	0.4238	83	0.0088	240	0.0255	5	0.0003	8	UT-UPHL-240124677630	seqkit	300
UT-UPHL-240124677630_seqkit_400	58762	7903985	3.153	18634.9	2506.55	99.8332	29332	99.7389	7883344	0.0102	3	0.0115	906	174.04	99.9592	29369	99.956	3946577	99.9592	29369	99.956	3946577	0	0	0	0	0	0	0	0	55.8797	16418	54.7576	2162002	55.8797	16418	54.7576	2162002	0.4833	142	98.1352	3923593	44.0805	12946	1.8646	74549	43.4778	12769	0.5682	22716	3.9395	1157	1.2899	51574	0.412	121	0.0065	259	0.0306	9	0.0002	9	99.8605	29340	99.8452	3949546	99.8605	29340	99.8452	3949546	0	0	0	0	0	0	0	0	54.2187	15930	52.9073	2092838	54.2187	15930	52.9073	2092838	0.4935	145	97.2337	3923954	45.6987	13408	2.7661	111627	45.0545	13219	0.6264	25278	3.8582	1132	2.1322	86045	0.409	120	0.0075	304	0.0239	7	0.0002	10	UT-UPHL-240124677630	seqkit	400
UT-UPHL-240124677630_seqkit_500	98450	13244891	5.27	18680.4	2513.16	99.8273	49140	99.7327	13209482	0.0122	6	0.0137	1812	174.39	99.9655	49208	99.9628	6613602	99.9655	49208	99.9628	6613602	0	0	0	0	0	0	0	0	55.8497	27492	54.7969	3625399	55.8497	27492	54.7969	3625399	0.4571	225	97.8594	6575093	44.1127	21707	2.1404	143810	43.4685	21390	0.5659	38025	3.9567	1947	1.5675	105319	0.4085	201	0.0069	466	0.0366	18	0.0003	18	99.8537	49153	99.837	6618025	99.8537	49153	99.837	6618025	0	0	0	0	0	0	0	0	54.0356	26599	52.7818	3498817	54.0356	26599	52.7818	3498817	0.4266	210	97.8821	6574898	45.8751	22549	2.1175	142238	45.2017	22218	0.6339	42577	3.9326	1933	1.4758	99134	0.411	202	0.0078	527	0.0305	15	0.0003	23	UT-UPHL-240124677630	seqkit	500
UT-UPHL-240124677630_seqkit_1000	197232	26519434	8.472	23281.4	3130.37	99.8296	98448	99.7336	26448790	0.0101	10	0.0114	3014	173.93	99.9676	98584	99.9653	13242634	99.9676	98584	99.9653	13242634	0	0	0	0	0	0	0	0	55.8155	55043	54.7993	7259384	55.8155	55043	54.7993	7259384	0.4137	408	97.7557	13165485	44.1481	43523	2.2436	302164	43.5355	42919	0.5652	76114	3.9824	3926	1.6715	225108	0.4088	403	0.007	942	0.0406	40	0.0007	93	99.8499	98468	99.8331	13250056	99.8499	98468	99.8331	13250056	0	0	0	0	0	0	0	0	53.9182	53172	52.6892	6993025	53.9182	53172	52.6892	6993025	0.3894	384	97.8825	13163611	45.9845	45280	2.1169	284695	45.3721	44677	0.6352	85420	3.9465	3886	1.4747	198324	0.4164	410	0.0071	951	0.0376	37	0.0006	74	UT-UPHL-240124677630	seqkit	1000
UT-UPHL-240124677630_seqkit_5000	986096	132577680	29.575	33342.4	4482.79	99.843	492274	99.7474	132242812	0.012	59	0.0134	17778	174.05	99.9667	492884	99.9648	66203740	99.9667	492884	99.9648	66203740	0	0	0	0	0	0	0	0	55.7767	275006	54.7686	36271586	55.7767	275006	54.7686	36271586	0.4006	1975	98.0988	65817706	44.1869	217790	1.9007	1275256	43.5902	214849	0.5672	380560	3.9642	19539	1.3258	889527	0.3808	1877	0.0077	5169	0.0365	180	0.0005	305	99.868	492397	99.854	66253804	99.868	492397	99.854	66253804	0	0	0	0	0	0	0	0	53.9104	265804	52.6996	34966520	53.9104	265804	52.6996	34966520	0.3929	1937	97.9285	65820898	45.9952	226479	2.071	1391980	45.3985	223541	0.6342	426239	3.9744	19570	1.4275	959442	0.42	2068	0.0094	6299	0.0445	219	0.0005	368	UT-UPHL-240124677630	seqkit	5000
UT-UPHL-240124677630_seqkit_10000	1972372	265239434	56.119	35146.5	4726.41	99.8467	984674	99.7517	264580784	0.0113	111	0.0126	33374	174.12	99.9721	985911	99.9704	132456665	99.9721	985911	99.9704	132456665	0	0	0	0	0	0	0	0	55.7904	550197	54.7891	72593250	55.7904	550197	54.7891	72593250	0.3977	3922	98.132	131684562	44.1754	435530	1.8675	2506064	43.5816	429676	0.5676	761648	3.9907	39345	1.2926	1734547	0.3649	3598	0.0074	9869	0.0369	364	0.0004	586	99.8695	984899	99.8553	132551453	99.8695	984899	99.8553	132551453	0	0	0	0	0	0	0	0	53.916	531712	52.7085	69967095	53.916	531712	52.7085	69967095	0.3846	3793	97.9043	131685489	45.9911	452966	2.0952	2818095	45.4061	447204	0.6346	853499	3.9984	39380	1.4519	1952887	0.3931	3872	0.0087	11709	0.044	433	0.0006	756	UT-UPHL-240124677630	seqkit	10000
UT-UPHL-240124724165_bbnorm_10	13066	1627885	2.866	4559.16	568.02	62.5287	4085	65.5912	1067750	0.0153	1	0.0183	298	199.8	63.7073	4162	66.8547	542360	63.7073	4162	66.8547	542360	0	0	0	0	0	0	0	0	21.1848	1384	22.5746	183137	21.1848	1384	22.5746	183137	1.9134	125	96.6997	532144	66.6026	2772	3.2973	18145	66.0019	2747	1.817	9999	3.556	148	1.4439	7946	0.7929	33	0.0363	200	0.3844	16	0.0031	17	63.0797	4121	65.8448	537710	63.0797	4121	65.8448	537710	0	0	0	0	0	0	0	0	18.8734	1233	17.4781	142732	18.8734	1233	17.4781	142732	2.0205	132	94.1638	514370	70.0801	2888	5.8354	31876	69.4492	2862	4.2065	22978	4.0524	167	1.5634	8540	1.4317	59	0.0655	358	0.0728	3	0.0007	4	UT-UPHL-240124724165	bbnorm	10
UT-UPHL-240124724165_bbnorm_30	61628	7968704	5.279	11673.1	1509.37	85.6656	26397	87.2901	6955890	0.026	8	0.022	1750	200.68	86.782	26741	88.5091	3513874	86.7755	26739	88.5074	3513808	0.0065	2	0.0017	66	0	0	0	0	20.799	6409	21.7135	862040	20.799	6409	21.7135	862040	2.1257	655	91.358	3429365	75.9508	20310	8.6391	324290	75.5095	20192	2.2281	83639	3.6124	966	6.3907	239890	0.7068	189	0.0203	761	0.3253	87	0.0029	109	85.9382	26481	87.553	3500923	85.9317	26479	87.5514	3500857	0.0065	2	0.0017	66	0	0	0	0	17.8328	5495	15.2439	609546	17.8328	5495	15.2439	609546	1.3338	411	87.9495	3331371	79.2417	20984	12.0488	456386	78.9094	20896	4.3959	166509	3.9198	1038	7.5743	286900	1.5823	419	0.0786	2977	0.0717	19	0.0017	66	UT-UPHL-240124724165	bbnorm	30
UT-UPHL-240124724165_bbnorm_50	122982	16117715	9.098	13517.1	1771.52	91.0458	55985	92.084	14841840	0.0276	17	0.0272	4388	202.57	92.1631	56672	93.3438	7494140	92.1566	56668	93.342	7494000	0.0065	4	0.0017	140	0	0	0	0	20.9055	12855	21.5306	1728590	20.9055	12855	21.5306	1728590	2.2719	1397	90.6712	7307905	77.2427	43775	9.3256	751627	76.8581	43557	2.2808	183828	3.5256	1998	7.0181	565643	0.7005	397	0.0268	2156	0.3441	195	0.0031	251	91.267	56121	92.3401	7469551	91.2605	56117	92.3383	7469411	0.0065	4	0.0017	140	0	0	0	0	16.7829	10320	14.1153	1141815	16.7829	10320	14.1153	1141815	1.2652	778	87.296	7086570	81.604	45797	12.7019	1031125	81.3189	45637	4.6342	376201	3.9522	2218	7.9862	648312	1.6055	901	0.0815	6612	0.0837	47	0.0021	168	UT-UPHL-240124724165	bbnorm	50
UT-UPHL-240124724165_bbnorm_100	231538	30633635	15.96	14507.5	1919.41	93.7729	108560	94.5014	28949200	0.0268	31	0.0259	7940	204.26	94.8725	109833	95.7627	14611736	94.8674	109827	95.7613	14611529	0.0052	6	0.0014	207	0	0	0	0	22.2538	25763	22.6137	3450461	22.2538	25763	22.6137	3450461	2.3668	2740	89.0524	14248201	76.4706	83990	10.9446	1751108	76.0436	83521	2.2402	358426	3.4962	3840	8.6754	1388053	0.7302	802	0.0289	4629	0.3806	418	0.003	480	93.9889	108810	94.7686	14571014	93.9837	108804	94.7673	14570807	0.0052	6	0.0013	207	0	0	0	0	17.1747	19883	14.6486	2252280	17.1747	19883	14.6486	2252280	1.2741	1475	86.141	13813158	81.7223	88922	13.8575	2222126	81.419	88592	4.6443	744732	4.0042	4357	9.1329	1464511	1.6405	1785	0.0803	12883	0.0836	91	0.0015	241	UT-UPHL-240124724165	bbnorm	100
UT-UPHL-240124724165_bbnorm_200	342730	45298179	21.128	16221.8	2144.01	94.5969	162106	95.2148	43130578	0.0268	46	0.0236	10690	201.97	95.7558	164092	96.5393	21781883	95.7506	164083	96.538	21781576	0.0053	9	0.0014	307	0	0	0	0	25.7987	44210	25.923	5848931	25.7987	44210	25.923	5848931	2.2356	3831	90.9447	21269197	72.9897	119771	9.0522	2117030	72.5156	118993	2.1598	505101	3.5657	5851	6.8631	1605073	0.7672	1259	0.0293	6856	0.365	599	0.0031	729	94.8	162454	95.4675	21704979	94.7942	162444	95.4659	21704631	0.0058	10	0.0015	348	0	0	0	0	21.009	36002	18.5325	4213443	21.009	36002	18.5325	4213443	1.2027	2061	88.1303	20645880	77.8345	126446	11.8681	2780282	77.4811	125872	4.4385	1039781	4.0442	6570	7.3487	1721550	1.6657	2706	0.0809	18951	0.0776	126	0.0016	367	UT-UPHL-240124724165	bbnorm	200
UT-UPHL-240124724165_bbnorm_300	413112	54423029	23.69	17438.5	2297.33	94.9902	196208	95.5681	52011080	0.0252	52	0.0222	12056	199.27	96.1037	198508	96.8433	26257049	96.0994	198499	96.8422	26256746	0.0044	9	0.0011	303	0	0	0	0	28.9975	59896	28.9817	7857782	28.9975	59896	28.9817	7857782	2.0193	4171	91.7861	25678483	69.7524	138464	8.2109	2297110	69.2466	137460	2.0354	569427	3.5233	6994	6.1459	1719395	0.7768	1542	0.0296	8288	0.3597	714	0.003	851	95.1887	196618	95.814	26166927	95.1839	196608	95.8128	26166583	0.0048	10	0.0013	344	0	0	0	0	24.7555	51134	22.3174	6094894	24.7555	51134	22.3174	6094894	1.1014	2275	89.3788	24988038	73.9902	145478	10.6198	2969026	73.5869	144685	4.1387	1157071	3.989	7843	6.4045	1790524	1.599	3144	0.0767	21431	0.0676	133	0.0014	387	UT-UPHL-240124724165	bbnorm	300
UT-UPHL-240124724165_bbnorm_400	471806	61973811	25.424	18557.5	2437.61	95.3587	224954	95.884	59422962	0.0233	55	0.0209	12954	197.1	96.4138	227443	97.1032	29985915	96.4121	227439	97.1027	29985785	0.0017	4	0.0004	130	0	0	0	0	31.8288	75085	31.6973	9788278	31.8288	75085	31.6973	9788278	1.8508	4366	92.3154	29365043	66.9056	152172	7.6816	2443482	66.3727	150960	1.9197	610639	3.4677	7887	5.7328	1823568	0.7716	1755	0.0292	9275	0.3491	794	0.003	958	95.5431	225389	96.1155	29885508	95.5405	225383	96.1148	29885296	0.0025	6	0.0007	212	0	0	0	0	27.864	65732	25.4299	7906996	27.864	65732	25.4299	7906996	1.0174	2400	90.0461	28634303	70.8287	159640	9.9524	3164834	70.3677	158601	3.8602	1227534	3.9434	8888	6.0192	1914087	1.524	3435	0.073	23213	0.067	151	0.0014	458	UT-UPHL-240124724165	bbnorm	400
UT-UPHL-240124724165_bbnorm_500	526692	69025160	26.583	19812.8	2596.55	95.6532	251899	96.1413	66361660	0.0235	62	0.0218	15064	195.1	96.6652	254564	97.3176	33475963	96.6629	254558	97.317	33475751	0.0023	6	0.0006	212	0	0	0	0	34.1122	89833	33.8949	11659402	34.1122	89833	33.8949	11659402	1.7061	4493	92.9686	32819794	64.6255	164514	7.0285	2481215	64.052	163054	1.8268	644913	3.4573	8801	5.1727	1826054	0.7684	1956	0.029	10248	0.3414	869	0.0029	1008	95.8154	252326	96.3581	33365433	95.812	252317	96.3572	33365098	0.0034	9	0.001	335	0	0	0	0	30.4402	80163	28.0547	9714342	30.4402	80163	28.0547	9714342	0.9789	2578	90.8614	32060717	68.223	172145	9.1374	3224153	67.743	170934	3.6255	1279260	3.891	9818	5.441	1919875	1.462	3689	0.0709	25018	0.0638	161	0.0012	438	UT-UPHL-240124724165	bbnorm	500
UT-UPHL-240124724165_bbnorm_1000	775778	101083625	34.257	22645.6	2950.72	96.7248	375185	97.0821	98134056	0.0211	82	0.0211	21302	189.24	97.5485	378380	98.079	49432148	97.547	378374	98.0786	49431936	0.0015	6	0.0004	212	0	0	0	0	42.2639	163937	41.7842	21059377	42.2639	163937	41.7842	21059377	1.2761	4950	94.5435	48656051	56.5799	214087	5.4541	2806926	55.929	211624	1.4817	762568	3.3041	12502	3.9485	2032059	0.6464	2446	0.0239	12299	0.2963	1121	0.0024	1230	96.8285	375587	97.2557	49292367	96.8262	375578	97.255	49292032	0.0023	9	0.0007	335	0	0	0	0	39.1955	152035	37.016	18760928	39.1955	152035	37.016	18760928	0.7636	2962	93.0207	47816496	59.5146	223529	6.9785	3587240	58.9238	221310	2.8143	1446678	3.646	13694	4.1082	2111782	1.1529	4330	0.056	28780	0.045	169	0.0008	413	UT-UPHL-240124724165	bbnorm	1000
UT-UPHL-240124724165_bbnorm_5000	3014210	391669768	87.568	34421.3	4472.74	98.9738	1491639	99.0123	387801092	0.0112	169	0.0129	50612	179.27	99.3134	1496757	99.4712	194493445	99.3132	1496754	99.4712	194493282	0.0002	3	0.0001	163	0	0	0	0	58.0175	874384	57.056	111560122	58.0175	874384	57.056	111560122	0.5962	8985	97.4392	192988801	41.4635	620608	2.5589	5068183	40.694	609091	0.7444	1474266	3.0304	45358	1.8011	3567319	0.405	6062	0.0134	26598	0.2296	3437	0.0019	3780	99.0133	1492234	99.1246	194425317	99.0131	1492231	99.1245	194425154	0.0002	3	0.0001	163	0	0	0	0	55.841	841582	54.1309	106173666	55.841	841582	54.1309	106173666	0.4481	6753	96.934	192073766	43.5928	650507	3.0656	6074482	42.8498	639420	1.1629	2304293	3.114	46468	1.8793	3723769	0.5559	8296	0.0234	46420	0.027	403	0.0004	838	UT-UPHL-240124724165	bbnorm	5000
UT-UPHL-240124724165_bbnorm_10000	9085966	1186096124	231.757	39204.7	5117.84	99.5852	4524137	99.5378	1180614304	0.0084	381	0.0096	114358	177.39	99.763	4532216	99.8175	591277828	99.763	4532214	99.8175	591277764	0	2	0	64	0	0	0	0	62.0937	2820905	60.942	360995131	62.0937	2820905	60.942	360995131	0.4114	18688	98.3421	588104042	37.6362	1705752	1.6562	9904422	36.8082	1668228	0.5203	3111556	3.0243	137068	1.1272	6740697	0.3057	13853	0.0087	52169	0.209	9472	0.0017	10061	99.6062	4525094	99.6367	591580547	99.6062	4525092	99.6367	591580483	0	2	0	64	0	0	0	0	60.1174	2731121	58.4823	347231197	60.1174	2731121	58.4823	347231197	0.3694	16781	98.1396	587359796	39.6337	1793460	1.8601	11132354	38.8277	1756990	0.6925	4144709	3.043	137697	1.1551	6913386	0.3629	16422	0.0124	74259	0.0224	1012	0.0003	1783	UT-UPHL-240124724165	bbnorm	10000
UT-UPHL-240124724165_raw_all	93798114	12249430693	2226.32	42131.5	5502.1	99.7902	46800648	99.7018	12212906972	0.0101	4750	0.0116	1424698	176.26	99.9308	46866624	99.9404	6114975439	99.9308	46866610	99.9403	6114974388	0	14	0	1051	0	0	0	0	63.0792	29583539	61.78	3780084973	63.0792	29583539	61.78	3780084973	0.3723	174592	98.4434	6086496738	36.5239	17117497	1.5522	95967589	35.6359	16701337	0.4479	27693188	3.1449	1473901	1.096	67760682	0.2966	139017	0.0083	513719	0.5542	259724	0.0044	271794	99.8112	46810523	99.8017	6118649839	99.8112	46810511	99.8017	6118648858	0	12	0	981	0	0	0	0	61.0529	28633218	59.3633	3639448615	61.0529	28633218	59.3633	3639448615	0.3683	172732	98.3965	6085514768	38.8033	18164025	1.603	99140248	37.9393	17759562	0.5261	32538522	3.1386	1469183	1.0678	66038834	0.3093	144799	0.0091	562892	0.0496	23239	0.0005	33657	UT-UPHL-240124724165	raw	all
UT-UPHL-240124724165_seqkit_10	1960	255771	1.098	1785.1	232.95	99.7959	978	99.6876	254972	0	0	0	0	173.76	99.898	979	99.8818	127637	99.898	979	99.8818	127637	0	0	0	0	0	0	0	0	65.7143	644	64.4075	82305	65.7143	644	64.4075	82305	1.2245	12	99.3727	127050	34.0143	333	0.6226	796	33.5036	328	0.4458	570	2.2472	22	0.1682	215	0.2043	2	0.0086	11	0.6129	6	0.0047	6	99.7959	978	99.764	127681	99.7959	978	99.764	127681	0	0	0	0	0	0	0	0	61.2245	600	59.0625	75590	61.2245	600	59.0625	75590	1.0204	10	99.2815	126987	38.5481	377	0.7177	918	38.1391	373	0.5418	693	2.1472	21	0.1759	225	0	0	0	0	0.1022	1	0.0008	1	UT-UPHL-240124724165	seqkit	10
UT-UPHL-240124724165_seqkit_30	5860	763442	1.444	4059.22	528.84	99.8294	2925	99.727	761358	0	0	0	0	176.25	99.9659	2929	99.9604	381215	99.9659	2929	99.9604	381215	0	0	0	0	0	0	0	0	63.686	1866	62.0394	236597	63.686	1866	62.0394	236597	1.3993	41	99.2716	379442	36.1215	1058	0.7247	2770	35.4046	1037	0.4542	1736	3.0044	88	0.2645	1011	0.2048	6	0.006	23	0.478	14	0.0037	14	99.8294	2925	99.8024	381321	99.8294	2925	99.8024	381321	0	0	0	0	0	0	0	0	60.2389	1765	57.9769	221516	60.2389	1765	57.9769	221516	1.1263	33	99.1518	379194	39.6239	1159	0.848	3243	39.0085	1141	0.5504	2105	3.1111	91	0.2921	1117	0.3761	11	0.0055	21	0.0342	1	0.0003	1	UT-UPHL-240124724165	seqkit	30
UT-UPHL-240124724165_seqkit_50	9776	1274259	1.643	5949.22	775.46	99.7545	4876	99.6367	1269630	0	0	0	0	175.68	99.9182	4884	99.9051	635950	99.9182	4884	99.9051	635950	0	0	0	0	0	0	0	0	63.0115	3080	61.4649	391257	63.0115	3080	61.4649	391257	1.1661	57	99.2439	632891	36.7117	1793	0.7527	4800	35.9541	1756	0.4703	2999	3.0303	148	0.2765	1763	0.2252	11	0.006	38	0.4505	22	0.0034	22	99.775	4877	99.7395	636044	99.775	4877	99.7395	636044	0	0	0	0	0	0	0	0	59.9427	2930	57.8401	368849	59.9427	2930	57.8401	368849	1.0638	52	99.1196	632397	39.9016	1946	0.8801	5615	39.1839	1911	0.5657	3609	3.2397	158	0.3088	1970	0.3281	16	0.0056	36	0.041	2	0.0003	2	UT-UPHL-240124724165	seqkit	50
UT-UPHL-240124724165_seqkit_100	19514	2546637	2.583	7555.48	986.01	99.7848	9736	99.6884	2538702	0	0	0	0	176.33	99.9283	9750	99.9311	1271219	99.9283	9750	99.9311	1271219	0	0	0	0	0	0	0	0	63.0624	6153	61.5272	782685	63.0624	6153	61.5272	782685	0.6662	65	97.6146	1265267	36.6667	3575	2.3818	30873	35.8154	3492	0.4496	5828	3.2308	315	1.9262	24967	0.2359	23	0.006	78	0.4308	42	0.0035	46	99.795	9737	99.7772	1271701	99.795	9737	99.7772	1271701	0	0	0	0	0	0	0	0	60.2337	5877	58.2207	742047	60.2337	5877	58.2207	742047	0.8302	81	99.0424	1264658	39.6118	3857	0.9573	12223	38.7594	3774	0.5445	6953	3.1529	307	0.4061	5185	0.3286	32	0.0067	85	0.0514	5	0.0004	5	UT-UPHL-240124724165	seqkit	100
UT-UPHL-240124724165_seqkit_200	29198	3808202	3.835	7612.85	992.92	99.7534	14563	99.6604	3795268	0.0068	1	0.0079	302	176.36	99.9384	14590	99.9474	1901262	99.9384	14590	99.9474	1901262	0	0	0	0	0	0	0	0	62.792	9167	61.3508	1167054	62.792	9167	61.3508	1167054	0.5685	83	98.1505	1892252	36.9225	5387	1.8456	35582	36.0452	5259	0.4561	8793	3.2077	468	1.3821	26646	0.2673	39	0.0074	143	0.4798	70	0.0038	74	99.7671	14565	99.7494	1901163	99.7671	14565	99.7494	1901163	0	0	0	0	0	0	0	0	60.1891	8787	58.2965	1111095	60.1891	8787	58.2965	1111095	0.637	93	99.0874	1890633	39.6087	5769	0.9117	17396	38.6886	5635	0.5408	10319	3.2063	467	0.3607	6882	0.309	45	0.0102	195	0.0824	12	0.0008	16	UT-UPHL-240124724165	seqkit	200
UT-UPHL-240124724165_seqkit_300	38882	5068991	3.503	11099.4	1447.02	99.7737	19397	99.6863	5053088	0.0051	1	0.006	302	176.2	99.9383	19429	99.9485	2530629	99.9383	19429	99.9485	2530629	0	0	0	0	0	0	0	0	62.6099	12172	61.1831	1549116	62.6099	12172	61.1831	1549116	0.4681	91	98.4158	2518571	37.0426	7197	1.58	40434	36.1727	7028	0.4578	11716	3.1551	613	1.113	28484	0.2831	55	0.0091	234	0.5353	104	0.0042	108	99.784	19399	99.77	2531222	99.784	19399	99.77	2531222	0	0	0	0	0	0	0	0	60.2644	11716	58.4014	1481677	60.2644	11716	58.4014	1481677	0.5607	109	98.8566	2517305	39.5587	7674	1.1427	29099	38.6773	7503	0.5366	13663	3.0878	599	0.5969	15199	0.2938	57	0.0093	237	0.067	13	0.0007	17	UT-UPHL-240124724165	seqkit	300
UT-UPHL-240124724165_seqkit_400	58082	7587657	4.343	13374.4	1747.19	99.7865	28979	99.693	7564360	0.0069	2	0.0079	600	176.55	99.9483	29026	99.9537	3788214	99.9483	29026	99.9537	3788214	0	0	0	0	0	0	0	0	62.5667	18170	61.1863	2318943	62.5667	18170	61.1863	2318943	0.4442	129	98.3342	3770188	37.0495	10754	1.6613	63696	36.1297	10487	0.456	17484	3.111	903	1.1957	45842	0.2963	86	0.0097	370	0.5788	168	0.0045	172	99.8003	28983	99.7827	3789437	99.8003	28983	99.7827	3789437	0	0	0	0	0	0	0	0	60.4628	17559	58.6635	2227855	60.4628	17559	58.6635	2227855	0.458	133	98.9255	3768582	39.3783	11413	1.0739	40911	38.4639	11148	0.5375	20476	3.0604	887	0.527	20077	0.2864	83	0.0094	358	0.0552	16	0.0006	21	UT-UPHL-240124724165	seqkit	400
UT-UPHL-240124724165_seqkit_500	96708	12641077	4.953	19523.4	2551.98	99.7808	48248	99.6884	12601690	0.0062	3	0.0071	900	176.77	99.9359	48323	99.9405	6310483	99.9359	48323	99.9405	6310483	0	0	0	0	0	0	0	0	62.8759	30403	61.5421	3885919	62.8759	30403	61.5421	3885919	0.3929	190	98.3981	6280585	36.7134	17741	1.5973	101955	35.8628	17330	0.4546	29015	3.04	1469	1.1335	72348	0.2794	135	0.0093	592	0.5939	287	0.0046	291	99.7953	48255	99.7778	6312775	99.7953	48255	99.7778	6312775	0	0	0	0	0	0	0	0	60.754	29377	59.0045	3733115	60.754	29377	59.0045	3733115	0.4074	197	98.4502	6278086	39.084	18860	1.5492	98794	38.253	18459	0.5344	34077	3.0214	1458	1.0058	64140	0.2963	143	0.009	577	0.0622	30	0.0005	35	UT-UPHL-240124724165	seqkit	500
UT-UPHL-240124724165_seqkit_1000	194464	25412708	7.817	24876.3	3250.85	99.782	97020	99.6931	25334720	0.0051	5	0.0059	1504	176.35	99.9331	97167	99.9413	12686023	99.9331	97167	99.9413	12686023	0	0	0	0	0	0	0	0	62.9217	61180	61.5992	7819075	62.9217	61180	61.5992	7819075	0.3877	377	98.5027	12626477	36.6647	35626	1.4927	191342	35.7961	34782	0.4514	57858	3.106	3018	1.0327	132378	0.3046	296	0.0086	1106	0.5804	564	0.0045	582	99.7933	97031	99.7797	12691213	99.7933	97031	99.7797	12691213	0	0	0	0	0	0	0	0	60.8215	59138	59.0936	7516252	60.8215	59138	59.0936	7516252	0.3908	380	98.7811	12621991	39.0215	37863	1.2184	155682	38.1713	37038	0.5323	68016	3.098	3006	0.6772	86525	0.3205	311	0.0089	1141	0.0567	55	0.0005	65	UT-UPHL-240124724165	seqkit	1000
UT-UPHL-240124724165_seqkit_5000	974578	127370811	26.693	36510.6	4771.69	99.7831	486232	99.6937	126980654	0.0082	40	0.0095	12060	176.36	99.9343	486969	99.9432	63585424	99.9343	486969	99.9432	63585424	0	0	0	0	0	0	0	0	63.0425	307199	61.7479	39285006	63.0425	307199	61.7479	39285006	0.3782	1843	98.6181	63288609	36.5537	178005	1.3774	883975	35.6649	173677	0.4491	288198	3.1651	15413	0.9194	590016	0.3128	1523	0.009	5761	0.5643	2748	0.0045	2856	99.7979	486304	99.7856	63612557	99.7979	486304	99.7856	63612557	0	0	0	0	0	0	0	0	61.0237	297362	59.3355	37825931	61.0237	297362	59.3355	37825931	0.385	1876	98.4862	63268735	38.8224	188795	1.5132	972106	37.9557	184580	0.5253	337479	3.1552	15344	0.9786	628633	0.3183	1548	0.0093	5994	0.0504	245	0.0005	349	UT-UPHL-240124724165	seqkit	5000
UT-UPHL-240124724165_seqkit_10000	1950514	254813520	49.722	39228.7	5124.8	99.7896	973205	99.7008	254051040	0.0082	80	0.0094	24066	176.32	99.9325	974599	99.9417	127206276	99.9325	974599	99.9417	127206276	0	0	0	0	0	0	0	0	63.0432	614833	61.7534	78599982	63.0432	614833	61.7534	78599982	0.3778	3685	98.632	126613147	36.5497	356213	1.3636	1750381	35.656	347503	0.4491	576459	3.1613	30810	0.9059	1162958	0.3039	2962	0.0085	10964	0.5656	5512	0.0044	5706	99.8071	973376	99.7963	127273281	99.8071	973376	99.7963	127273281	0	0	0	0	0	0	0	0	61.0199	595101	59.3345	75671110	61.0199	595101	59.3345	75671110	0.3703	3611	98.4274	126584915	38.8332	377993	1.572	2021765	37.959	369484	0.5257	676046	3.1548	30708	1.0373	1334063	0.3109	3026	0.0091	11656	0.0488	475	0.0005	664	UT-UPHL-240124724165	seqkit	10000
UT-UPHL-240124869327_bbnorm_10	38504	3468037	3.521	10935.6	984.97	17.6917	3406	23.1655	803388	0.0312	6	0.0262	910	157.14	17.9306	3452	23.4845	406597	17.8787	3442	23.4654	406267	0.0519	10	0.0191	330	0	0	0	0	6.1188	1178	9.0847	157288	6.1188	1178	9.0847	157288	0.6441	124	12.631	396938	65.8459	2273	87.3689	2745631	60.7764	2098	0.288	9051	10.5446	364	87.0616	2735975	4.6929	162	0.0193	605	0.0869	3	0.0001	3	18.9902	3656	23.8597	414371	18.9383	3646	23.8407	414040	0.0519	10	0.0191	331	0	0	0	0	5.4436	1048	7.7555	134689	5.4436	1048	7.7555	134689	2.0933	403	12.15	397443	71.3348	2608	87.8499	2873692	66.2746	2423	0.4839	15828	12.0077	439	87.3325	2856769	6.9201	253	0.0335	1095	0.0547	2	0.0002	5	UT-UPHL-240124869327	bbnorm	10
UT-UPHL-240124869327_bbnorm_30	84974	8521529	5.766	14736.8	1477.87	33.8056	14363	42.3109	3605534	0.0071	3	0.0054	462	171.23	34.2481	14551	42.8718	1823695	34.2293	14543	42.8656	1823431	0.0188	8	0.0062	264	0	0	0	0	10.4573	4443	14.0147	596163	10.4573	4443	14.0147	596163	0.6755	287	20.8218	1779839	69.4385	10104	79.1781	6768123	66.3322	9652	0.4934	42178	7.594	1105	78.6652	6724279	2.5634	373	0.0195	1666	0.0619	9	0.0001	12	34.2811	14565	42.6385	1819683	34.2575	14555	42.6307	1819350	0.0235	10	0.0078	333	0	0	0	0	9.8101	4168	12.2078	520994	9.8101	4168	12.2078	520994	1.005	427	20.7304	1751158	71.3697	10395	79.2695	6696143	68.3556	9956	0.7851	66317	8.1428	1186	78.4584	6627631	3.3917	494	0.026	2195	0.0412	6	0.0002	13	UT-UPHL-240124869327	bbnorm	30
UT-UPHL-240124869327_bbnorm_50	122644	13048516	7.958	15410.5	1639.57	43.9255	26936	52.7682	6885464	0.0082	5	0.0099	1288	175.72	44.4245	27242	53.4007	3477043	44.4049	27230	53.3947	3476648	0.0196	12	0.0061	395	0	0	0	0	13.16	8070	16.6125	1081677	13.16	8070	16.6125	1081677	0.804	493	25.4965	3391189	70.3583	19167	74.5033	9909382	67.8328	18479	0.6257	83227	6.6772	1819	73.858	9823547	2.0446	557	0.0196	2608	0.0551	15	0.0001	19	44.2468	27133	53.0475	3467870	44.2239	27119	53.0404	3467406	0.0228	14	0.0071	464	0	0	0	0	12.4278	7621	14.5727	952661	12.4278	7621	14.5727	952661	0.817	501	25.1582	3333351	71.9051	19510	74.8416	9916185	69.4357	18840	0.9872	130802	7.1758	1947	73.8265	9781690	2.742	744	0.0279	3693	0.0369	10	0.0002	24	UT-UPHL-240124869327	bbnorm	50
UT-UPHL-240124869327_bbnorm_100	189410	21334773	11.413	16596.1	1869.35	54.0753	51212	62.183	13266606	0.0063	6	0.0074	1582	178.34	54.6983	51802	62.9656	6701285	54.6845	51789	62.9616	6700858	0.0137	13	0.004	427	0	0	0	0	17.0255	16124	20.166	2146226	17.0255	16124	20.166	2146226	0.9398	890	29.7926	6540267	68.8603	35671	70.2072	15412327	66.7793	34593	0.7139	156712	5.8936	3053	69.4739	15251336	1.7104	886	0.0195	4279	0.0444	23	0.0001	27	54.296	51421	62.4359	6675649	54.2801	51406	62.4313	6675153	0.0158	15	0.0046	496	0	0	0	0	15.9833	15137	17.8155	1904832	15.9833	15137	17.8155	1904832	0.717	679	29.3809	6421964	70.5496	36278	70.6188	15435588	68.4901	35219	1.1305	247092	6.47	3327	69.4585	15181955	2.3492	1208	0.0299	6541	0.0486	25	0.0002	52	UT-UPHL-240124869327	bbnorm	100
UT-UPHL-240124869327_bbnorm_200	272772	31871663	14.025	19449.1	2272.5	61.6691	84108	68.7551	21913404	0.0081	11	0.0097	3086	178.9	62.3136	84987	69.5472	11057353	62.3048	84975	69.5447	11056959	0.0088	12	0.0025	394	0	0	0	0	22.6145	30843	25.7218	4089518	22.6145	30843	25.7218	4089518	0.9598	1309	32.3256	10821765	63.698	54135	67.6743	22655566	61.6859	52425	0.6853	229436	5.4291	4614	66.9707	22420017	1.4355	1220	0.0183	6113	0.0388	33	0.0001	39	61.8663	84377	69.0048	11021863	61.8553	84362	69.0017	11021361	0.011	15	0.0031	502	0	0	0	0	21.6393	29513	23.5625	3763547	21.6393	29513	23.5625	3763547	0.6848	934	31.9273	10657498	65.0146	54858	68.0724	22722951	63.0247	53179	1.0611	354185	5.8748	4957	66.9812	22358690	2.0669	1744	0.0302	10076	0.0486	41	0.0003	104	UT-UPHL-240124869327	bbnorm	200
UT-UPHL-240124869327_bbnorm_300	336110	39912655	16.662	20172.1	2395.41	65.5404	110144	72.0307	28749376	0.0071	12	0.0079	3166	179	66.1575	111181	72.7894	14494193	66.1504	111169	72.7874	14493799	0.0071	12	0.002	394	0	0	0	0	26.3717	44319	29.4207	5858396	26.3717	44319	29.4207	5858396	0.8985	1510	34.7758	14214774	60.1263	66849	65.2241	26660650	58.1835	64689	0.6646	271643	5.1232	5696	64.5406	26381281	1.3725	1526	0.0189	7726	0.0387	43	0.0001	50	65.71	110429	72.2561	14451331	65.7011	110414	72.2536	14450829	0.0089	15	0.0025	502	0	0	0	0	25.6196	43055	27.654	5530848	25.6196	43055	27.654	5530848	0.6409	1077	34.4122	14030049	61.003	67365	65.5875	26740368	59.0705	65231	1.0034	409082	5.485	6057	64.5545	26319213	1.8781	2074	0.0296	12073	0.048	53	0.0003	127	UT-UPHL-240124869327	bbnorm	300
UT-UPHL-240124869327_bbnorm_400	392710	47203044	17.581	22337.6	2684.94	68.0904	133699	74.0828	34969322	0.0081	16	0.0093	4372	178.95	68.6909	134878	74.8149	17619908	68.6848	134866	74.8132	17619514	0.0061	12	0.0017	394	0	0	0	0	29.3117	57555	32.2955	7606024	29.3117	57555	32.2955	7606024	0.8485	1666	39.0353	17309475	57.3155	77306	60.9646	27033632	55.5191	74883	0.6801	301591	4.7443	6399	60.2647	26723260	1.3027	1757	0.0198	8781	0.0378	51	0.0001	61	68.2417	133996	74.2943	17571857	68.2341	133981	74.2921	17571355	0.0076	15	0.0021	502	0	0	0	0	28.4261	55816	30.4393	7199400	28.4261	55816	30.4393	7199400	0.601	1180	38.7	17110737	58.3391	78172	61.2997	27102918	56.5465	75770	1.0119	447400	5.0964	6829	60.2571	26641939	1.7642	2364	0.0307	13579	0.044	59	0.0003	141	UT-UPHL-240124869327	bbnorm	400
UT-UPHL-240124869327_bbnorm_500	447000	54209367	19.458	22972.7	2785.98	70.1441	156772	75.7385	41057358	0.0081	18	0.0092	4976	179.12	70.7172	158053	76.4385	20676218	70.7119	158041	76.4371	20675824	0.0054	12	0.0015	394	0	0	0	0	31.6966	70842	34.566	9349914	31.6966	70842	34.566	9349914	0.8045	1798	42.6858	20339903	55.1663	87192	57.314	27310276	53.3764	84363	0.6844	326131	4.6079	7283	56.6084	26974032	1.2312	1946	0.0212	10113	0.0354	56	0.0001	71	70.2832	157083	75.9378	20624621	70.2765	157068	75.9359	20624119	0.0067	15	0.0018	502	0	0	0	0	31.0291	69350	33.0442	8974768	31.0291	69350	33.0442	8974768	0.5745	1284	42.27	20133905	55.8437	87721	57.7296	27497556	54.0657	84928	0.9986	475647	4.9038	7703	56.6997	27007001	1.6342	2567	0.0313	14908	0.0407	64	0.0003	161	UT-UPHL-240124869327	bbnorm	500
UT-UPHL-240124869327_bbnorm_1000	687124	85735462	26.111	26315.7	3283.52	76.61	263203	80.8524	69319150	0.0099	34	0.0114	9796	179.79	77.0918	264858	81.4494	34853018	77.0889	264848	81.4487	34852690	0.0029	10	0.0008	328	0	0	0	0	39.3326	135132	41.545	17777535	39.3326	135132	41.545	17777535	0.6773	2327	55.1737	34416790	48.9666	129692	44.8261	27962083	47.4938	125791	0.6767	422103	3.924	10393	44.127	27525955	0.9435	2499	0.0225	14025	0.0298	79	0.0002	100	76.7108	263549	81.0143	34791178	76.7073	263537	81.0134	34790781	0.0035	12	0.0009	397	0	0	0	0	38.4664	132156	40.001	17178238	38.4664	132156	40.001	17178238	0.5076	1744	54.9388	34181873	49.8458	131368	45.0609	28036004	48.3861	127521	0.9472	589329	4.1138	10842	44.0819	27426869	1.2411	3271	0.0318	19806	0.033	87	0.0003	170	UT-UPHL-240124869327	bbnorm	1000
UT-UPHL-240124869327_bbnorm_5000	2500538	327043374	64.028	39053.7	5107.81	90.1892	1127608	91.6532	299745786	0.0103	129	0.0117	38346	179.39	90.4131	1130407	91.9753	150208801	90.4124	1130398	91.9751	150208506	0.0007	9	0.0002	295	0	0	0	0	55.6242	695452	56.0777	91582953	55.6242	695452	56.0777	91582953	0.4034	5043	82.9559	149186261	38.4623	434781	17.0438	30651194	37.5989	425021	0.552	992695	2.7149	30689	16.4755	29629219	0.4838	5469	0.0163	29280	0.0259	293	0.0003	565	90.2315	1128136	91.7691	150252693	90.2306	1128125	91.7689	150252329	0.0009	11	0.0002	364	0	0	0	0	54.6198	682894	54.6989	89557901	54.6198	682894	54.6989	89557901	0.3462	4329	82.7951	149004525	39.4549	445105	17.2046	30962812	38.6022	435485	0.673	1211217	2.7636	31177	16.5113	29715073	0.5719	6452	0.0203	36522	0.0224	253	0.0002	429	UT-UPHL-240124869327	bbnorm	5000
UT-UPHL-240124869327_bbnorm_10000	5742960	761854468	141.392	40617.3	5388.24	94.5319	2714464	95.1166	724649884	0.0082	235	0.0092	70114	178.1	94.6802	2718724	95.3615	362840908	94.6799	2718715	95.3614	362840613	0.0003	9	0.0001	295	0	0	0	0	60.2581	1730300	60.0192	228367167	60.2581	1730300	60.0192	228367167	0.3297	9466	91.2603	360937181	36.3405	987997	8.7393	34564280	35.6209	968434	0.4709	1862312	3.0137	81934	8.2583	32662000	0.3258	8858	0.0101	39968	0.0239	649	0.0004	1447	94.5572	2715191	95.2202	363136086	94.5568	2715180	95.2202	363135722	0.0004	11	0.0001	364	0	0	0	0	59.2148	1700342	58.6956	223843921	59.2148	1700342	58.6956	223843921	0.3045	8745	91.2294	360952210	37.3657	1014552	8.7704	34700286	36.6574	995319	0.5395	2134705	3.0196	81987	8.2186	32517270	0.368	9993	0.0122	48311	0.0199	540	0.0002	860	UT-UPHL-240124869327	bbnorm	10000
UT-UPHL-240124869327_raw_all	44474188	5951143760	1048.63	42411.6	5675.14	98.9848	22011346	99.0435	5894223988	0.0063	1408	0.0071	422764	177.18	99.1238	22042251	99.2815	2950793009	99.1238	22042242	99.2815	2950792714	0	9	0	295	0	0	0	0	63.5175	14124454	62.7455	1864888838	63.5175	14124454	62.7455	1864888838	0.2975	66148	97.7824	2937695440	35.88	7908764	2.2165	66589901	35.1162	7740407	0.429	12889886	3.3441	737113	1.7816	53525000	0.2297	50630	0.0058	175015	0.0588	12964	0.0011	32668	99.002	22015171	99.1351	2953232407	99.002	22015161	99.1351	2953232079	0	10	0	328	0	0	0	0	62.1605	13822698	61.1503	1821664571	62.1605	13822698	61.1503	1821664571	0.2978	66216	97.7836	2938987321	37.189	8187230	2.2159	66602217	36.442	8022769	0.4668	14030847	3.3332	733814	1.7424	52369605	0.2439	53697	0.0067	201765	0.0397	8749	0.0004	12474	UT-UPHL-240124869327	raw	all
UT-UPHL-240124869327_seqkit_10	1600	214964	1.254	1275.54	171.37	99	792	98.9849	212782	0	0	0	0	176.11	99.125	793	99.2165	106504	99.125	793	99.2165	106504	0	0	0	0	0	0	0	0	65.875	527	65.4646	70273	65.875	527	65.4646	70273	1.125	9	99.257	106071	33.4174	265	0.7411	792	32.7869	260	0.4014	429	3.0265	24	0.3378	361	0.2522	2	0.0019	2	0.2522	2	0.0019	2	99	792	99.0782	106627	99	792	99.0782	106627	0	0	0	0	0	0	0	0	62.875	503	61.8785	66593	62.875	503	61.8785	66593	1.125	9	99.107	106098	36.4899	289	0.893	956	35.7323	283	0.4913	526	3.5354	28	0.3989	427	0.3788	3	0.0028	3	0	0	0	0	UT-UPHL-240124869327	seqkit	10
UT-UPHL-240124869327_seqkit_30	4864	652791	1.697	2866.4	384.7	99.1776	2412	99.1671	647354	0	0	0	0	177.15	99.3832	2417	99.4871	324316	99.3832	2417	99.4871	324316	0	0	0	0	0	0	0	0	63.8569	1553	62.9308	205147	63.8569	1553	62.9308	205147	1.1102	27	99.2449	322909	35.7054	863	0.7545	2455	35.2503	852	0.4269	1389	3.2271	78	0.3227	1050	0.2482	6	0.0049	16	0.0827	2	0.0006	2	99.1776	2412	99.2567	324374	99.1776	2412	99.2567	324374	0	0	0	0	0	0	0	0	62.1299	1511	60.8532	198870	62.1299	1511	60.8532	198870	1.398	34	99.1687	322817	37.3134	900	0.8307	2704	36.6086	883	0.4719	1536	3.3582	81	0.353	1149	0.3317	8	0.0058	19	0.0829	2	0.0006	2	UT-UPHL-240124869327	seqkit	30
UT-UPHL-240124869327_seqkit_50	8098	1090054	1.523	5318.07	715.85	99.1109	4013	99.1364	1080640	0	0	0	0	178.55	99.2838	4020	99.4012	541152	99.2838	4020	99.4012	541152	0	0	0	0	0	0	0	0	63.1761	2558	62.4128	339783	63.1761	2558	62.4128	339783	1.0867	44	98.6396	538741	36.3184	1460	1.3595	7425	35.7463	1437	0.437	2387	3.2836	132	0.9189	5019	0.2239	9	0.0035	19	0.0746	3	0.0009	5	99.1109	4013	99.2281	541430	99.1109	4013	99.2281	541430	0	0	0	0	0	0	0	0	60.8051	2462	59.6846	325664	60.8051	2462	59.6846	325664	1.5312	62	99.1677	538768	38.5996	1549	0.831	4515	37.8769	1520	0.4843	2631	3.3142	133	0.3424	1860	0.2741	11	0.0044	24	0.1246	5	0.0013	7	UT-UPHL-240124869327	seqkit	50
UT-UPHL-240124869327_seqkit_100	16088	2159324	2.28	7055.3	946.96	99.2541	7984	99.2747	2143662	0	0	0	0	178.44	99.3909	7995	99.5068	1073241	99.3909	7995	99.5068	1073241	0	0	0	0	0	0	0	0	62.904	5060	62.0607	669363	62.904	5060	62.0607	669363	0.634	51	98.9407	1068425	36.6729	2932	1.0587	11433	36.0725	2884	0.4424	4777	3.1144	249	0.6133	6623	0.2251	18	0.0031	33	0.05	4	0.0006	6	99.2541	7984	99.3635	1073884	99.2541	7984	99.3635	1073884	0	0	0	0	0	0	0	0	61.3625	4936	60.2319	650964	61.3625	4936	60.2319	650964	0.8454	68	99.2076	1068702	38.1263	3044	0.7916	8527	37.4123	2987	0.4766	5134	3.0561	244	0.3114	3354	0.2505	20	0.0036	39	0.0877	7	0.0008	9	UT-UPHL-240124869327	seqkit	100
UT-UPHL-240124869327_seqkit_200	24096	3225828	2.786	8648.99	1157.87	99.1949	11951	99.2043	3200160	0	0	0	0	177.48	99.3277	11967	99.4374	1602195	99.3277	11967	99.4374	1602195	0	0	0	0	0	0	0	0	62.7905	7565	61.9038	997431	62.7905	7565	61.9038	997431	0.6308	76	97.7268	1594852	36.7511	4398	2.2728	37091	36.0575	4315	0.4407	7192	3.1921	382	1.8233	29755	0.2674	32	0.0088	144	0.0418	5	0.0004	7	99.2032	11952	99.3002	1603270	99.2032	11952	99.3002	1603270	0	0	0	0	0	0	0	0	61.2633	7381	60.1393	970990	61.2633	7381	60.1393	970990	0.6889	83	99.1477	1595400	38.2112	4567	0.8517	13705	37.4665	4478	0.4834	7779	3.1041	371	0.3632	5844	0.251	30	0.0051	82	0.0586	7	0.0006	9	UT-UPHL-240124869327	seqkit	200
UT-UPHL-240124869327_seqkit_300	32298	4325297	3.264	9896.53	1325.33	99.164	16014	99.1857	4290078	0	0	0	0	177.62	99.2755	16032	99.3979	2147301	99.2755	16032	99.3979	2147301	0	0	0	0	0	0	0	0	62.9822	10171	62.1713	1343092	62.9822	10171	62.1713	1343092	0.5387	87	96.8081	2137558	36.5269	5856	3.1913	70465	35.8034	5740	0.4324	9547	3.2248	517	2.7507	60736	0.2495	40	0.0082	182	0.0437	7	0.0006	14	99.1764	16016	99.2792	2149383	99.1764	16016	99.2792	2149383	0	0	0	0	0	0	0	0	61.6571	9957	60.6144	1312294	61.6571	9957	60.6144	1312294	0.6007	97	97.8395	2138929	37.8059	6055	2.1601	47224	37.0754	5938	0.4703	10282	3.1968	512	1.6824	36779	0.2435	39	0.0075	163	0.0437	7	0.0004	9	UT-UPHL-240124869327	seqkit	300
UT-UPHL-240124869327_seqkit_400	48294	6462232	3.21	15043.1	2012.92	99.0434	23916	99.1024	6404224	0	0	0	0	177.5	99.1842	23950	99.3459	3206324	99.1842	23950	99.3459	3206324	0	0	0	0	0	0	0	0	63.0389	15222	62.2362	2008634	63.0389	15222	62.2362	2008634	0.4307	104	96.1815	3191810	36.4008	8718	3.8176	126688	35.6868	8547	0.4299	14268	3.2401	776	3.3811	112203	0.2129	51	0.0065	217	0.0585	14	0.0009	29	99.0558	23919	99.1858	3208457	99.0558	23919	99.1858	3208457	0	0	0	0	0	0	0	0	61.4983	14850	60.4512	1955473	61.4983	14850	60.4512	1955473	0.5218	126	96.6272	3192789	37.882	9061	3.3723	111428	37.1462	8885	0.4658	15392	3.1774	760	2.8986	95776	0.2258	54	0.0079	260	0.0585	14	0.0005	16	UT-UPHL-240124869327	seqkit	400
UT-UPHL-240124869327_seqkit_500	80962	10841693	4.894	16544.4	2215.47	99.0539	40098	99.1048	10744638	0	0	0	0	177.54	99.1799	40149	99.3303	5378466	99.1799	40149	99.3303	5378466	0	0	0	0	0	0	0	0	63.3359	25639	62.4954	3383957	63.3359	25639	62.4954	3383957	0.3483	141	96.3976	5354301	36.098	14493	3.6011	200020	35.3782	14204	0.4276	23749	3.3749	1355	3.1673	175925	0.2267	91	0.0062	346	0.0548	22	0.0013	70	99.0638	40102	99.1882	5382907	99.0638	40102	99.1882	5382907	0	0	0	0	0	0	0	0	61.7969	25016	60.7211	3295310	61.7969	25016	60.7211	3295310	0.4694	190	96.8764	5356878	37.5817	15071	3.123	172689	36.8435	14775	0.4623	25561	3.2841	1317	2.6529	146694	0.2394	96	0.0078	434	0.0598	24	0.0006	34	UT-UPHL-240124869327	seqkit	500
UT-UPHL-240124869327_seqkit_1000	162378	21740145	6.677	24320.2	3256.13	99.0183	80392	99.0767	21539416	0.0012	1	0.0014	302	177.4	99.1415	80492	99.3019	10781906	99.1415	80492	99.3019	10781906	0	0	0	0	0	0	0	0	63.4125	51484	62.5888	6795709	63.4125	51484	62.5888	6795709	0.3055	248	96.9193	10734041	35.9986	28976	3.0798	341094	35.2793	28397	0.4261	47190	3.419	2752	2.6486	293335	0.2311	186	0.0051	569	0.0497	40	0.001	106	99.0331	80404	99.1686	10791962	99.0331	80404	99.1686	10791962	0	0	0	0	0	0	0	0	62.1168	50432	61.0742	6646362	62.1168	50432	61.0742	6646362	0.4102	333	96.8734	10739991	37.2407	29943	3.126	346571	36.5318	29373	0.4606	51069	3.3357	2682	2.6578	294664	0.2376	191	0.0076	838	0.056	45	0.0006	64	UT-UPHL-240124869327	seqkit	1000
UT-UPHL-240124869327_seqkit_5000	810844	108507420	22.792	35575.1	4760.67	98.988	401319	99.0507	107477312	0.0049	20	0.0056	6028	177.24	99.1219	401862	99.286	53804496	99.1219	401862	99.286	53804496	0	0	0	0	0	0	0	0	63.4573	257270	62.6523	33952165	63.4573	257270	62.6523	33952165	0.3118	1264	97.4412	53566045	35.9395	144427	2.5578	1406096	35.178	141367	0.427	234707	3.3345	13400	2.1251	1168214	0.2327	935	0.0058	3175	0.0595	239	0.001	569	99.0047	401387	99.1419	53849895	99.0047	401387	99.1419	53849895	0	0	0	0	0	0	0	0	62.1471	251958	61.111	33193062	62.1471	251958	61.111	33193062	0.3155	1279	97.4351	53590926	37.2013	149321	2.5644	1410484	36.4573	146335	0.4634	254897	3.3337	13381	2.094	1151757	0.2434	977	0.007	3830	0.0431	173	0.0004	242	UT-UPHL-240124869327	seqkit	5000
UT-UPHL-240124869327_seqkit_10000	1623368	217253585	41.725	38906.7	5206.84	98.9894	803481	99.0542	215198866	0.0052	42	0.0058	12556	177.21	99.1238	804572	99.2886	107730416	99.1238	804572	99.2886	107730416	0	0	0	0	0	0	0	0	63.4136	514718	62.6228	67947183	63.4136	514718	62.6228	67947183	0.3017	2449	97.6228	107251766	35.9852	289527	2.3762	2610535	35.222	283387	0.429	471293	3.3341	26825	1.9416	2133058	0.2338	1881	0.0056	6184	0.0587	472	0.0011	1173	99.0064	803619	99.1455	107821915	99.0064	803619	99.1455	107821915	0	0	0	0	0	0	0	0	62.1132	504163	61.0956	66442218	62.1132	504163	61.0956	66442218	0.3053	2478	97.7002	107301759	37.2395	299264	2.2993	2525292	36.4997	293319	0.4664	512283	3.3314	26772	1.8262	2005623	0.2453	1971	0.0067	7386	0.0416	334	0.0004	487	UT-UPHL-240124869327	seqkit	10000
UT-UPHL-240124954752_bbnorm_10	10368	1389991	2.558	4053.63	543.45	51.6975	2680	54.4825	757302	0.0579	3	0.065	904	229.07	53.26	2761	56.2226	390008	53.2215	2759	56.213	389942	0.0386	2	0.0095	66	0	0	0	0	20.5633	1066	22.0983	153293	20.5633	1066	22.0983	153293	2.2569	117	96.2427	383279	61.3184	1693	3.7558	14957	60.1231	1660	1.6126	6422	4.636	128	2.0676	8234	1.7747	49	0.0756	301	0.2173	6	0.0015	6	52.4306	2718	55.2689	384840	52.392	2716	55.2591	384772	0.0386	2	0.0098	68	0	0	0	0	16.9367	878	17.5868	122458	16.9367	878	17.5868	122458	1.8904	98	88.1063	370592	67.6968	1840	11.8937	50027	66.5195	1808	3.2866	13824	5.0037	136	8.5063	35779	2.3547	64	0.1008	424	0	0	0	0	UT-UPHL-240124954752	bbnorm	10
UT-UPHL-240124954752_bbnorm_30	35786	4914064	4.853	7373.7	1012.54	73.7383	13194	76.324	3750612	0.0615	11	0.0581	2854	227.38	75.3423	13481	78.0863	1914357	75.3367	13480	78.0849	1914323	0.0056	1	0.0014	34	0	0	0	0	23.1152	4136	24.2799	595243	23.1152	4136	24.2799	595243	2.0902	374	81.7812	1874231	69.2901	9341	18.2153	417451	68.2813	9205	1.7035	39040	3.9537	533	16.4679	377406	1.5132	204	0.0439	1005	0.1632	22	0.0035	81	74.3475	13303	76.9111	1893915	74.3363	13301	76.9083	1893847	0.0112	2	0.0028	68	0	0	0	0	17.94	3210	18.1935	448009	17.94	3210	18.1935	448009	1.6152	289	78.1307	1814786	75.8701	10093	21.8689	507961	75.0658	9986	3.3288	77320	4.1645	554	18.4626	428841	2.0747	276	0.0775	1800	0.0526	7	0.0004	9	UT-UPHL-240124954752	bbnorm	30
UT-UPHL-240124954752_bbnorm_50	64200	8935124	6.579	9758.45	1358.15	81.5981	26193	83.7242	7480864	0.0748	24	0.0734	6554	228.86	83.0031	26644	85.2641	3800395	82.9938	26641	85.2618	3800294	0.0093	3	0.0023	101	0	0	0	0	23.486	7539	24.3724	1086326	23.486	7539	24.3724	1086326	1.947	625	81.7374	3715296	71.6709	19096	18.2604	830009	70.6763	18831	1.834	83362	3.6519	973	16.3904	745009	1.2648	337	0.036	1638	0.1389	37	0.0022	99	82.0748	26346	84.2193	3771270	82.0623	26342	84.2163	3771135	0.0125	4	0.003	135	0	0	0	0	17.3769	5578	17.3823	778364	17.3769	5578	17.3823	778364	1.4424	463	79.407	3603227	78.8241	20767	20.5926	934424	78.1143	20580	3.6431	165311	4.0613	1070	16.8897	766399	1.8295	482	0.0598	2714	0.0607	16	0.0004	18	UT-UPHL-240124954752	bbnorm	50
UT-UPHL-240124954752_bbnorm_100	121480	17073970	9.878	12298.6	1728.56	86.9378	52806	88.5565	15120112	0.0889	54	0.0863	14742	227.97	88.2631	53611	90.0192	7666973	88.2516	53604	90.0164	7666735	0.0115	7	0.0028	238	0	0	0	0	25.782	15660	26.4621	2253788	25.782	15660	26.4621	2253788	1.8653	1133	83.7873	7495040	70.7467	37928	16.211	1450123	69.842	37443	1.8865	168751	3.6354	1949	14.2907	1278345	1.08	579	0.0338	3027	0.1697	91	0.0017	155	87.3872	53079	89.041	7619174	87.3741	53071	89.0378	7618902	0.0132	8	0.0032	272	0	0	0	0	19.5028	11846	19.4095	1660857	19.5028	11846	19.4095	1660857	1.2644	768	80.7636	7278835	77.6823	41233	19.2359	1733637	76.9871	40864	3.7168	334980	4.0807	2166	15.4601	1393346	1.6673	885	0.0589	5311	0.0528	28	0.0005	48	UT-UPHL-240124954752	bbnorm	100
UT-UPHL-240124954752_bbnorm_200	192672	27187430	13.185	14613.3	2062.04	89.1764	85909	90.4542	24592172	0.0903	87	0.0873	23732	227.07	90.5529	87235	91.9669	12472899	90.5404	87223	91.9638	12472478	0.0125	12	0.0031	421	0	0	0	0	29.6037	28519	30.1902	4094511	29.6037	28519	30.1902	4094511	1.7553	1691	84.0048	12210655	67.2643	58678	15.9936	2324771	66.2727	57813	1.7706	257373	3.8494	3358	14.191	2062757	1.0443	911	0.0319	4641	0.1891	165	0.0016	230	89.6134	86330	90.9218	12388138	89.601	86318	90.9187	12387722	0.0125	12	0.0031	416	0	0	0	0	23.8322	22959	23.7659	3238114	23.8322	22959	23.7659	3238114	1.1979	1154	81.2565	11884676	73.4009	63367	18.7429	2741358	72.5773	62656	3.3863	495281	4.2917	3705	15.3013	2237990	1.5939	1376	0.0553	8087	0.0498	43	0.0006	94	UT-UPHL-240124954752	bbnorm	200
UT-UPHL-240124954752_bbnorm_300	243362	34388515	15.899	15306.7	2162.92	90.2113	109770	91.2885	31392760	0.1068	130	0.1061	36492	226.83	91.5648	111417	92.7766	15916734	91.55	111399	92.7729	15916109	0.0148	18	0.0036	625	0	0	0	0	33.0002	40155	33.5283	5752116	33.0002	40155	33.5283	5752116	1.6149	1965	85.8457	15607390	63.9175	71215	14.1529	2573097	62.8261	69999	1.665	302711	3.8118	4247	12.4528	2264014	1.0501	1170	0.035	6372	0.1741	194	0.0014	261	90.628	110277	91.7485	15810583	90.6107	110256	91.7442	15809846	0.0173	21	0.0043	737	0	0	0	0	27.7611	33780	27.7284	4778309	27.7611	33780	27.7284	4778309	1.1834	1440	82.8053	15232542	69.3635	76492	17.1942	3162971	68.4757	75513	3.0854	567584	4.1686	4597	14.0525	2585036	1.5914	1755	0.0563	10351	0.0481	53	0.0006	106	UT-UPHL-240124954752	bbnorm	300
UT-UPHL-240124954752_bbnorm_400	286858	40577842	18.053	15889.9	2247.73	91.0876	130646	92.079	37363654	0.1046	150	0.1044	42358	226.24	92.3837	132505	93.5029	18929672	92.3697	132485	93.4995	18928980	0.0139	20	0.0034	692	0	0	0	0	35.8163	51371	36.3561	7360294	35.8163	51371	36.3561	7360294	1.5506	2224	86.7564	18588663	61.1864	81075	13.2422	2837306	60.0483	79567	1.5563	333462	3.7123	4919	11.652	2496595	1.0347	1371	0.0338	7249	0.1736	230	0.0014	298	91.4801	131209	92.5146	18810829	91.4641	131186	92.5106	18810025	0.016	23	0.004	804	0	0	0	0	31.0077	44474	31.0449	6312315	31.0077	44474	31.0449	6312315	1.1448	1642	84.1645	18185565	66.0984	86727	15.8349	3421481	65.1373	85466	2.84	613651	4.0737	5345	12.9417	2796340	1.4877	1952	0.0532	11490	0.048	63	0.0006	123	UT-UPHL-240124954752	bbnorm	400
UT-UPHL-240124954752_bbnorm_500	326686	46249388	18.842	17338.3	2454.61	91.8301	149998	92.7482	42895478	0.1182	193	0.1195	55286	226.04	93.0796	152039	94.1262	21720935	93.0649	152015	94.1226	21720112	0.0147	24	0.0036	823	0	0	0	0	38.1547	62323	38.6746	8924695	38.1547	62323	38.6746	8924695	1.4913	2436	87.7681	21354033	58.9658	89651	12.2306	2975713	57.8016	87881	1.4722	358180	3.7339	5677	10.7239	2609133	1.0155	1544	0.0345	8400	0.1644	250	0.0013	322	92.2292	150650	93.1935	21595735	92.2127	150623	93.1895	21594800	0.0165	27	0.004	935	0	0	0	0	33.4939	54710	33.5476	7773979	33.4939	54710	33.5476	7773979	1.1197	1829	85.1749	20935022	63.6814	95936	14.8245	3643702	62.7083	94470	2.6365	648010	4.0086	6039	12.1369	2983117	1.4159	2133	0.0512	12575	0.0425	64	0.0005	128	UT-UPHL-240124954752	bbnorm	500
UT-UPHL-240124954752_bbnorm_1000	509318	72278301	25.449	20013.4	2840.14	94.0022	239385	94.7096	68454492	0.1178	300	0.1208	87286	225.66	95.0817	242134	95.9051	34594315	95.0671	242097	95.9016	34593060	0.0145	37	0.0035	1255	0	0	0	0	44.7693	114009	45.1847	16298758	44.7693	114009	45.1847	16298758	1.2401	3158	89.6913	34127149	52.8625	127998	10.3076	3921982	51.6656	125100	1.1917	453454	3.5613	8623	9.0809	3455251	0.9908	2399	0.0349	13277	0.1479	358	0.0011	435	94.3422	240251	95.1041	34434270	94.3265	240211	95.1004	34432903	0.0157	40	0.0038	1367	0	0	0	0	41.0745	104600	41.1238	14889650	41.0745	104600	41.1238	14889650	1.0229	2605	88.1521	33652823	56.4551	135634	11.8475	4522898	55.3846	133062	1.9989	763111	3.7428	8992	9.801	3741606	1.282	3080	0.0476	18181	0.0354	85	0.0004	155	UT-UPHL-240124954752	bbnorm	1000
UT-UPHL-240124954752_bbnorm_5000	2200442	314179095	80.877	27207.3	3884.66	97.9149	1077280	98.1165	308261650	0.0933	1027	0.0973	305768	220.14	98.4515	1083184	98.7713	154946319	98.4496	1083163	98.7708	154945409	0.0019	21	0.0006	910	0	0	0	0	55.1984	607304	55.1517	86518535	55.1984	607304	55.1517	86518535	0.7293	8024	94.7018	153794111	43.8711	475205	5.2973	8602741	42.0931	455946	0.6797	1103898	3.8071	41238	4.5887	7452021	0.7104	7695	0.0288	46822	0.1244	1347	0.0009	1488	98.1033	1079353	98.4001	154788614	98.101	1079328	98.3994	154787557	0.0023	25	0.0007	1057	0	0	0	0	52.9749	582841	52.736	82956584	52.9749	582841	52.736	82956584	0.6618	7281	94.1343	153247248	45.9908	496403	5.8655	9548776	44.2958	478108	0.9147	1489130	3.8297	41336	4.9189	8007852	0.7983	8617	0.0318	51794	0.0252	272	0.0003	442	UT-UPHL-240124954752	bbnorm	5000
UT-UPHL-240124954752_bbnorm_10000	5861272	838072085	191.144	30664.1	4384.5	99.0557	2902962	99.0631	830220512	0.0652	1912	0.0682	571514	214.02	99.3784	2912420	99.5057	416446725	99.3782	2912412	99.5056	416446386	0.0003	8	0.0001	339	0	0	0	0	57.5291	1685968	57.2509	239603966	57.5291	1685968	57.2509	239603966	0.4716	13820	96.0687	414080858	42.0494	1224654	3.9305	16941291	40.0139	1165373	0.5271	2271828	3.7671	109714	3.3824	14578955	0.571	16629	0.021	90508	0.1116	3251	0.0008	3531	99.1712	2906348	99.2867	416564000	99.1709	2906337	99.2866	416563490	0.0004	11	0.0001	510	0	0	0	0	55.6267	1630217	55.2062	231621235	55.6267	1630217	55.2062	231621235	0.4496	13176	95.7843	413707950	43.8991	1275861	4.2155	18207520	41.9498	1219207	0.6385	2757640	3.7815	109905	3.5545	15352365	0.6106	17747	0.0226	97515	0.0215	625	0.0002	895	UT-UPHL-240124954752	bbnorm	10000
UT-UPHL-240124954752_raw_all	49306004	7045225732	1366.92	36070.8	5154.08	99.6775	24573498	99.5888	7016258534	0.0268	6614	0.028	1976046	208.02	99.8498	24615972	99.8782	3514157241	99.8497	24615950	99.8781	3514155167	0.0001	22	0.0001	2074	0	0	0	0	58.4894	14419403	58.0664	2043033962	58.4894	14419403	58.0664	2043033962	0.3006	74103	96.6431	3497364932	41.2761	10160511	3.3551	121415698	39.1935	9647852	0.4492	16255962	3.5833	882069	2.8929	104689806	0.4574	112602	0.013	469930	0.2494	61397	0.0018	66417	99.7295	24586319	99.7505	3517984091	99.7294	24586289	99.7504	3517981215	0.0001	30	0.0001	2876	0	0	0	0	56.6771	13972610	56.1354	1979774326	56.6771	13972610	56.1354	1979774326	0.2967	73156	96.4524	3499220182	43.146	10608010	3.5472	128689658	41.1626	10120357	0.5034	18263534	3.5697	877665	3.0304	109941220	0.4705	115678	0.0134	484904	0.0447	10982	0.0004	15471	UT-UPHL-240124954752	raw	all
UT-UPHL-240124954752_seqkit_10	1832	261172	0.955	1919.03	273.58	99.6725	913	99.6853	260350	0	0	0	0	208.72	99.7817	914	99.908	130326	99.7817	914	99.908	130326	0	0	0	0	0	0	0	0	59.4978	545	59.3671	77442	59.4978	545	59.3671	77442	1.6376	15	99.0192	129731	40.1532	367	0.9793	1283	38.512	352	0.4496	589	3.1729	29	0.5267	690	0.4376	4	0.0031	4	0.2188	2	0.0015	2	99.6725	913	99.7927	130455	99.6725	913	99.7927	130455	0	0	0	0	0	0	0	0	58.1878	533	57.9533	75760	58.1878	533	57.9533	75760	1.5284	14	98.9269	129804	41.5115	379	1.0715	1406	39.4304	360	0.4908	644	3.724	34	0.5769	757	0.5476	5	0.0038	5	0.1095	1	0.0015	2	UT-UPHL-240124954752	seqkit	10
UT-UPHL-240124954752_seqkit_30	5528	789346	2.189	2524.9	360.53	99.6744	2755	99.6204	786350	0.0362	1	0.038	300	209.65	99.8553	2760	99.9041	393811	99.8553	2760	99.9041	393811	0	0	0	0	0	0	0	0	59.1534	1635	58.8692	232056	59.1534	1635	58.8692	232056	1.7004	47	98.986	391934	40.6159	1121	1.0117	4006	38.7319	1069	0.4576	1812	3.4058	94	0.54	2138	0.5072	14	0.0141	56	0.1812	5	0.0023	9	99.7467	2757	99.7895	394325	99.7467	2757	99.7895	394325	0	0	0	0	0	0	0	0	56.1505	1552	55.6918	220070	56.1505	1552	55.6918	220070	1.7366	48	96.9357	392131	43.6344	1203	3.0628	12390	41.313	1139	0.5285	2138	3.8085	105	2.522	10202	0.5803	16	0.0124	50	0.1088	3	0.0015	6	UT-UPHL-240124954752	seqkit	30
UT-UPHL-240124954752_seqkit_50	9242	1320278	2.529	3654.21	522.03	99.5456	4600	99.4851	1313480	0.0649	3	0.0683	902	210.56	99.7836	4611	99.8339	658256	99.7836	4611	99.8339	658256	0	0	0	0	0	0	0	0	58.8617	2720	58.4736	385546	58.8617	2720	58.4736	385546	1.2984	60	98.9529	655091	40.8588	1884	1.045	6918	38.9286	1795	0.461	3052	3.3398	154	0.569	3767	0.5639	26	0.015	99	0.2169	10	0.0021	14	99.6321	4604	99.6739	658772	99.6321	4604	99.6739	658772	0	0	0	0	0	0	0	0	56.2	2597	55.6474	367789	56.2	2597	55.6474	367789	1.6663	77	94.7935	655165	43.5491	2005	5.2055	35978	41.4639	1909	0.5096	3522	3.7142	171	4.6847	32378	0.543	25	0.0113	78	0.0869	4	0.001	7	UT-UPHL-240124954752	seqkit	50
UT-UPHL-240124954752_seqkit_100	18250	2606023	3.135	5821.15	831.24	99.6055	9089	99.5373	2593966	0.0548	5	0.0575	1498	209.2	99.7918	9106	99.8413	1299399	99.7918	9106	99.8413	1299399	0	0	0	0	0	0	0	0	58.6301	5350	58.2178	757684	58.6301	5350	58.2178	757684	0.7671	70	98.9466	1293231	41.1487	3747	1.0517	13746	39.0182	3553	0.4567	5969	3.5471	323	0.5815	7600	0.5161	47	0.0135	177	0.1977	18	0.0017	22	99.6932	9097	99.7372	1301131	99.6932	9097	99.7372	1301131	0	0	0	0	0	0	0	0	56.6247	5167	56.0709	731478	56.6247	5167	56.0709	731478	1.1616	106	93.5474	1294128	43.1791	3928	6.4516	89251	41.1894	3747	0.4924	6812	3.7155	338	5.9464	82262	0.5167	47	0.0128	177	0.0769	7	0.001	14	UT-UPHL-240124954752	seqkit	100
UT-UPHL-240124954752_seqkit_200	27366	3910788	2.998	9129.02	1304.6	99.6346	13633	99.5596	3893566	0.0512	7	0.0537	2102	209.19	99.8027	13656	99.8456	1950101	99.8027	13656	99.8456	1950101	0	0	0	0	0	0	0	0	58.4594	7999	58.101	1134779	58.4594	7999	58.101	1134779	0.6651	91	98.7474	1940832	41.2712	5636	1.2508	24583	39.1183	5342	0.4551	8945	3.5442	484	0.781	15351	0.4979	68	0.0146	287	0.2417	33	0.0019	37	99.7077	13643	99.7454	1952688	99.7077	13643	99.7454	1952688	0	0	0	0	0	0	0	0	56.4423	7723	55.9468	1095254	56.4423	7723	55.9468	1095254	0.8185	112	94.7866	1942160	43.3702	5917	5.2125	106804	41.4058	5649	0.501	10265	3.511	479	4.6996	96293	0.4911	67	0.012	246	0.0733	10	0.0008	17	UT-UPHL-240124954752	seqkit	200
UT-UPHL-240124954752_seqkit_300	36596	5232616	3.407	10740.1	1535.65	99.6557	18235	99.5765	5210454	0.0437	8	0.0459	2404	208.83	99.8142	18264	99.8519	2609389	99.8142	18264	99.8519	2609389	0	0	0	0	0	0	0	0	58.5365	10711	58.1569	1519790	58.5365	10711	58.1569	1519790	0.5192	95	98.7439	2597090	41.2067	7526	1.2543	32990	39.0604	7134	0.4515	11875	3.537	646	0.7885	20739	0.5037	92	0.0143	376	0.2409	44	0.0018	48	99.7267	18248	99.7597	2613061	99.7267	18248	99.7597	2613061	0	0	0	0	0	0	0	0	56.6237	10361	56.1166	1469894	56.6237	10361	56.1166	1469894	0.6886	126	95.7534	2599235	43.1993	7883	4.2459	115255	41.2538	7528	0.4967	13484	3.4196	624	3.7372	101447	0.5096	93	0.0119	324	0.0603	11	0.0007	18	UT-UPHL-240124954752	seqkit	300
UT-UPHL-240124954752_seqkit_400	54926	7854229	3.998	13739.5	1964.7	99.6541	27368	99.5664	7820174	0.0364	10	0.0383	3008	208.6	99.8252	27415	99.856	3916924	99.8252	27415	99.856	3916924	0	0	0	0	0	0	0	0	57.9689	15920	57.6068	2259668	57.9689	15920	57.6068	2259668	0.437	120	98.68	3898273	41.7728	11452	1.3182	52073	39.5988	10856	0.4582	18102	3.6185	992	0.8478	33493	0.4742	130	0.0121	478	0.2407	66	0.0018	71	99.7269	27388	99.7511	3921873	99.7269	27388	99.7511	3921873	0	0	0	0	0	0	0	0	56.1992	15434	55.7113	2190379	56.1992	15434	55.7113	2190379	0.5498	151	96.0315	3901107	43.6286	11949	3.9677	161179	41.5912	11391	0.5	20310	3.5892	983	3.4573	140447	0.4601	126	0.0104	422	0.0584	16	0.0008	34	UT-UPHL-240124954752	seqkit	400
UT-UPHL-240124954752_seqkit_500	91948	13140439	6.35	14480.1	2069.37	99.6629	45819	99.5794	13085170	0.0305	14	0.0321	4216	208.24	99.8303	45896	99.8663	6553757	99.8303	45896	99.8663	6553757	0	0	0	0	0	0	0	0	58.1437	26731	57.7398	3789192	58.1437	26731	57.7398	3789192	0.3806	175	98.327	6522576	41.6115	19098	1.6712	110862	39.3978	18082	0.4554	30212	3.6365	1669	1.203	79801	0.4902	225	0.0128	849	0.2419	111	0.0018	120	99.7194	45845	99.7468	6561251	99.7194	45845	99.7468	6561251	0	0	0	0	0	0	0	0	56.3558	25909	55.8501	3673768	56.3558	25909	55.8501	3673768	0.4329	199	96.4468	6526319	43.4595	19924	3.5524	240379	41.4156	18987	0.5037	34083	3.6645	1680	3.0369	205502	0.4821	221	0.0117	794	0.0567	26	0.0008	55	UT-UPHL-240124954752	seqkit	500
UT-UPHL-240124954752_seqkit_1000	184322	26344137	8.554	21548.5	3079.81	99.6842	91870	99.5989	26238464	0.0217	20	0.0229	6022	208.15	99.8459	92019	99.8776	13140671	99.8459	92019	99.8776	13140671	0	0	0	0	0	0	0	0	58.1634	53604	57.7413	7596898	58.1634	53604	57.7413	7596898	0.3646	336	97.5445	13077959	41.6001	38280	2.4538	328989	39.4408	36293	0.4539	60856	3.6416	3351	1.9878	266507	0.4673	430	0.0121	1626	0.2402	221	0.0017	230	99.7309	91913	99.7557	13155141	99.7309	91913	99.7557	13155141	0	0	0	0	0	0	0	0	56.4914	52063	55.9724	7381284	56.4914	52063	55.9724	7381284	0.3722	343	96.1789	13085216	43.3301	39826	3.8206	519793	41.3152	37974	0.5015	68224	3.6295	3336	3.3071	449936	0.4787	440	0.012	1633	0.05	46	0.0005	68	UT-UPHL-240124954752	seqkit	1000
UT-UPHL-240124954752_seqkit_5000	921812	131728859	29.705	31032.4	4434.6	99.6852	459455	99.5973	131198386	0.0263	121	0.0274	36032	208.01	99.8473	460202	99.8757	65704966	99.8473	460202	99.8757	65704966	0	0	0	0	0	0	0	0	58.5581	269898	58.1505	38255296	58.5581	269898	58.1505	38255296	0.3144	1449	96.6363	65391793	41.2104	189651	3.362	2274986	39.1274	180065	0.4482	303287	3.5632	16398	2.9009	1962995	0.4613	2123	0.0129	8704	0.2408	1108	0.0017	1182	99.7416	459715	99.7634	65786091	99.7416	459715	99.7634	65786091	0	0	0	0	0	0	0	0	56.6534	261119	56.119	37006089	56.6534	261119	56.119	37006089	0.3096	1427	96.4137	65434590	43.1768	198490	3.5859	2433710	41.1955	189382	0.5051	342811	3.5481	16311	3.0684	2082502	0.4727	2173	0.0124	8397	0.0455	209	0.0004	293	UT-UPHL-240124954752	seqkit	5000
UT-UPHL-240124954752_seqkit_10000	1843730	263457281	56.685	32526.1	4647.77	99.684	918952	99.5942	262388040	0.0254	234	0.0266	69970	208.03	99.8537	920516	99.8807	131415305	99.8537	920516	99.8807	131415305	0	0	0	0	0	0	0	0	58.5424	539682	58.1255	76476989	58.5424	539682	58.1255	76476989	0.3072	2832	96.5206	130789429	41.2235	379469	3.4776	4712318	39.1541	360420	0.447	605650	3.559	32761	3.0175	4088892	0.4532	4172	0.0131	17776	0.2483	2286	0.0018	2450	99.7361	919432	99.7556	131562642	99.7361	919432	99.7556	131562642	0	0	0	0	0	0	0	0	56.5856	521643	56.043	73912251	56.5856	521643	56.043	73912251	0.2984	2751	96.199	130861457	43.2415	397576	3.8005	5169949	41.2673	379425	0.5024	683490	3.545	32594	3.2855	4469347	0.4666	4290	0.0126	17112	0.0452	416	0.0004	583	UT-UPHL-240124954752	seqkit	10000
UT-UPHL-240207123159_bbnorm_10	11432	1253493	3.229	3540.84	388.24	53.289	3046	60.2261	754930	0.035	2	0.048	602	154.91	53.9013	3081	61.077	382208	53.8488	3078	61.061	382108	0.0525	3	0.016	100	0	0	0	0	17.0399	974	21.0081	131465	17.0399	974	21.0081	131465	1.1372	65	13.0873	370600	68.3869	2107	86.9125	2461147	64.492	1987	0.3886	11003	10.8082	333	86.5028	2449544	3.6352	112	0.0212	600	0.0649	2	0.0002	5	55.9657	3199	61.4842	385944	55.8432	3192	61.4431	385686	0.1225	7	0.0411	258	0	0	0	0	23.1456	1323	27.6641	173651	23.1456	1323	27.6641	173651	5.056	289	13.4546	377603	58.5808	1874	86.5452	2428890	54.7046	1750	0.2701	7579	12.4726	399	86.2482	2420555	4.814	154	0.0269	756	0.125	4	0.0002	6	UT-UPHL-240207123159	bbnorm	10
UT-UPHL-240207123159_bbnorm_30	33514	3983804	5.107	6562.15	780.04	71.5462	11989	77.1154	3072126	0.0239	4	0.0188	750	164.62	72.2206	12102	77.9685	1550494	72.2086	12100	77.9651	1550427	0.0119	2	0.0034	67	0	0	0	0	19.365	3245	22.0411	438314	19.365	3245	22.0411	438314	0.8056	135	25.2735	1500410	73.1863	8857	74.7264	4436283	70.4512	8526	0.8221	48806	6.9906	846	73.8829	4386207	2.1401	259	0.0214	1270	0.0496	6	0.0001	8	72.2086	12100	77.535	1546969	72.1669	12093	77.5224	1546716	0.0418	7	0.0127	253	0	0	0	0	29.9099	5012	32.1177	640808	29.9099	5012	32.1177	640808	1.8858	316	25.5772	1517297	58.5537	7085	74.4227	4414923	55.595	6727	0.4719	27993	7.2066	872	73.9226	4385259	2.4876	301	0.0282	1671	0.0579	7	0.0001	8	UT-UPHL-240207123159	bbnorm	30
UT-UPHL-240207123159_bbnorm_50	57424	7050449	6.954	8258.24	1013.94	79.3188	22774	83.6975	5901050	0.007	2	0.0052	368	168.21	79.9492	22955	84.4823	2973077	79.9457	22954	84.4813	2973044	0.0035	1	0.0009	33	0	0	0	0	19.6364	5638	21.5769	759330	19.6364	5638	21.5769	759330	0.8742	251	31.7516	2871967	75.4389	17317	68.2483	6173146	73.1649	16795	1.0913	98711	5.9333	1362	67.1306	6072045	1.9081	438	0.0264	2390	0.0392	9	0.0001	9	79.7053	22885	84.0022	2966348	79.6879	22880	83.9971	2966169	0.0174	5	0.0051	179	0	0	0	0	32.8748	9439	33.8814	1196447	32.8748	9439	33.8814	1196447	1.4663	421	32.2974	2909583	58.7503	13445	67.7025	6099140	56.1809	12857	0.6004	54085	6.2923	1440	67.0725	6042386	2.0101	460	0.0296	2669	0.035	8	0.0001	11	UT-UPHL-240207123159	bbnorm	50
UT-UPHL-240207123159_bbnorm_100	110284	13978357	9.056	12177.4	1543.47	85.9309	47384	88.9134	12428636	0.0145	8	0.0156	2174	171.37	86.5402	47720	89.6778	6257074	86.5366	47718	89.6768	6257008	0.0036	2	0.0009	66	0	0	0	0	22.0086	12136	23.4621	1637016	22.0086	12136	23.4621	1637016	0.8669	478	40.1175	6044402	74.5605	35581	59.8823	9022329	72.7017	34694	1.384	208525	5.331	2544	58.471	8809688	1.5213	726	0.0273	4116	0.0608	29	0.0002	31	86.1412	47500	89.1525	6241634	86.1322	47495	89.15	6241455	0.0091	5	0.0026	179	0	0	0	0	35.8565	19772	35.9939	2519961	35.8565	19772	35.9939	2519961	1.2169	671	41.0587	6121503	58.3621	27722	58.9411	8787619	56.2105	26700	0.7743	115441	5.4589	2593	58.1356	8667526	1.6947	805	0.0312	4652	0.0568	27	0.0003	38	UT-UPHL-240207123159	bbnorm	100
UT-UPHL-240207123159_bbnorm_200	183808	23764971	12.718	14453.1	1868.67	89.5434	82294	91.6867	21789324	0.0098	9	0.0104	2476	173.97	90.0538	82763	92.3473	10954784	90.0527	82762	92.347	10954751	0.0011	1	0.0003	33	0	0	0	0	26.8563	24682	27.9347	3313783	26.8563	24682	27.9347	3313783	0.8944	822	49.5004	10614841	70.1718	58077	50.4995	10829085	68.5129	56704	1.5556	333588	4.8161	3986	48.9144	10489178	1.2916	1069	0.0295	6319	0.0411	34	0.0002	36	89.7001	82438	91.9169	10940293	89.6958	82434	91.9156	10940147	0.0044	4	0.0012	146	0	0	0	0	39.6185	36411	39.4369	4693928	39.6185	36411	39.4369	4693928	1.0587	973	50.5245	10742347	55.8226	46019	49.4753	10519259	53.9399	44467	0.8922	189699	4.9831	4108	48.5445	10321362	1.5357	1266	0.0386	8198	0.0412	34	0.0002	49	UT-UPHL-240207123159	bbnorm	200
UT-UPHL-240207123159_bbnorm_300	239186	31241892	15.511	15420.7	2014.21	91.2854	109171	93.0181	29060620	0.0117	14	0.0128	3986	175.63	91.7788	109761	93.6553	14605788	91.7788	109761	93.6553	14605788	0	0	0	0	0	0	0	0	30.9015	36956	31.7305	4948451	30.9015	36956	31.7305	4948451	0.8822	1055	56.1115	14194751	66.3189	72793	43.8883	11102614	64.7373	71057	1.59	402229	4.5808	5028	42.2637	10691632	1.25	1372	0.0346	8753	0.0483	53	0.0002	55	91.4318	109346	93.2435	14589468	91.4293	109343	93.2427	14589355	0.0025	3	0.0007	113	0	0	0	0	42.2776	50561	41.9146	6558221	42.2776	50561	41.9146	6558221	0.9867	1180	57.2246	14342878	53.7496	58773	42.7751	10721234	51.9873	56846	0.9375	234973	4.7062	5146	41.7915	10474705	1.5081	1649	0.0461	11556	0.0402	44	0.0002	61	UT-UPHL-240207123159	bbnorm	300
UT-UPHL-240207123159_bbnorm_400	289090	38004225	16.662	17350.6	2280.93	92.5407	133763	94.0505	35743156	0.0118	17	0.0128	4880	176.91	93.0202	134456	94.6698	17960605	93.0202	134456	94.6698	17960605	0	0	0	0	0	0	0	0	34.1686	49389	34.865	6614530	34.1686	49389	34.865	6614530	0.8516	1231	60.9069	17498765	63.2581	85055	39.0929	11231525	61.7216	82989	1.569	450773	4.4155	5937	37.4856	10769749	1.2346	1660	0.0383	11003	0.0431	58	0.0002	64	92.6618	133938	94.2504	17938095	92.6597	133935	94.2498	17937982	0.0021	3	0.0006	113	0	0	0	0	44.7646	64705	44.3735	8445338	44.7646	64705	44.3735	8445338	0.9575	1384	61.5865	17657114	51.6821	69222	38.4132	11013237	49.9933	66960	0.9332	267545	4.5133	6045	37.4334	10732328	1.4238	1907	0.0466	13364	0.0358	48	0.0003	72	UT-UPHL-240207123159	bbnorm	400
UT-UPHL-240207123159_bbnorm_500	334686	44184107	19.075	17545.8	2316.34	93.4392	156364	94.7806	41877946	0.0078	13	0.0083	3680	177.52	93.8886	157116	95.3649	21035245	93.8886	157116	95.3649	21035245	0	0	0	0	0	0	0	0	36.4079	60926	36.9638	8153340	36.4079	60926	36.9638	8153340	0.8121	1359	64.1842	20530876	61.2187	96185	35.8156	11456467	59.7415	93864	1.5364	491450	4.3598	6850	34.239	10952162	1.2036	1891	0.0402	12855	0.0369	58	0.0002	64	93.5462	156543	94.9679	21013027	93.5444	156540	94.9674	21012914	0.0018	3	0.0005	113	0	0	0	0	46.4137	77670	45.9843	10174686	46.4137	77670	45.9843	10174686	0.8982	1503	65.0671	20701346	50.3753	78859	34.9326	11113945	48.7591	76329	0.9311	296236	4.4295	6934	33.9532	10802341	1.3479	2110	0.0483	15368	0.0326	51	0.0002	77	UT-UPHL-240207123159	bbnorm	500
UT-UPHL-240207123159_bbnorm_1000	547850	73084673	26.591	20602.6	2748.44	95.8576	262578	96.6925	70667386	0.011	30	0.012	8800	179.02	96.2033	263525	97.1601	35455648	96.2033	263525	97.1601	35455648	0	0	0	0	0	0	0	0	43.7558	119858	43.8751	16010888	43.7558	119858	43.8751	16010888	0.7586	2078	74.3174	34806525	54.5062	143638	25.6823	12028308	52.9997	139668	1.3396	627419	4.2315	11151	24.2966	11379285	1.127	2970	0.0461	21604	0.0345	91	0.0002	100	95.9427	262811	96.863	35444760	95.9416	262808	96.8627	35444647	0.0011	3	0.0003	113	0	0	0	0	51.3867	140761	50.7596	18574305	51.3867	140761	50.7596	18574305	0.809	2216	75.0278	35017090	46.4326	122030	24.9719	11654935	44.8524	117877	0.8642	403337	4.2669	11214	24.0558	11227379	1.2271	3225	0.0519	24219	0.0266	70	0.0002	114	UT-UPHL-240207123159	bbnorm	1000
UT-UPHL-240207123159_bbnorm_5000	2407606	325782674	77.914	30900.8	4181.31	98.9021	1190586	99.03	322622634	0.0093	112	0.0102	33114	178.75	99.1063	1193045	99.3406	161637665	99.1063	1193045	99.3406	161637665	0	0	0	0	0	0	0	0	58.6549	706089	58.1047	94542561	58.6549	706089	58.1047	94542561	0.5372	6467	91.0243	160179686	40.7983	486743	8.9754	15794501	39.4742	470945	0.7842	1379954	3.6679	43760	8.1472	14336937	0.863	10296	0.0441	77610	0.0317	378	0.0002	415	98.9382	1191021	99.1521	161689297	98.9381	1191020	99.1521	161689264	0.0001	1	0	33	0	0	0	0	63.1367	760042	62.3538	101681644	63.1367	760042	62.3538	101681644	0.5327	6413	91.2931	160575080	36.1811	430924	8.7068	15314327	34.7877	414329	0.5867	1031865	3.6921	43974	8.0734	14200363	0.8953	10663	0.0467	82099	0.0132	157	0.0001	253	UT-UPHL-240207123159	bbnorm	5000
UT-UPHL-240207123159_bbnorm_10000	6239444	848633017	164.279	37980.8	5165.81	99.5031	3104220	99.4968	844362482	0.0057	177	0.0062	52674	177.79	99.6435	3108600	99.7386	422767279	99.6435	3108600	99.7386	422767279	0	0	0	0	0	0	0	0	63.9169	1994030	63.2426	268069794	63.9169	1994030	63.2426	268069794	0.3975	12402	95.4176	420037713	35.8341	1113938	4.5822	20171278	34.6438	1076936	0.5865	2581919	3.1586	98187	3.9624	17442837	0.6635	20626	0.0333	146522	0.0328	1019	0.0003	1125	99.5225	3104825	99.6037	423074396	99.5225	3104824	99.6037	423074363	0	1	0	33	0	0	0	0	67.6042	2109062	66.8334	283880119	67.6042	2109062	66.8334	283880119	0.3881	12108	95.5671	420845738	32.0672	995631	4.4328	19520349	30.8201	956910	0.4716	2076905	3.1813	98773	3.9268	17292143	0.6805	21128	0.0344	151301	0.01	311	0.0001	452	UT-UPHL-240207123159	bbnorm	10000
UT-UPHL-240207123159_raw_all	51577906	7036390912	1162.62	44363.7	6052.21	99.8317	25745541	99.7478	7018641690	0.0043	1111	0.0047	331570	176.24	99.9262	25769915	99.9419	3512609926	99.9262	25769913	99.9419	3512609653	0	2	0	273	0	0	0	0	66.9738	17271836	66.1642	2325442097	66.9738	17271836	66.1642	2325442097	0.3023	77969	98.1207	3495720831	32.9299	8485995	1.8788	66934203	31.6658	8160261	0.4619	16457664	2.9068	749072	1.4053	50065749	0.3729	96106	0.0115	410790	0.0693	17860	0.0006	20641	99.8491	25750025	99.8553	3516641925	99.849	25750023	99.8553	3516641768	0	2	0	157	0	0	0	0	70.3224	18135419	69.5042	2447754801	70.3224	18135419	69.5042	2447754801	0.2899	74755	98.2034	3502296961	29.5612	7612023	1.7964	64067656	28.25	7274374	0.3899	13905838	2.9065	748426	1.3944	49729929	0.3812	98151	0.0121	431889	0.0176	4524	0.0002	7237	UT-UPHL-240207123159	raw	all
UT-UPHL-240207123159_seqkit_10	1944	267131	1.086	1790.81	246.08	99.8971	971	99.8125	266630	0	0	0	0	178.09	100	972	100	133412	100	972	100	133412	0	0	0	0	0	0	0	0	68.6214	667	68.0426	90777	68.6214	667	68.0426	90777	1.0288	10	99.3014	132757	31.3786	305	0.6986	934	29.9383	291	0.4772	638	3.0864	30	0.2087	279	0.5144	5	0.0127	17	0	0	0	0	99.8971	971	99.8871	133568	99.8971	971	99.8871	133568	0	0	0	0	0	0	0	0	70.2675	683	69.6371	93118	70.2675	683	69.6371	93118	1.3374	13	99.3612	132995	29.6601	288	0.6388	855	28.3213	275	0.4184	560	2.8836	28	0.2107	282	0.6179	6	0.0097	13	0	0	0	0	UT-UPHL-240207123159	seqkit	10
UT-UPHL-240207123159_seqkit_30	5852	803306	1.441	4061.84	557.57	99.7949	2920	99.7401	801218	0	0	0	0	178.64	99.9316	2924	99.9781	401157	99.9316	2924	99.9781	401157	0	0	0	0	0	0	0	0	66.8148	1955	66.1057	265246	66.8148	1955	66.1057	265246	0.9569	28	99.317	399177	33.1395	969	0.683	2745	31.9083	933	0.4817	1936	3.1806	93	0.1903	765	0.3762	11	0.0109	44	0	0	0	0	99.7949	2920	99.8279	401369	99.7949	2920	99.8279	401369	0	0	0	0	0	0	0	0	70.1299	2052	69.4895	279390	70.1299	2052	69.4895	279390	1.4012	41	99.4004	399688	29.726	868	0.5996	2411	28.4932	832	0.4091	1645	2.774	81	0.1815	730	0.411	12	0.009	36	0	0	0	0	UT-UPHL-240207123159	seqkit	30
UT-UPHL-240207123159_seqkit_50	9728	1334166	1.935	5026.16	689.32	99.7944	4854	99.72	1330430	0	0	0	0	178.45	99.9383	4861	99.9641	666130	99.9383	4861	99.9641	666130	0	0	0	0	0	0	0	0	67.1669	3267	66.4461	442776	67.1669	3267	66.4461	442776	0.7813	38	99.3061	662863	32.7916	1594	0.6939	4632	31.3516	1524	0.4757	3175	3.0241	147	0.2045	1365	0.432	21	0.0138	92	0	0	0	0	99.7944	4854	99.8059	666501	99.7944	4854	99.8059	666501	0	0	0	0	0	0	0	0	70.148	3412	69.4564	463828	70.148	3412	69.4564	463828	1.1513	56	99.3838	663684	29.7075	1442	0.6162	4115	28.3478	1376	0.4013	2680	2.7606	134	0.1944	1298	0.5356	26	0.0205	137	0	0	0	0	UT-UPHL-240207123159	seqkit	50
UT-UPHL-240207123159_seqkit_100	19276	2640453	2.253	8555.47	1171.94	99.8029	9619	99.7224	2633124	0	0	0	0	177.46	99.9274	9631	99.9487	1318210	99.9274	9631	99.9487	1318210	0	0	0	0	0	0	0	0	66.8603	6444	66.1261	872128	66.8603	6444	66.1261	872128	0.6122	59	99.3121	1311804	33.0599	3184	0.6876	9082	31.7413	3057	0.4723	6238	2.9073	280	0.2029	2680	0.3842	37	0.0124	164	0.0415	4	0.0003	4	99.8029	9619	99.8117	1319077	99.8029	9619	99.8117	1319077	0	0	0	0	0	0	0	0	70.3258	6778	69.6142	919997	70.3258	6778	69.6142	919997	0.7367	71	99.0408	1313734	29.5353	2841	0.9592	12723	28.1734	2710	0.3875	5140	2.8485	274	0.5564	7380	0.4366	42	0.0153	203	0	0	0	0	UT-UPHL-240207123159	seqkit	100
UT-UPHL-240207123159_seqkit_200	28886	3944627	2.77	10427.1	1423.91	99.8131	14416	99.7334	3934112	0.0069	1	0.0077	302	176.82	99.9238	14432	99.9455	1969282	99.9238	14432	99.9455	1969282	0	0	0	0	0	0	0	0	67.029	9681	66.2092	1304557	67.029	9681	66.2092	1304557	0.5401	78	99.242	1959653	32.8922	4747	0.7577	14962	31.6796	4572	0.4754	9388	2.8132	406	0.2704	5339	0.3534	51	0.0119	235	0.0416	6	0.0003	6	99.82	14417	99.8309	1970932	99.82	14417	99.8309	1970932	0	0	0	0	0	0	0	0	70.5948	10196	69.7981	1378003	70.5948	10196	69.7981	1378003	0.5954	86	99.0847	1962921	29.2779	4221	0.9153	18132	27.9531	4030	0.3888	7702	2.8161	406	0.5109	10121	0.4231	61	0.0156	309	0	0	0	0	UT-UPHL-240207123159	seqkit	200
UT-UPHL-240207123159_seqkit_300	38750	5299965	3.142	12334.5	1687.03	99.8245	19341	99.748	5286610	0.0103	2	0.0114	604	177.33	99.9174	19359	99.9427	2645832	99.9174	19359	99.9427	2645832	0	0	0	0	0	0	0	0	67.0555	12992	66.2559	1754025	67.0555	12992	66.2559	1754025	0.5368	104	98.9753	2632894	32.8478	6359	1.0243	27249	31.6494	6127	0.4753	12645	2.8049	543	0.5384	14321	0.3306	64	0.0106	283	0.0517	10	0.0004	10	99.84	19344	99.8574	2648834	99.84	19344	99.8574	2648834	0	0	0	0	0	0	0	0	70.5497	13669	69.7175	1849337	70.5497	13669	69.7175	1849337	0.4903	95	98.8713	2638059	29.3373	5675	1.1287	30117	27.988	5414	0.3891	10381	2.926	566	0.7249	19342	0.3981	77	0.0148	394	0	0	0	0	UT-UPHL-240207123159	seqkit	300
UT-UPHL-240207123159_seqkit_400	57996	7926471	4.24	13678	1869.41	99.8207	28946	99.7414	7905972	0.0103	3	0.0114	906	176.78	99.9103	28972	99.9316	3956639	99.9103	28972	99.9316	3956639	0	0	0	0	0	0	0	0	66.7874	19367	65.9724	2612074	66.7874	19367	65.9724	2612074	0.4414	128	98.5424	3937252	33.1113	9593	1.4572	58222	31.9205	9248	0.4745	18957	2.8234	818	0.9724	38851	0.3314	96	0.0104	414	0.0552	16	0.0004	16	99.8448	28953	99.8594	3961546	99.8448	28953	99.8594	3961546	0	0	0	0	0	0	0	0	70.4462	20428	69.6429	2762821	70.4462	20428	69.6429	2762821	0.4138	120	98.4939	3945224	29.4408	8524	1.506	60322	28.1042	8137	0.3937	15771	2.9427	852	1.0986	44004	0.3765	109	0.0137	547	0.0069	2	0.0001	4	UT-UPHL-240207123159	seqkit	400
UT-UPHL-240207123159_seqkit_500	97152	13273513	4.526	21463.7	2932.51	99.823	48490	99.7399	13238994	0.0062	3	0.0068	906	176.45	99.9238	48539	99.941	6626232	99.9238	48539	99.941	6626232	0	0	0	0	0	0	0	0	66.8005	32449	65.9803	4374589	66.8005	32449	65.9803	4374589	0.3417	166	98.397	6594070	33.1012	16067	1.6024	107387	31.9042	15486	0.4679	31358	2.8019	1360	1.1231	75263	0.3379	164	0.0114	766	0.07	34	0.0006	38	99.8394	48498	99.8478	6633255	99.8394	48498	99.8478	6633255	0	0	0	0	0	0	0	0	70.4093	34202	69.6252	4625460	70.4093	34202	69.6252	4625460	0.3788	184	98.4748	6605864	29.4693	14292	1.5249	102296	28.1929	13673	0.3947	26478	2.8475	1381	1.1168	74920	0.3753	182	0.0134	898	0.0124	6	0.0002	15	UT-UPHL-240207123159	seqkit	500
UT-UPHL-240207123159_seqkit_1000	194924	26619827	7.573	25737.8	3514.88	99.8328	97299	99.7462	26552268	0.0051	5	0.0057	1506	176.43	99.9272	97391	99.9383	13288250	99.9272	97391	99.9383	13288250	0	0	0	0	0	0	0	0	66.865	65168	66.041	8781119	66.865	65168	66.041	8781119	0.3058	298	98.6827	13223786	33.0369	32175	1.3167	176443	31.8089	30979	0.4693	62882	2.9017	2826	0.8363	112065	0.3522	343	0.0112	1496	0.0719	70	0.0006	86	99.8492	97315	99.8521	13303667	99.8492	97315	99.8521	13303667	0	0	0	0	0	0	0	0	70.3053	68521	69.5061	9260552	70.3053	68521	69.5061	9260552	0.3253	317	98.6138	13248731	29.5833	28789	1.3861	186220	28.2834	27524	0.3963	53241	2.9297	2851	0.9773	131304	0.373	363	0.0125	1675	0.0103	10	0.0001	20	UT-UPHL-240207123159	seqkit	1000
UT-UPHL-240207123159_seqkit_5000	974374	132937275	24.929	39085.3	5332.55	99.8276	486347	99.7419	132594118	0.0033	16	0.0036	4788	176.13	99.9282	486837	99.9415	66363041	99.9282	486837	99.9415	66363041	0	0	0	0	0	0	0	0	66.9014	325935	66.0896	43884722	66.9014	325935	66.0896	43884722	0.305	1486	98.2087	66042861	33.0076	160693	1.7907	1204211	31.7256	154452	0.464	312031	2.9394	14310	1.3151	884391	0.3664	1784	0.0116	7789	0.0643	313	0.0005	360	99.843	486422	99.8474	66433855	99.843	486422	99.8474	66433855	0	0	0	0	0	0	0	0	70.2745	342368	69.4642	46218312	70.2745	342368	69.4642	46218312	0.3095	1508	98.2178	66161878	29.6058	144009	1.7821	1200443	28.2683	137503	0.3914	263670	2.9483	14341	1.3785	928589	0.3772	1835	0.0121	8184	0.0142	69	0.0002	123	UT-UPHL-240207123159	seqkit	5000
UT-UPHL-240207123159_seqkit_10000	1949226	265899711	48.055	40562.8	5533.29	99.8301	972957	99.7455	265222990	0.0042	41	0.0046	12260	176.1	99.9267	973899	99.9414	132738549	99.9267	973899	99.9414	132738549	0	0	0	0	0	0	0	0	66.9407	652413	66.1273	87827913	66.9407	652413	66.1273	87827913	0.3031	2954	98.0917	132100203	32.9645	321041	1.9077	2569109	31.7027	308752	0.4619	622057	2.8903	28149	1.4343	1931509	0.3745	3647	0.0115	15543	0.0684	666	0.0006	746	99.8469	973121	99.8525	132887091	99.8469	973121	99.8525	132887091	0	0	0	0	0	0	0	0	70.3472	685613	69.5334	92537422	70.3472	685613	69.5334	92537422	0.2956	2881	98.2125	132345214	29.534	287402	1.7873	2408483	28.2225	274639	0.3897	525162	2.9039	28258	1.3854	1866874	0.3867	3763	0.0122	16447	0.017	165	0.0002	268	UT-UPHL-240207123159	seqkit	10000
UT-UPHL-240207135307_bbnorm_10	28256	3812092	2.44	11580.9	1562.41	18.8066	2657	19.7063	751222	0.0071	1	0.0078	298	215.25	19.0968	2698	20.035	381381	19.0968	2698	20.035	381381	0	0	0	0	0	0	0	0	7.3046	1032	7.6757	146113	7.3046	1032	7.6757	146113	0.8281	117	54.9807	374945	61.7494	1666	45.0191	307011	60.1557	1623	0.9083	6194	5.3373	144	44.0755	300576	1.1119	30	0.0353	241	0.0371	1	0.0001	1	19.026	2688	19.8723	379266	19.026	2688	19.8723	379266	0	0	0	0	0	0	0	0	5.4289	767	5.5967	106814	5.4289	767	5.5967	106814	0.7644	108	54.2082	363751	71.4286	1920	45.7915	307273	70.0893	1884	2.265	15199	6.0268	162	43.4797	291760	1.7113	46	0.0468	314	0.0372	1	0.0003	2	UT-UPHL-240207135307	bbnorm	10
UT-UPHL-240207135307_bbnorm_30	72020	9818119	5.016	14359.2	1957.52	41.0164	14770	42.745	4196752	0.0167	6	0.0162	1588	216.21	41.4635	14931	43.2401	2119453	41.4496	14926	43.2367	2119287	0.0139	5	0.0034	166	0	0	0	0	11.8911	4282	12.4089	608233	11.8911	4282	12.4089	608233	1.0303	371	79.0716	2074919	71.308	10647	20.9235	549055	70.2297	10486	1.6604	43570	4.3935	656	19.2313	504650	0.8238	123	0.0318	835	0.0938	14	0.0049	129	41.1691	14825	42.9433	2111320	41.1497	14818	42.9383	2111074	0.0194	7	0.005	246	0	0	0	0	8.356	3009	8.2521	405719	8.356	3009	8.2521	405719	0.7748	279	78.1478	2017005	79.6965	11815	21.8494	563935	78.8735	11693	3.5994	92901	4.8229	715	18.198	469694	1.3153	195	0.0519	1340	0.0607	9	0.0029	74	UT-UPHL-240207135307	bbnorm	30
UT-UPHL-240207135307_bbnorm_50	113482	15641643	7.31	15523.5	2139.66	54.4245	30881	56.3567	8815108	0.0176	10	0.0136	2130	217.98	54.9144	31159	56.9106	4443335	54.9127	31158	56.9101	4443302	0.0018	1	0.0004	33	0	0	0	0	14.4093	8176	14.9104	1164144	14.4093	8176	14.9104	1164144	1.2266	696	86.9931	4342310	73.754	22981	13.0036	649083	72.9035	22716	1.9905	99359	3.771	1175	10.983	548220	0.6964	217	0.0301	1504	0.0546	17	0.0032	162	54.5461	30950	56.5645	4431302	54.5443	30949	56.5641	4431269	0.0018	1	0.0004	33	0	0	0	0	9.7249	5518	9.4712	741984	9.7249	5518	9.4712	741984	0.7508	426	83.7343	4222115	82.168	25431	16.2631	820033	81.609	25258	4.0926	206359	4.3037	1332	12.1171	610976	1.3086	405	0.0535	2698	0.0582	18	0.0026	130	UT-UPHL-240207135307	bbnorm	50
UT-UPHL-240207135307_bbnorm_100	185286	25765027	9.981	18564.5	2581.49	64.2617	59534	66.0503	17017876	0.027	25	0.0215	5548	218.29	64.8457	60075	66.6999	8576614	64.8457	60075	66.6999	8576614	0	0	0	0	0	0	0	0	18.1762	16839	18.5958	2391140	18.1762	16839	18.5958	2391140	1.3957	1293	89.1654	8383423	71.9584	43229	10.8318	1018414	71.1294	42731	2.0182	189751	3.7486	2252	8.7799	825491	0.7324	440	0.0337	3172	0.0599	36	0.0029	268	64.4031	59665	66.2866	8555289	64.4031	59665	66.2866	8555289	0	0	0	0	0	0	0	0	12.6108	11683	12.2812	1585073	12.6108	11683	12.2812	1585073	0.8204	760	86.6582	8153529	80.4157	47980	13.3391	1255057	79.876	47658	4.2097	396088	4.2789	2553	9.0718	853547	1.3526	807	0.0576	5422	0.0536	32	0.0027	250	UT-UPHL-240207135307	bbnorm	100
UT-UPHL-240207135307_bbnorm_200	262624	36578260	13.685	19190.3	2672.83	69.0706	90698	70.6794	25853300	0.0274	36	0.0242	8862	215.86	69.6631	91476	71.3599	13027305	69.6631	91476	71.3599	13027305	0	0	0	0	0	0	0	0	22.8738	30036	23.2231	4239549	22.8738	30036	23.2231	4239549	1.3327	1750	88.9466	12760534	67.1553	61431	11.0499	1585256	66.2261	60581	1.8215	261317	3.7474	3428	9.1938	1318975	0.7237	662	0.0346	4964	0.0579	53	0.0034	490	69.1993	90867	70.9144	12993278	69.1986	90866	70.9142	12993237	0.0008	1	0.0002	41	0	0	0	0	17.8202	23400	17.5217	3210404	17.8202	23400	17.5217	3210404	0.7753	1018	87.2598	12454871	74.247	67466	12.7371	1818011	73.5515	66834	3.7113	529725	4.1973	3814	8.9681	1280045	1.2843	1167	0.0577	8241	0.055	50	0.0031	441	UT-UPHL-240207135307	bbnorm	200
UT-UPHL-240207135307_bbnorm_300	316324	44062872	15.378	20569.7	2865.29	71.9016	113721	73.4117	32347292	0.0228	36	0.0201	8864	213.6	72.4852	114644	74.0936	16294882	72.4852	114644	74.0936	16294882	0	0	0	0	0	0	0	0	26.5569	42003	26.8831	5912202	26.5569	42003	26.8831	5912202	1.212	1917	88.7377	15991675	63.3474	72624	11.2582	2028876	62.3687	71502	1.6428	296056	3.7865	4341	9.5798	1726399	0.7275	834	0.0356	6421	0.0733	84	0.0041	730	72.0066	113887	73.6328	16251173	72.0053	113885	73.6324	16251091	0.0013	2	0.0004	82	0	0	0	0	21.8099	34495	21.5326	4752373	21.8099	34495	21.5326	4752373	0.7714	1220	87.3758	15651698	69.7051	79385	12.62	2260632	68.9008	78469	3.2819	587893	4.2191	4805	9.2777	1661915	1.2591	1434	0.0604	10824	0.065	74	0.0042	758	UT-UPHL-240207135307	bbnorm	300
UT-UPHL-240207135307_bbnorm_400	362908	50562887	17.422	20830.9	2902.31	74.1824	134607	75.5881	38219528	0.0287	52	0.0271	13684	213.17	74.7644	135663	76.2735	19249963	74.7644	135663	76.2735	19249963	0	0	0	0	0	0	0	0	29.6918	53877	29.967	7563109	29.6918	53877	29.967	7563109	1.1502	2087	88.3121	18919650	60.2751	81771	11.6831	2502954	59.2579	80391	1.5019	321767	3.7822	5131	10.1461	2173667	0.7371	1000	0.0351	7520	0.0708	96	0.0048	1026	74.3015	134823	75.8159	19200220	74.3004	134821	75.8156	19200138	0.0011	2	0.0003	82	0	0	0	0	25.3001	45908	25.0149	6334976	25.3001	45908	25.0149	6334976	0.7247	1315	86.9335	18561070	65.945	88909	13.0612	2788678	65.1106	87784	2.9331	626237	4.1158	5549	10.0729	2150661	1.1734	1582	0.0552	11780	0.0675	91	0.0053	1133	UT-UPHL-240207135307	bbnorm	400
UT-UPHL-240207135307_bbnorm_500	407594	56820573	18.865	21605.9	3011.97	76.2023	155298	77.5228	44048918	0.0285	58	0.0288	16372	210.7	76.7627	156440	78.1995	22179161	76.7627	156440	78.1995	22179161	0	0	0	0	0	0	0	0	32.3302	65888	32.592	9243841	32.3302	65888	32.592	9243841	1.0977	2237	88.5181	21824458	57.8739	90538	11.4773	2829770	56.7419	88767	1.3953	344008	3.951	6181	10.0432	2476192	0.7453	1166	0.0388	9570	0.0639	100	0.0046	1125	76.3098	155517	77.7447	22124824	76.3088	155515	77.7444	22124742	0.001	2	0.0003	82	0	0	0	0	28.1231	57314	27.8661	7930217	28.1231	57314	27.8661	7930217	0.6987	1424	87.0737	21452242	63.141	98195	12.9211	3183361	62.1578	96666	2.6698	657764	4.2381	6591	10.1964	2512069	1.1182	1739	0.0549	13528	0.0617	96	0.0052	1290	UT-UPHL-240207135307	bbnorm	500
UT-UPHL-240207135307_bbnorm_1000	615346	85968343	25.402	24224	3384.26	82.6426	254269	83.6644	71924862	0.0312	96	0.0336	28912	207.43	83.1191	255735	84.2598	36162497	83.1191	255735	84.2598	36162497	0	0	0	0	0	0	0	0	40.325	124069	40.4393	17355663	40.325	124069	40.4393	17355663	0.9279	2855	88.8695	35700423	51.4744	131638	11.1258	4469421	50.22	128430	1.1028	443011	3.9803	10179	9.9803	4009260	0.757	1936	0.0427	17150	0.0622	159	0.0048	1913	82.745	254584	83.8777	36109759	82.7443	254582	83.8775	36109677	0.0007	2	0.0002	82	0	0	0	0	36.8144	113268	36.516	15720331	36.8144	113268	36.516	15720331	0.6591	2028	87.7237	35296666	55.5051	141307	12.2712	4937472	54.3828	138450	1.9637	790112	4.1915	10671	10.2555	4126407	0.9792	2493	0.0521	20953	0.0566	144	0.005	2028	UT-UPHL-240207135307	bbnorm	1000
UT-UPHL-240207135307_bbnorm_5000	2302974	324167041	79.842	28844.1	4060.1	94.5505	1088737	94.8481	307466432	0.0331	381	0.0354	114604	202.81	94.8316	1091974	95.2453	154183022	94.8316	1091974	95.2453	154183022	0	0	0	0	0	0	0	0	56.6498	652315	56.3598	91235252	56.6499	652316	56.3599	91235402	0.6487	7470	93.9718	153035745	40.2444	439458	6.0259	9813358	38.7819	423488	0.6548	1066343	3.9527	43163	5.3237	8669837	0.7406	8087	0.0474	77178	0.0477	521	0.0023	3756	94.6243	1089587	95.0281	154218374	94.6243	1089587	95.0281	154218374	0	0	0	0	0	0	0	0	54.2506	624689	53.7324	87200762	54.2506	624689	53.7324	87200762	0.5592	6439	93.3829	152606402	42.6642	464864	6.6149	10810086	41.2684	449655	0.934	1526403	4.0112	43706	5.6307	9201743	0.805	8771	0.0501	81940	0.0259	282	0.0022	3629	UT-UPHL-240207135307	bbnorm	5000
UT-UPHL-240207135307_bbnorm_10000	5959344	842641414	179.186	33257.8	4702.61	97.7951	2913972	97.8573	824586262	0.0251	747	0.0267	224652	200.95	97.9732	2919280	98.1478	413036389	97.9732	2919280	98.1478	413036389	0	0	0	0	0	0	0	0	62.6004	1865287	62.2206	261843694	62.6004	1865287	62.2206	261843694	0.5173	15414	96.0906	410730917	36.0856	1053441	3.9081	16704828	34.5212	1007771	0.5035	2151957	3.6897	107712	3.3701	14405046	0.5696	16628	0.0346	147825	0.0381	1113	0.0013	5690	97.8486	2915567	98.0162	413442272	97.8486	2915567	98.0162	413442272	0	0	0	0	0	0	0	0	60.2941	1796566	59.7294	251944884	60.2941	1796566	59.7294	251944884	0.4957	14770	95.7406	410544870	38.3766	1118897	4.2581	18259118	36.8679	1074909	0.6392	2740836	3.7163	108352	3.5837	15367316	0.5895	17188	0.0352	150966	0.0176	513	0.0013	5600	UT-UPHL-240207135307	bbnorm	10000
UT-UPHL-240207135307_raw_all	55104914	7805155378	1492.89	36911.7	5228.23	99.4893	27411740	99.4223	7760062918	0.0198	5458	0.021	1641086	199.12	99.624	27448867	99.6683	3885295837	99.624	27448866	99.6683	3885295734	0	1	0	103	0	0	0	0	64.6508	17812881	64.1839	2502031237	64.6508	17812882	64.1839	2502031387	0.451	124252	97.8309	3867299539	35.059	9623285	2.1683	85714751	33.4119	9171191	0.4432	17519605	3.3338	915095	1.7139	67750990	0.293	80438	0.0112	444156	0.0722	19825	0.0008	32537	99.5289	27422661	99.5668	3890003987	99.5289	27422659	99.5667	3890003733	0	2	0	254	0	0	0	0	62.1926	17135581	61.5707	2405522762	62.1926	17135581	61.5707	2405522762	0.4561	125680	97.7444	3869127837	37.5047	10284774	2.2552	89270465	35.911	9847751	0.5153	20396473	3.3496	918563	1.7283	68411375	0.3011	82571	0.0117	462617	0.0187	5131	0.0004	17060	UT-UPHL-240207135307	raw	all
UT-UPHL-240207135307_seqkit_10	1706	243100	0.95	1796.19	255.95	99.6483	850	99.573	242062	0	0	0	0	204.4	99.7655	851	99.7982	121138	99.7655	851	99.7982	121138	0	0	0	0	0	0	0	0	63.4232	541	62.9561	76418	63.4232	541	62.9561	76418	0.8206	7	99.3507	120576	36.4277	310	0.6493	788	35.2526	300	0.4598	558	2.9377	25	0.1862	226	0.3525	3	0.0033	4	0	0	0	0	99.6483	850	99.6747	121321	99.6483	850	99.6747	121321	0	0	0	0	0	0	0	0	60.0234	512	59.4625	72376	60.0234	512	59.4625	72376	1.524	13	99.0852	120667	39.7647	338	0.9148	1114	38.1176	324	0.5337	650	2.9412	25	0.3777	460	0.3529	3	0.0033	4	0	0	0	0	UT-UPHL-240207135307	seqkit	10
UT-UPHL-240207135307_seqkit_30	5164	731700	1.094	4719.13	668.67	99.6127	2572	99.5553	728446	0	0	0	0	199.23	99.7289	2575	99.7816	364632	99.7289	2575	99.7816	364632	0	0	0	0	0	0	0	0	64.2525	1659	63.7323	232897	64.2525	1659	63.7323	232897	1.2006	31	99.2879	362947	35.534	915	0.7115	2601	33.7476	869	0.453	1656	3.301	85	0.2511	918	0.3107	8	0.0074	27	0.0777	2	0.0005	2	99.6514	2573	99.6997	365170	99.6514	2573	99.6997	365170	0	0	0	0	0	0	0	0	61.3478	1584	60.7251	222418	61.3478	1584	60.7251	222418	1.6654	43	99.1343	363257	38.3988	988	0.8651	3170	36.5721	941	0.5095	1867	3.7311	96	0.3436	1259	0.3887	10	0.012	44	0.0777	2	0.0005	2	UT-UPHL-240207135307	seqkit	30
UT-UPHL-240207135307_seqkit_50	8674	1226151	1.557	5572.65	787.75	99.5158	4316	99.4289	1219148	0	0	0	0	199.2	99.6311	4321	99.6605	610285	99.6311	4321	99.6605	610285	0	0	0	0	0	0	0	0	64.0766	2779	63.523	388992	64.0766	2779	63.523	388992	1.1068	48	99.2536	607318	35.6399	1540	0.7459	4564	33.8579	1463	0.4641	2840	3.3326	144	0.2615	1600	0.4397	19	0.0203	124	0.0694	3	0.0005	3	99.5389	4317	99.5624	611101	99.5389	4317	99.5624	611101	0	0	0	0	0	0	0	0	61.6555	2674	61.0005	374413	61.6555	2674	61.0005	374413	1.5679	68	99.159	607821	38.0357	1642	0.8407	5153	36.3215	1568	0.515	3157	3.5441	153	0.3059	1875	0.4401	19	0.0197	121	0.0463	2	0.0003	2	UT-UPHL-240207135307	seqkit	50
UT-UPHL-240207135307_seqkit_100	17294	2443521	2.507	6899.51	974.85	99.468	8601	99.3822	2428424	0.0231	2	0.0246	600	199.35	99.5721	8610	99.6027	1215525	99.5721	8610	99.6027	1215525	0	0	0	0	0	0	0	0	64.0916	5542	63.535	775365	64.0916	5542	63.535	775365	0.7286	63	96.7694	1209658	35.6098	3066	3.2285	40357	33.8444	2914	0.4493	5617	3.4379	296	2.7613	34517	0.3252	28	0.0178	223	0.0581	5	0.0022	27	99.5143	8605	99.5405	1217527	99.5143	8605	99.5405	1217527	0	0	0	0	0	0	0	0	62.4263	5398	61.7642	755467	62.4263	5398	61.7642	755467	1.1333	98	98.5138	1210822	37.2574	3206	1.4861	18265	35.6188	3065	0.5249	6452	3.5445	305	0.9407	11562	0.3951	34	0.0204	251	0.0232	2	0.0002	2	UT-UPHL-240207135307	seqkit	100
UT-UPHL-240207135307_seqkit_200	25800	3647424	3.126	8252.86	1166.73	99.4341	12827	99.3555	3623916	0.0388	5	0.0411	1500	198.72	99.5659	12844	99.5998	1814359	99.5659	12844	99.5998	1814359	0	0	0	0	0	0	0	0	64.4031	8308	63.8936	1163918	64.4031	8308	63.8936	1163918	0.5969	77	96.8678	1805793	35.2927	4533	3.1304	58356	33.5799	4313	0.4411	8223	3.4024	437	2.6726	49823	0.3815	49	0.0166	310	0.0545	7	0.0018	33	99.5039	12836	99.5332	1817251	99.5039	12836	99.5332	1817251	0	0	0	0	0	0	0	0	62.5349	8067	61.9179	1130481	62.5349	8067	61.9179	1130481	0.8605	111	98.7281	1807424	37.1455	4768	1.2717	23282	35.4238	4547	0.519	9501	3.5291	453	0.7351	13457	0.4051	52	0.0177	324	0.0156	2	0.0001	2	UT-UPHL-240207135307	seqkit	200
UT-UPHL-240207135307_seqkit_300	34580	4894599	4.248	8139.89	1152.15	99.4563	17196	99.3849	4864494	0.0463	8	0.0491	2402	199.14	99.6009	17221	99.6429	2435854	99.6009	17221	99.6429	2435854	0	0	0	0	0	0	0	0	64.4592	11145	63.9548	1563429	64.4592	11145	63.9548	1563429	0.561	97	96.7052	2424282	35.2477	6070	3.293	82551	33.5637	5780	0.4428	11100	3.3389	575	2.8332	71024	0.3716	64	0.017	427	0.0697	12	0.0018	45	99.5257	17208	99.5624	2439295	99.5257	17208	99.5624	2439295	0	0	0	0	0	0	0	0	62.4928	10805	61.8798	1516064	62.4928	10805	61.8798	1516064	0.723	125	98.0579	2426004	37.2036	6402	1.9417	48039	35.5184	6112	0.5185	12829	3.4286	590	1.4049	34758	0.4242	73	0.0183	452	0.0174	3	0.0004	10	UT-UPHL-240207135307	seqkit	300
UT-UPHL-240207135307_seqkit_400	51896	7344378	4.217	12307.4	1741.76	99.4836	25814	99.4245	7302114	0.0385	10	0.0409	3002	199.17	99.6223	25850	99.6725	3656094	99.6223	25850	99.6725	3656094	0	0	0	0	0	0	0	0	64.7256	16795	64.2203	2355670	64.7256	16795	64.2203	2355670	0.5203	135	97.5588	3638995	35.0019	9048	2.4399	91010	33.4391	8644	0.4413	16460	3.2186	832	1.9828	73960	0.3211	83	0.0158	590	0.0619	16	0.0013	49	99.5452	25830	99.5902	3661204	99.5452	25830	99.5902	3661204	0	0	0	0	0	0	0	0	62.5944	16242	61.9675	2278091	62.5944	16242	61.9675	2278091	0.5781	150	97.6987	3641494	37.108	9585	2.3009	85762	35.5672	9187	0.5131	19123	3.3604	868	1.7725	66064	0.3794	98	0.0154	575	0.0194	5	0.0003	12	UT-UPHL-240207135307	seqkit	400
UT-UPHL-240207135307_seqkit_500	86554	12257385	6.263	13820	1957.12	99.4593	43043	99.3881	12182380	0.0254	11	0.0269	3298	199.36	99.5933	43101	99.6325	6099305	99.5933	43101	99.6325	6099305	0	0	0	0	0	0	0	0	64.5354	27929	64.0292	3919743	64.5354	27929	64.0292	3919743	0.4668	202	97.795	6071092	35.1662	15157	2.2039	136815	33.6257	14493	0.4407	27356	3.2714	1410	1.7506	108676	0.3016	130	0.0126	783	0.065	28	0.0012	74	99.5009	43061	99.5337	6106970	99.5009	43061	99.5337	6106970	0	0	0	0	0	0	0	0	62.3957	27003	61.7629	3789515	62.3957	27003	61.7629	3789515	0.4829	209	98.2933	6074039	37.2797	16053	1.7063	105443	35.7563	15397	0.5187	32055	3.3511	1443	1.1738	72537	0.3646	157	0.0138	851	0.0302	13	0.0004	25	UT-UPHL-240207135307	seqkit	500
UT-UPHL-240207135307_seqkit_1000	174066	24652841	8.733	19931.4	2822.88	99.4944	86593	99.4203	24509930	0.023	20	0.0244	6016	199	99.6185	86701	99.6559	12270493	99.6185	86701	99.6559	12270493	0	0	0	0	0	0	0	0	64.5813	56207	64.0894	7891237	64.5813	56207	64.0894	7891237	0.4699	409	98.2005	12214013	35.1322	30460	1.7984	223684	33.5394	29079	0.4409	54839	3.2768	2841	1.3454	167338	0.2999	260	0.0121	1507	0.0634	55	0.0011	134	99.5393	86632	99.5712	12287056	99.5393	86632	99.5712	12287056	0	0	0	0	0	0	0	0	62.374	54286	61.7409	7618807	62.374	54286	61.7409	7618807	0.4619	402	98.4259	12221530	37.3257	32336	1.5738	195421	35.7697	30988	0.514	63823	3.3209	2877	1.0464	129934	0.3509	304	0.0134	1664	0.0265	23	0.0003	39	UT-UPHL-240207135307	seqkit	1000
UT-UPHL-240207135307_seqkit_5000	870636	123333787	26.078	33386	4729.44	99.4937	433114	99.4273	122627496	0.0223	97	0.0237	29230	199.2	99.6265	433692	99.6702	61395683	99.6265	433692	99.6702	61395683	0	0	0	0	0	0	0	0	64.6093	281256	64.1392	39509015	64.6093	281256	64.1392	39509015	0.4661	2029	97.8099	61110090	35.103	152239	2.1891	1367720	33.4781	145192	0.4446	277767	3.3185	14392	1.733	1082729	0.2873	1246	0.0116	7224	0.0719	312	0.001	602	99.538	433307	99.5764	61473425	99.538	433307	99.5764	61473425	0	0	0	0	0	0	0	0	62.2249	270876	61.6066	38032801	62.2249	270876	61.6066	38032801	0.4666	2031	97.7707	61141219	37.4783	162396	2.2288	1393795	35.9036	155573	0.5185	324222	3.3247	14406	1.6981	1061881	0.3053	1323	0.0123	7692	0.0198	86	0.0005	292	UT-UPHL-240207135307	seqkit	5000
UT-UPHL-240207135307_seqkit_10000	1741072	246658612	49.919	34878	4941.19	99.495	866140	99.428	245247642	0.0199	173	0.0211	52008	199.33	99.6294	867310	99.6731	122789563	99.6294	867310	99.6731	122789563	0	0	0	0	0	0	0	0	64.613	562479	64.1478	79025217	64.613	562479	64.1478	79025217	0.457	3978	97.7633	122219451	35.1023	304446	2.2357	2794993	33.4589	290192	0.4437	554709	3.3445	29007	1.7806	2226074	0.2904	2519	0.0114	14210	0.0722	626	0.001	1193	99.5349	866487	99.5722	122938146	99.5349	866487	99.5722	122938146	0	0	0	0	0	0	0	0	62.2248	541689	61.6105	76068166	62.2248	541689	61.6105	76068166	0.4641	4040	97.8216	122276782	37.476	324725	2.1781	2722564	35.8907	310988	0.517	646292	3.3447	28981	1.6493	2061641	0.3059	2651	0.0117	14631	0.0174	151	0.0004	441	UT-UPHL-240207135307	seqkit	10000
UT-UPHL-240207141507_bbnorm_10	9322	1303615	4.139	2252.2	314.95	56.5544	2636	58.2629	759524	0	0	0	0	216.07	57.3911	2675	59.2227	385286	57.3911	2675	59.2227	385286	0	0	0	0	0	0	0	0	21.4332	999	21.9388	142728	21.4332	999	21.9388	142728	2.3386	109	92.0399	378885	62.6168	1675	7.9528	32738	61.5327	1646	1.4813	6098	4.3738	117	6.4052	26367	0.8972	24	0.0663	273	0.1121	3	0.0073	30	56.7904	2647	58.6307	382884	56.7904	2647	58.6307	382884	0	0	0	0	0	0	0	0	15.5546	725	15.7075	102577	15.5546	725	15.7075	102577	1.7378	81	89.4993	366529	72.6105	1922	10.4966	42987	71.9305	1904	3.9013	15977	4.4579	118	6.5072	26649	1.7756	47	0.0881	361	0.1133	3	0.0042	17	UT-UPHL-240207141507	bbnorm	10
UT-UPHL-240207141507_bbnorm_30	35828	5094916	5.809	6167.82	877.09	81.3386	14571	82.5294	4204802	0.0223	4	0.0237	1208	216.26	82.2708	14738	83.5936	2124760	82.2708	14738	83.5936	2124760	0	0	0	0	0	0	0	0	24.132	4323	24.3438	618764	24.132	4323	24.3438	618764	1.9426	348	93.7507	2081383	70.6609	10414	6.2473	138697	70.0163	10319	1.9202	42630	3.189	470	4.2955	95366	0.6853	101	0.0316	701	0.0746	11	0.0021	46	81.4558	14592	82.7701	2113238	81.4558	14592	82.7701	2113238	0	0	0	0	0	0	0	0	16.2722	2915	15.9325	406779	16.2722	2915	15.9325	406779	1.0941	196	92.4748	2018358	80.0233	11677	7.5237	164212	79.5984	11615	4.2907	93650	3.6732	536	3.1781	69366	1.0554	154	0.0548	1196	0.0754	11	0.0016	34	UT-UPHL-240207141507	bbnorm	30
UT-UPHL-240207141507_bbnorm_50	67856	9718509	7.7	8812.02	1262.08	88.3105	29962	89.0708	8656350	0.0236	8	0.0247	2398	216.63	89.0916	30227	90.0145	4364250	89.0916	30227	90.0145	4364250	0	0	0	0	0	0	0	0	23.5233	7981	23.5755	1143033	23.5233	7981	23.5755	1143033	1.8687	634	95.0859	4269070	73.5898	22244	4.9128	220572	72.8786	22029	2.091	93881	3.2388	979	2.7942	125450	0.6352	192	0.0276	1241	0.0662	20	0.0013	58	88.4078	29995	89.32	4349994	88.4078	29995	89.32	4349994	0	0	0	0	0	0	0	0	15.5034	5260	15.0153	731263	15.5034	5260	15.0153	731263	1.0021	340	92.3076	4143460	82.4604	24734	7.6913	345243	81.997	24595	4.5384	203717	3.6106	1083	3.0913	138761	1.2502	375	0.0616	2765	0.0633	19	0.0012	52	UT-UPHL-240207141507	bbnorm	50
UT-UPHL-240207141507_bbnorm_100	127256	18268153	13.346	9534.95	1368.78	92.178	58651	92.6616	16927564	0.0189	12	0.0197	3606	214.91	92.9921	59169	93.6439	8533159	92.9921	59169	93.6439	8533159	0	0	0	0	0	0	0	0	25.2483	16065	25.1714	2293707	25.2483	16065	25.1714	2293707	1.9048	1212	95.248	8343641	72.8354	43096	4.7507	416155	72.178	42707	2.1358	187092	3.0185	1786	2.5885	226754	0.6541	387	0.0264	2309	0.0608	36	0.0013	117	92.2707	58710	92.9067	8506348	92.2707	58710	92.9067	8506348	0	0	0	0	0	0	0	0	17.1418	10907	16.5974	1519622	17.1418	10907	16.5974	1519622	0.9446	601	91.9275	8103661	81.4137	47798	8.0709	711475	80.9777	47542	4.5084	397432	3.4287	2013	3.5045	308928	1.2996	763	0.058	5115	0.0664	39	0.0016	140	UT-UPHL-240207141507	bbnorm	100
UT-UPHL-240207141507_bbnorm_200	191996	27558244	17.306	11094.3	1592.43	93.7697	90017	94.1064	25934080	0.0292	28	0.0306	8434	212.81	94.5884	90803	95.0977	13073171	94.5884	90803	95.0977	13073171	0	0	0	0	0	0	0	0	30.5808	29357	30.4307	4183331	30.5808	29357	30.4307	4183331	1.723	1654	94.0211	12809162	67.6586	61436	5.977	814284	66.9009	60748	1.9025	259196	3.229	2932	4.041	550540	0.707	642	0.0334	4548	0.0672	61	0.0019	265	93.8686	90112	94.3556	13031602	93.8686	90112	94.3556	13031602	0	0	0	0	0	0	0	0	23.0151	22094	22.4523	3100926	23.0151	22094	22.4523	3100926	0.8802	845	90.5293	12483055	75.4761	68013	9.4686	1305616	74.838	67438	3.9169	540106	3.6699	3307	5.4926	757371	1.2962	1168	0.059	8139	0.0699	63	0.0022	302	UT-UPHL-240207141507	bbnorm	200
UT-UPHL-240207141507_bbnorm_300	238190	34165608	21.608	11023.4	1581.18	94.5413	112594	94.8081	32391774	0.0327	39	0.0344	11742	211.4	95.3415	113547	95.7756	16325005	95.3415	113547	95.7756	16325005	0	0	0	0	0	0	0	0	34.6471	41263	34.4474	5871581	34.6471	41263	34.4474	5871581	1.5483	1844	93.6715	16026180	63.6459	72268	6.3262	1082342	62.7291	71227	1.7102	292600	3.3889	3848	4.5819	783920	0.7072	803	0.034	5822	0.0722	82	0.0024	403	94.6362	112707	95.0461	16272401	94.6362	112707	95.0461	16272401	0	0	0	0	0	0	0	0	28.0566	33414	27.4887	4706212	28.0566	33414	27.4887	4706212	0.8204	977	91.4321	15665904	70.3488	79288	8.5657	1467639	69.6363	78485	3.4795	596169	3.7203	4193	5.0282	861529	1.2218	1377	0.058	9941	0.0639	72	0.0023	387	UT-UPHL-240207141507	bbnorm	300
UT-UPHL-240207141507_bbnorm_400	279194	40018346	24.189	11542.4	1654.43	95.1883	132880	95.3962	38176000	0.033	46	0.0346	13854	210.47	95.9777	133982	96.3474	19237774	95.9777	133982	96.3474	19237774	0	0	0	0	0	0	0	0	37.9786	53017	37.7379	7535155	37.9786	53017	37.7379	7535155	1.4384	2008	93.544	18912578	60.4118	80941	6.4536	1304775	59.4483	79650	1.5701	317435	3.4684	4647	4.8476	980075	0.7352	985	0.0359	7265	0.0717	96	0.0025	496	95.29	133022	95.6336	19175745	95.29	133022	95.6336	19175745	0	0	0	0	0	0	0	0	31.7113	44268	31.1295	6241865	31.7113	44268	31.1295	6241865	0.7908	1104	91.1163	18530005	66.716	88747	8.8811	1806121	65.9056	87669	3.1162	633721	3.8708	5149	5.7084	1160898	1.181	1571	0.0566	11502	0.0624	83	0.0025	517	UT-UPHL-240207141507	bbnorm	400
UT-UPHL-240207141507_bbnorm_500	319554	45802756	21.912	14583.6	2090.32	95.699	152905	95.8706	43911392	0.0332	53	0.0349	15966	209.39	96.472	154140	96.7996	22123608	96.472	154140	96.7996	22123608	0	0	0	0	0	0	0	0	40.5859	64847	40.3272	9216820	40.5859	64847	40.3272	9216820	1.3168	2104	92.2864	21775375	57.9103	89263	7.7112	1819496	56.9093	87720	1.4356	338743	3.5273	5437	6.2378	1471835	0.7526	1160	0.0378	8918	0.0714	110	0.0024	572	95.7948	153058	96.0954	22051680	95.7948	153058	96.0954	22051680	0	0	0	0	0	0	0	0	34.7998	55602	34.2158	7851736	34.7998	55602	34.2158	7851736	0.7598	1214	90.938	21373830	63.6687	97450	9.0598	2129392	62.7644	96066	2.8267	664371	3.8502	5893	6.178	1452062	1.1486	1758	0.0551	12959	0.0542	83	0.0022	520	UT-UPHL-240207141507	bbnorm	500
UT-UPHL-240207141507_bbnorm_1000	514522	73716163	31.941	16108.7	2307.91	97.0987	249797	97.1554	71619204	0.0385	99	0.0404	29816	207.47	97.7871	251568	97.9903	36053249	97.7871	251568	97.9903	36053249	0	0	0	0	0	0	0	0	47.9447	123343	47.6117	17517627	47.9447	123343	47.6117	17517627	1.0903	2805	92.9259	35604912	50.9548	128186	7.072	2709681	49.7615	125184	1.1242	430735	3.758	9454	5.904	2262138	0.8042	2023	0.0439	16808	0.0568	143	0.0021	794	97.1861	250022	97.3625	35949645	97.1861	250022	97.3625	35949645	0	0	0	0	0	0	0	0	43.4046	111663	42.8009	15803583	43.4046	111663	42.8009	15803583	0.6573	1691	92.15	35139130	55.3335	138346	7.848	2992635	54.2492	135635	2.067	788215	4.012	10031	5.7244	2182871	1.0787	2697	0.0565	21549	0.046	115	0.002	751	UT-UPHL-240207141507	bbnorm	1000
UT-UPHL-240207141507_bbnorm_5000	2134302	305496528	95.625	22319.5	3194.74	99.0042	1056524	98.9291	302225024	0.0391	417	0.0411	125504	204.25	99.4278	1061045	99.4789	151749253	99.4278	1061045	99.4789	151749253	0	0	0	0	0	0	0	0	59.3861	633739	58.9625	89943836	59.3861	633739	58.9625	89943836	0.6068	6475	95.1094	150637751	40.2553	427127	4.8895	7744221	38.9051	412801	0.6502	1029845	3.8321	40660	4.1888	6634398	0.851	9030	0.0505	79978	0.0392	416	0.0011	1679	99.076	1057290	99.1088	151589188	99.076	1057290	99.1088	151589188	0	0	0	0	0	0	0	0	56.5278	603237	55.9325	85550017	56.5278	603237	55.9325	85550017	0.5089	5431	94.6381	150005699	42.9417	454018	5.361	8497364	41.6504	440366	0.9461	1499567	3.8769	40990	4.3629	6915364	0.9041	9559	0.052	82433	0.0199	210	0.0009	1489	UT-UPHL-240207141507	bbnorm	5000
UT-UPHL-240207141507_bbnorm_10000	5616260	804810781	195.766	28688.7	4111.09	99.4698	2793241	99.3699	799739634	0.029	815	0.0304	244934	202.46	99.7632	2801479	99.7834	401038306	99.7631	2801478	99.7834	401038184	0	1	0	122	0	0	0	0	63.3905	1780089	62.9978	253193522	63.3905	1780089	62.9978	253193522	0.4263	11971	96.4443	398830148	36.4413	1020895	3.5551	14701423	35.2609	987828	0.4967	2054231	3.1506	88264	3.0217	12495883	0.643	18013	0.0366	151309	0.0334	936	0.0006	2618	99.5218	2794702	99.5296	401006822	99.5218	2794701	99.5296	401006700	0	1	0	122	0	0	0	0	60.8371	1708386	60.2981	242942346	60.8371	1708386	60.2981	242942346	0.3856	10827	96.1654	398197608	38.8673	1086224	3.834	15875783	37.7354	1054593	0.6413	2655517	3.1485	87990	3.1562	13069140	0.6534	18260	0.0365	151126	0.0132	368	0.0006	2571	UT-UPHL-240207141507	bbnorm	10000
UT-UPHL-240207141507_raw_all	51728296	7410676369	1448.42	35713.6	5116.39	99.7883	25809387	99.6792	7386900284	0.0246	6374	0.0258	1914022	200.57	99.9227	25844147	99.9281	3698453166	99.9227	25844144	99.9281	3698452772	0	3	0	394	0	0	0	0	65.3871	16911806	65.0058	2405937955	65.3871	16911806	65.0058	2405937955	0.3486	90158	97.5439	3682415423	34.5158	8920322	2.4554	92695005	33.3043	8607219	0.4114	15529807	2.7243	704078	2.0313	76683291	0.3578	92464	0.0128	481907	0.0727	18779	0.0007	26029	99.8315	25820560	99.8321	3703333237	99.8315	25820558	99.8321	3703332993	0	2	0	244	0	0	0	0	62.7005	16216943	62.1912	2307022846	62.7005	16216943	62.1912	2307022846	0.3345	86520	97.3744	3684335328	37.1846	9601278	2.6252	99328571	36.0224	9301185	0.4888	18495344	2.7184	701918	2.1235	80345081	0.3628	93665	0.0129	488146	0.0206	5307	0.0004	14419	UT-UPHL-240207141507	raw	all
UT-UPHL-240207141507_seqkit_10	1892	271279	1.363	1388.27	199.05	99.7886	944	99.6775	270404	0	0	0	0	198.79	100	946	100	135504	100	946	100	135504	0	0	0	0	0	0	0	0	65.4334	619	65.5154	88776	65.4334	619	65.5154	88776	1.1628	11	99.4199	134881	34.5666	327	0.5786	785	33.0867	313	0.4371	593	2.2199	21	0.1209	164	0.6342	6	0.0206	28	0.2114	2	0.0015	2	99.7886	944	99.7776	135473	99.7886	944	99.7776	135473	0	0	0	0	0	0	0	0	61.945	586	61.8796	84017	61.945	586	61.8796	84017	1.0571	10	99.2466	134634	37.8178	357	0.7526	1021	36.4407	344	0.5625	763	2.6483	25	0.1349	183	0.9534	9	0.0553	75	0.1059	1	0.0007	1	UT-UPHL-240207141507	seqkit	10
UT-UPHL-240207141507_seqkit_30	5662	811530	2.319	2441.15	349.89	99.6821	2822	99.5953	808246	0.0353	1	0.0372	302	198.57	99.9294	2829	99.9492	405094	99.9294	2829	99.9492	405094	0	0	0	0	0	0	0	0	64.2176	1818	63.9548	259209	64.2176	1818	63.9548	259209	0.989	28	99.1789	403199	35.7017	1010	0.8203	3335	33.7575	955	0.4366	1775	3.3227	94	0.3549	1443	0.6009	17	0.0288	117	0.106	3	0.0007	3	99.7174	2823	99.7263	405118	99.7174	2823	99.7263	405118	0	0	0	0	0	0	0	0	61.2858	1735	60.8645	247250	61.2858	1735	60.8645	247250	1.4836	42	99.2077	402670	38.5051	1087	0.7921	3215	36.9465	1043	0.5694	2311	3.1881	90	0.1892	768	0.7439	21	0.0335	136	0.0354	1	0.0002	1	UT-UPHL-240207141507	seqkit	30
UT-UPHL-240207141507_seqkit_50	9460	1357305	3.041	3110.34	446.27	99.704	4716	99.6025	1351910	0.0211	1	0.0222	302	199.29	99.9366	4727	99.9473	677526	99.9366	4727	99.9473	677526	0	0	0	0	0	0	0	0	63.8901	3022	63.5763	430973	63.8901	3022	63.5763	430973	0.9091	43	99.2579	674390	36.0482	1704	0.7416	5039	34.377	1625	0.4368	2968	3.1309	148	0.2805	1906	0.5077	24	0.0243	165	0.0635	3	0.0004	3	99.7252	4717	99.7252	677555	99.7252	4717	99.7252	677555	0	0	0	0	0	0	0	0	61.4799	2908	61.0167	414561	61.4799	2908	61.0167	414561	1.1839	56	99.2378	673673	38.3294	1808	0.762	5173	36.7819	1735	0.5489	3726	3.2012	151	0.1903	1292	0.5512	26	0.0228	155	0.0212	1	0.0001	1	UT-UPHL-240207141507	seqkit	50
UT-UPHL-240207141507_seqkit_100	18782	2686101	4.216	4455.1	637.14	99.7764	9370	99.6694	2677220	0.0106	1	0.0112	302	198.5	99.9361	9385	99.9439	1340783	99.9361	9385	99.9439	1340783	0	0	0	0	0	0	0	0	65.1049	6114	64.7174	868207	65.1049	6114	64.7174	868207	0.575	54	98.7782	1334908	34.8215	3268	1.2215	16507	33.3831	3133	0.4155	5615	2.845	267	0.7871	10637	0.4262	40	0.0189	255	0.0533	5	0.0004	5	99.787	9371	99.7868	1341700	99.787	9371	99.7868	1341700	0	0	0	0	0	0	0	0	62.6238	5881	62.1106	835118	62.6238	5881	62.1106	835118	0.7986	75	99.2611	1334659	37.2319	3489	0.7388	9934	35.962	3370	0.506	6803	2.8919	271	0.2152	2894	0.4162	39	0.0176	237	0.0107	1	0.0001	1	UT-UPHL-240207141507	seqkit	100
UT-UPHL-240207141507_seqkit_200	28104	4022281	4.587	6126.96	876.9	99.7509	14017	99.6374	4007698	0.0213	3	0.0225	906	199.12	99.9288	14042	99.9325	2007504	99.9288	14042	99.9325	2007504	0	0	0	0	0	0	0	0	65.2363	9167	64.8156	1302054	65.2363	9167	64.8156	1302054	0.4981	70	97.0692	1998724	34.6888	4871	2.9305	60341	33.3571	4684	0.4098	8439	2.813	395	2.5044	51568	0.3846	54	0.0162	334	0.0499	7	0.0003	7	99.7794	14021	99.7752	2008895	99.7794	14021	99.7752	2008895	0	0	0	0	0	0	0	0	62.8594	8833	62.3114	1254591	62.8594	8833	62.3114	1254591	0.6689	94	98.7184	1998689	36.9945	5187	1.2815	25946	35.7107	5007	0.4886	9893	2.7887	391	0.7775	15741	0.3994	56	0.0154	312	0.0071	1	0	1	UT-UPHL-240207141507	seqkit	200
UT-UPHL-240207141507_seqkit_300	37668	5392373	4.188	8993.76	1287.5	99.7823	18793	99.6696	5374558	0.0212	4	0.0224	1208	199.62	99.931	18821	99.9329	2691360	99.931	18821	99.9329	2691360	0	0	0	0	0	0	0	0	65.3393	12306	64.9263	1748574	65.3393	12306	64.9263	1748574	0.4672	88	97.6481	2679692	34.589	6510	2.3516	64533	33.2873	6265	0.4112	11284	2.8001	527	1.9267	52874	0.3666	69	0.0137	375	0.0478	9	0.0003	9	99.8142	18799	99.8099	2694074	99.8142	18799	99.8099	2694074	0	0	0	0	0	0	0	0	62.7004	11809	62.1445	1677408	62.7004	11809	62.1445	1677408	0.6265	118	97.8494	2680313	37.1775	6989	2.1506	58909	35.8636	6742	0.4888	13390	2.8885	543	1.6482	45149	0.3777	71	0.0135	370	0.0053	1	0	1	UT-UPHL-240207141507	seqkit	300
UT-UPHL-240207141507_seqkit_400	56322	8061203	5.906	9536.42	1364.92	99.7905	28102	99.6766	8035136	0.0249	7	0.0262	2112	199.75	99.9361	28143	99.9384	4023593	99.9361	28143	99.9384	4023593	0	0	0	0	0	0	0	0	65.3634	18407	64.9636	2615480	65.3634	18407	64.9636	2615480	0.3977	112	97.9432	4006179	34.5557	9725	2.0564	84113	33.3014	9372	0.4101	16774	2.7289	768	1.6311	66716	0.3909	110	0.0152	623	0.0604	17	0.0004	17	99.826	28112	99.8225	4027969	99.826	28112	99.8225	4027969	0	0	0	0	0	0	0	0	62.7144	17661	62.1689	2508595	62.7144	17661	62.1689	2508595	0.4971	140	98.0208	4007282	37.1692	10449	1.979	80907	35.9099	10095	0.4902	20041	2.796	786	1.4731	60225	0.3984	112	0.0157	641	0.0107	3	0.0001	5	UT-UPHL-240207141507	seqkit	400
UT-UPHL-240207141507_seqkit_500	94400	13516088	8.673	10884.9	1558.48	99.8093	47110	99.697	13475140	0.0191	9	0.0201	2716	200.47	99.9407	47172	99.9432	6746569	99.9407	47172	99.9432	6746569	0	0	0	0	0	0	0	0	65.5318	30931	65.162	4398696	65.5318	30931	65.162	4398696	0.3962	187	97.8709	6717473	34.3869	16221	2.1286	146101	33.1256	15626	0.4091	28077	2.6838	1266	1.7052	117038	0.3858	182	0.0144	986	0.07	33	0.0005	33	99.8369	47123	99.8339	6754446	99.8369	47123	99.8339	6754446	0	0	0	0	0	0	0	0	62.9025	29690	62.4026	4221965	62.9025	29690	62.4026	4221965	0.4047	191	96.3102	6720158	36.9883	17430	3.6894	257432	35.7448	16844	0.4783	33372	2.7906	1315	3.1984	223173	0.3629	171	0.0127	887	0.0127	6	0.0004	29	UT-UPHL-240207141507	seqkit	500
UT-UPHL-240207141507_seqkit_1000	189110	27083512	10.361	18252.4	2614.03	99.8192	94384	99.7112	27005286	0.0212	20	0.0222	6026	200.68	99.9323	94491	99.9374	13518040	99.9323	94491	99.9374	13518040	0	0	0	0	0	0	0	0	65.4487	61885	65.0612	8800504	65.4487	61885	65.0612	8800504	0.3628	343	98.2636	13459272	34.4647	32566	1.736	237779	33.2021	31373	0.415	56837	2.777	2624	1.3074	179072	0.3683	348	0.0137	1870	0.0646	61	0.0004	61	99.8509	94414	99.852	13536942	99.8509	94414	99.852	13536942	0	0	0	0	0	0	0	0	62.8851	59461	62.3746	8456123	62.8851	59461	62.3746	8456123	0.3786	358	97.2658	13467891	37.0146	34947	2.734	378561	35.7585	33761	0.4865	67359	2.8195	2662	2.2355	309545	0.358	338	0.012	1657	0.0127	12	0.0003	35	UT-UPHL-240207141507	seqkit	1000
UT-UPHL-240207141507_seqkit_5000	944602	135301004	34.962	27018	3869.95	99.7917	471317	99.6838	134873166	0.0252	119	0.0263	35650	200.82	99.9257	471950	99.9322	67528489	99.9257	471950	99.9322	67528489	0	0	0	0	0	0	0	0	65.3717	308751	64.9891	43915940	65.3717	308751	64.9891	43915940	0.3485	1646	97.7033	67234377	34.5352	162989	2.2961	1580027	33.3133	157222	0.4134	284469	2.7272	12871	1.8693	1286353	0.3674	1734	0.0134	9205	0.0691	326	0.0006	438	99.8325	471510	99.8339	67614170	99.8325	471510	99.8339	67614170	0	0	0	0	0	0	0	0	62.7589	296411	62.252	42161237	62.7589	296411	62.252	42161237	0.3487	1647	97.4286	67267134	37.128	175062	2.5711	1775153	35.9475	169496	0.4894	337907	2.7465	12950	2.0688	1428355	0.3656	1724	0.0129	8891	0.0195	92	0.0003	238	UT-UPHL-240207141507	seqkit	5000
UT-UPHL-240207141507_seqkit_10000	1890010	270740859	60.567	31205.3	4470.11	99.7947	943065	99.6857	269889812	0.0242	229	0.0254	68740	200.63	99.9254	944300	99.9308	135123387	99.9253	944299	99.9307	135123237	0.0001	1	0.0001	150	0	0	0	0	65.434	618355	65.0536	87963526	65.434	618355	65.0536	87963526	0.3506	3313	97.6776	134537466	34.4729	325528	2.3218	3197923	33.2564	314040	0.4116	566948	2.7193	25678	1.897	2612892	0.3622	3420	0.0131	18083	0.0705	666	0.0006	890	99.8378	943472	99.8384	135304866	99.8378	943472	99.8384	135304866	0	0	0	0	0	0	0	0	62.782	593293	62.2762	84399200	62.782	593293	62.2762	84399200	0.3414	3226	97.3783	134611056	37.1076	350100	2.6214	3623686	35.9347	339034	0.4886	675420	2.7266	25725	2.1198	2930331	0.3656	3449	0.013	17935	0.0197	186	0.0003	455	UT-UPHL-240207141507	seqkit	10000
UT-UPHL-240207150620_bbnorm_10	5576	758766	2.309	2415.11	328.64	85.8321	2393	87.8555	666618	0.0359	1	0.0398	302	219.95	88.1277	2457	90.4089	342346	88.1277	2457	90.4089	342346	0	0	0	0	0	0	0	0	32.2812	900	33.4663	126725	32.2812	900	33.4663	126725	2.1521	60	50.4099	334159	63.3293	1556	49.59	328724	61.8641	1520	1.2112	8029	4.6805	115	48.3551	320538	1.2617	31	0.0237	157	0.0407	1	0.0002	1	86.8723	2422	88.7583	337372	86.8006	2420	88.7375	337293	0.0717	2	0.0208	79	0	0	0	0	37.3386	1041	37.5141	142592	37.3386	1041	37.5141	142592	3.802	106	49.7158	330708	57.019	1381	50.2838	334486	55.2023	1337	0.9618	6398	5.4088	131	49.2824	327825	1.2799	31	0.0395	263	0.0413	1	0.0005	3	UT-UPHL-240207150620	bbnorm	10
UT-UPHL-240207150620_bbnorm_30	23214	3193344	3.838	6048.72	832.07	92.7544	10766	93.4283	2983488	0.0862	10	0.0873	2788	214.75	95.3563	11068	96.2182	1533040	95.3563	11068	96.2182	1533040	0	0	0	0	0	0	0	0	26.5616	3083	27.2829	434698	26.5616	3083	27.2829	434698	1.6886	196	53.6948	1487615	72.1359	7984	46.3046	1282870	70.871	7844	1.6081	44553	5.0054	554	44.6656	1237461	1.3282	147	0.0309	856	0.0632	7	0.0006	16	93.2541	10824	93.8834	1502180	93.2368	10822	93.8784	1502100	0.0172	2	0.005	80	0	0	0	0	35.9524	4173	35.1031	561667	35.9524	4173	35.1031	561667	2.2314	259	55.038	1469361	61.4468	6651	44.9615	1200347	59.8485	6478	1.1906	31787	5.1367	556	43.7327	1167543	1.4043	152	0.0381	1017	0.0831	9	0.0006	15	UT-UPHL-240207150620	bbnorm	30
UT-UPHL-240207150620_bbnorm_50	48646	6720613	5.472	8890.27	1228.22	95.2021	23156	95.6127	6425762	0.074	18	0.0774	5204	216.36	97.0974	23617	97.653	3275042	97.0974	23617	97.653	3275042	0	0	0	0	0	0	0	0	23.0564	5608	23.6736	793956	23.0564	5608	23.6736	793956	1.6528	402	64.026	3166444	76.2417	18006	35.9738	1779108	75.272	17777	2.1622	106933	4.7974	1133	33.7781	1670518	1.2703	300	0.0335	1657	0.0339	8	0.0002	8	95.5968	23252	96.0023	3232261	95.5885	23250	95.9999	3232181	0.0082	2	0.0024	80	0	0	0	0	33.7129	8200	32.5034	1094342	33.7129	8200	32.5034	1094342	1.8789	457	65.5242	3154942	64.7342	15052	34.4754	1659965	63.358	14732	1.5674	75471	4.8727	1133	32.87	1582669	1.3676	318	0.0379	1825	0.0645	15	0.0005	23	UT-UPHL-240207150620	bbnorm	50
UT-UPHL-240207150620_bbnorm_100	106506	14840734	9.102	11701	1630.43	96.8565	51579	97.0522	14403264	0.0507	27	0.0503	7466	217.6	98.2649	52329	98.5935	7302069	98.263	52328	98.593	7302036	0.0019	1	0.0004	33	0	0	0	0	22.38	11918	22.7594	1685613	22.38	11918	22.7594	1685613	1.6412	874	71.8359	7047747	77.2153	40406	28.1636	2763104	76.4184	39989	2.5552	250690	4.4641	2336	25.5719	2508829	1.1944	625	0.0365	3585	0.0459	24	0.0005	47	97.2002	51762	97.4136	7242207	97.1945	51759	97.4121	7242100	0.0056	3	0.0014	107	0	0	0	0	32.2893	17195	30.9631	2301953	32.2893	17195	30.9631	2301953	1.7501	932	73.2911	7054535	66.7768	34565	26.7084	2570779	65.55	33930	1.9037	183241	4.7177	2442	24.7591	2383157	1.4373	744	0.0455	4381	0.0541	28	0.0005	50	UT-UPHL-240207150620	bbnorm	100
UT-UPHL-240207150620_bbnorm_200	181164	25361812	12.684	14282.5	1999.46	97.2909	88128	97.4002	24702446	0.074	67	0.0733	18594	219.28	98.6388	89349	98.8864	12515863	98.6344	89345	98.8853	12515732	0.0044	4	0.001	131	0	0	0	0	26.0493	23596	26.3459	3334547	26.0493	23596	26.3459	3334547	1.5743	1426	75.9678	12108089	73.58	65743	24.0318	3830290	72.6858	64944	2.5166	401105	4.3537	3890	21.4738	3422589	1.2166	1087	0.0414	6596	0.0504	45	0.0005	73	97.6132	88420	97.7611	12420541	97.6033	88411	97.7586	12420228	0.0099	9	0.0025	313	0	0	0	0	34.6515	31388	33.5193	4258623	34.6515	31388	33.5193	4258623	1.6217	1469	76.9872	12110926	64.4956	57027	23.0122	3620071	63.3149	55983	1.9137	301048	4.5544	4027	21.0446	3310547	1.4917	1319	0.0539	8476	0.0452	40	0.0006	91	UT-UPHL-240207150620	bbnorm	200
UT-UPHL-240207150620_bbnorm_300	235010	32947366	15.554	15109.8	2118.32	97.4112	114463	97.5032	32124736	0.0757	89	0.0745	24556	219.82	98.7592	116047	98.9833	16275474	98.7541	116041	98.9821	16275273	0.0051	6	0.0012	201	0	0	0	0	29.8736	35103	30.1372	4955360	29.8736	35103	30.1372	4955360	1.5412	1811	76.7725	15791311	69.7373	80928	23.2271	4777565	68.7463	79778	2.3104	475224	4.3189	5012	20.8736	4293482	1.2478	1448	0.0431	8859	0.0465	54	0.0004	80	97.7312	114839	97.8595	16151443	97.7209	114827	97.857	16151026	0.0102	12	0.0025	417	0	0	0	0	37.5303	44100	36.5398	6030797	37.5312	44101	36.5407	6030948	1.5667	1841	77.8558	15780108	61.5949	70735	22.1437	4488177	60.3349	69288	1.7784	360452	4.522	5193	20.3121	4116938	1.4786	1698	0.0532	10787	0.0348	40	0.0005	96	UT-UPHL-240207150620	bbnorm	300
UT-UPHL-240207150620_bbnorm_400	280994	39461498	17.42	16130.8	2265.33	97.5302	137027	97.6118	38519070	0.0811	114	0.0813	32090	220.82	98.8434	138872	99.0535	19508016	98.8384	138865	99.0523	19507782	0.005	7	0.0012	234	0	0	0	0	32.8484	46151	33.0819	6515282	32.8484	46151	33.0819	6515282	1.4484	2035	78.0135	18972861	66.7543	92703	21.986	5346984	65.7138	91258	2.1547	524027	4.2507	5903	19.7861	4811966	1.2486	1734	0.0452	10991	0.0425	59	0.0006	137	97.8427	137466	97.9602	19363854	97.8341	137454	97.9581	19363444	0.0085	12	0.0021	410	0	0	0	0	39.8258	55954	38.9095	7691264	39.8265	55955	38.9102	7691415	1.4983	2105	78.9673	18949180	59.2918	81506	21.0322	5046943	57.9787	79701	1.6728	401411	4.4847	6165	19.3047	4632397	1.4636	2012	0.0547	13135	0.0349	48	0.0005	128	UT-UPHL-240207150620	bbnorm	400
UT-UPHL-240207150620_bbnorm_500	324498	45611804	18.824	17238.1	2423	97.6665	158463	97.7416	44581704	0.0777	126	0.0782	35686	221.47	98.9128	160485	99.1101	22562058	98.9085	160478	99.109	22561824	0.0043	7	0.001	234	0	0	0	0	35.0548	56876	35.2175	8017135	35.0548	56876	35.2175	8017135	1.3905	2256	80.0004	21985126	64.5443	103584	19.9991	5496007	63.414	101770	2.0513	563727	4.2964	6895	17.9003	4919218	1.235	1982	0.0475	13062	0.0417	67	0.0005	143	97.9575	158935	98.0724	22406750	97.9494	158922	98.0704	22406301	0.008	13	0.002	449	0	0	0	0	41.3174	67037	40.4342	9238058	41.318	67038	40.4348	9238209	1.4453	2345	80.46	21956617	57.8161	91890	19.5396	5332126	56.4879	89779	1.5948	435196	4.4559	7082	17.8905	4882108	1.4352	2281	0.0543	14822	0.034	54	0.0004	115	UT-UPHL-240207150620	bbnorm	500
UT-UPHL-240207150620_bbnorm_1000	523504	73834916	27.111	19309.7	2723.44	98.2201	257093	98.2653	72554076	0.0718	188	0.0732	54078	222.5	99.2394	259761	99.3961	36633765	99.2352	259750	99.395	36633367	0.0042	11	0.0011	398	0	0	0	0	42.1578	110349	42.1674	15541357	42.1578	110349	42.1674	15541357	1.2382	3241	83.7992	35913646	57.5017	149367	16.2004	6942952	56.2479	146110	1.6289	698112	4.2412	11017	14.5205	6223015	1.2073	3136	0.0509	21825	0.0397	103	0.0004	182	98.468	257742	98.5622	36446891	98.4619	257726	98.5607	36446343	0.0061	16	0.0015	548	0	0	0	0	46.8321	122584	46.0936	17044741	46.8325	122585	46.094	17044892	1.2229	3201	84.1553	35869007	52.4338	135144	15.8443	6753212	51.0181	131495	1.3017	554816	4.3326	11167	14.4889	6175519	1.3296	3427	0.0537	22877	0.0233	60	0.0004	191	UT-UPHL-240207150620	bbnorm	1000
UT-UPHL-240207150620_bbnorm_5000	2369434	335990860	80.914	29283.2	4152.42	99.3256	1176727	99.2511	333474538	0.062	734	0.0646	217032	218.82	99.7879	1182204	99.8311	167492806	99.7873	1182197	99.8309	167492458	0.0006	7	0.0002	348	0	0	0	0	55.7751	660777	55.4034	92953618	55.7751	660777	55.4034	92953618	0.8086	9580	91.8496	165913197	44.0888	521219	8.1501	14721916	42.6413	504107	0.8287	1496929	3.8661	45705	7.2759	13142882	0.9698	11465	0.0455	82105	0.0333	394	0.0003	575	99.4494	1178194	99.4677	167319227	99.4481	1178179	99.4672	167318513	0.0013	15	0.0004	714	0	0	0	0	58.0541	687777	57.4318	96608673	58.0542	687778	57.4319	96608824	0.7658	9072	92.067	165937013	41.6208	490374	7.9328	14297698	40.1146	472628	0.7206	1298808	3.8765	45673	7.1661	12915838	1.0098	11897	0.0461	83052	0.0111	131	0.0002	354	UT-UPHL-240207150620	bbnorm	5000
UT-UPHL-240207150620_bbnorm_10000	6632154	941073706	198.912	33342.1	4731.09	99.6452	3304310	99.5451	936793222	0.0418	1385	0.0438	412176	213.03	99.9053	3312937	99.9237	469614017	99.9051	3312929	99.9236	469613566	0.0002	8	0.0001	451	0	0	0	0	59.9701	1988655	59.497	279619867	59.9701	1988655	59.497	279619867	0.6136	20348	94.6398	466496496	39.9553	1323694	5.36	26420187	38.2766	1268081	0.5986	2950640	3.7648	124726	4.7278	23303967	0.746	24715	0.0336	165580	0.0299	990	0.0003	1301	99.7157	3306651	99.721	469786665	99.7155	3306642	99.7209	469786094	0.0003	9	0.0001	571	0	0	0	0	61.7718	2048399	61.1667	288157096	61.7718	2048400	61.1668	288157247	0.5689	18864	94.6014	466952764	38.0483	1258126	5.3985	26646852	36.3282	1201247	0.5403	2666832	3.7648	124488	4.8245	23813563	0.7602	25138	0.0337	166457	0.0091	301	0.0001	612	UT-UPHL-240207150620	bbnorm	10000
UT-UPHL-240207150620_raw_all	60002650	8505243729	1832.34	32746.5	4641.75	99.7825	29936076	99.6683	8477027722	0.0292	8749	0.0308	2620456	207.21	99.951	29986616	99.9534	4245689172	99.9509	29986601	99.9534	4245687851	0	15	0	1321	0	0	0	0	61.2788	18384455	60.7262	2579448211	61.2788	18384455	60.7262	2579448211	0.4996	149888	95.6623	4222284095	38.6477	11589123	4.3371	191429618	36.8461	11048897	0.5106	22536745	3.6087	1082140	3.8075	168051111	0.5425	162678	0.0191	841762	0.0693	20766	0.0006	26570	99.8358	29952071	99.8305	4250360807	99.8358	29952052	99.8305	4250359228	0.0001	19	0	1579	0	0	0	0	62.9532	18886790	62.3386	2654113781	62.9532	18886791	62.3386	2654113932	0.4646	139386	95.7912	4228524522	36.9355	11062939	4.2087	185783528	35.096	10511976	0.4755	20989664	3.5937	1076397	3.7142	163955097	0.5429	162616	0.019	838767	0.0159	4759	0.0002	7854	UT-UPHL-240207150620	raw	all
UT-UPHL-240207150620_seqkit_10	1950	276273	0.979	1991.2	282.11	100	975	99.891	275972	0	0	0	0	207.31	100	975	100	137986	100	975	100	137986	0	0	0	0	0	0	0	0	62.2564	607	61.7396	85192	62.2564	607	61.7396	85192	0.6154	6	86.9423	137255	37.7436	368	13.057	20613	35.8974	350	0.4459	704	4.1026	40	12.5946	19883	0.8205	8	0.0165	26	0.1026	1	0.0006	1	100	975	100	138287	100	975	100	138287	0	0	0	0	0	0	0	0	64.2051	626	63.6965	88084	64.2051	626	63.6965	88084	2.1538	21	99.2155	137597	35.7949	349	0.7845	1088	33.9487	331	0.4824	669	3.8974	38	0.287	398	0.6154	6	0.0151	21	0	0	0	0	UT-UPHL-240207150620	seqkit	10
UT-UPHL-240207150620_seqkit_30	5902	838131	1.672	3529.36	501.2	99.8306	2946	99.7214	835796	0.0339	1	0.0358	300	206.03	99.9322	2949	99.9281	418275	99.9322	2949	99.9281	418275	0	0	0	0	0	0	0	0	60.4541	1784	59.7791	250221	60.4541	1784	59.7791	250221	0.8811	26	94.7394	415941	39.4371	1163	5.2599	23093	37.4703	1105	0.5091	2235	4.0353	119	4.729	20762	0.7799	23	0.0219	96	0.1017	3	0.0007	3	99.9322	2949	99.928	419253	99.9322	2949	99.928	419253	0	0	0	0	0	0	0	0	63.0973	1862	62.4743	262114	63.0973	1862	62.4743	262114	1.8638	55	99.1871	417043	36.86	1087	0.8124	3416	34.7575	1025	0.4859	2043	3.764	111	0.2873	1208	0.6782	20	0.0392	165	0.0339	1	0.0005	2	UT-UPHL-240207150620	seqkit	30
UT-UPHL-240207150620_seqkit_50	9818	1389745	2.011	4881.96	691.05	99.8574	4902	99.7456	1386210	0.0204	1	0.0216	300	206.43	99.9593	4907	99.9566	693783	99.9593	4907	99.9566	693783	0	0	0	0	0	0	0	0	60.6845	2979	59.9593	416168	60.6845	2979	59.9593	416168	0.8963	44	96.4755	689876	39.2501	1926	3.5239	25199	37.5382	1842	0.5197	3716	3.6682	180	2.9781	21296	0.7336	36	0.0262	187	0.0815	4	0.0006	4	99.9185	4905	99.9132	695057	99.9185	4905	99.9132	695057	0	0	0	0	0	0	0	0	63.353	3110	62.6706	435975	63.353	3110	62.6706	435975	1.5685	77	99.2167	691424	36.5953	1795	0.7831	5457	34.7604	1705	0.4862	3388	3.6697	180	0.262	1826	0.5708	28	0.0349	243	0.0204	1	0.0003	2	UT-UPHL-240207150620	seqkit	50
UT-UPHL-240207150620_seqkit_100	19540	2770528	2.635	7415.09	1051.37	99.8158	9752	99.6964	2762116	0.0102	1	0.0108	300	207.44	99.9386	9764	99.9349	1382746	99.9386	9764	99.9349	1382746	0	0	0	0	0	0	0	0	60.87	5947	60.2592	833775	60.87	5947	60.2592	833775	0.7165	70	96.7993	1375013	39.0619	3814	3.2003	45460	37.2593	3638	0.5191	7373	3.5948	351	2.6563	37732	0.7272	71	0.025	355	0.0512	5	0.0004	5	99.8874	9759	99.8802	1385220	99.8874	9759	99.8802	1385220	0	0	0	0	0	0	0	0	63.48	6202	62.8649	871862	63.48	6202	62.8649	871862	1.0031	98	94.9719	1378041	36.4484	3557	5.0279	72955	34.5732	3374	0.4634	6724	3.5454	346	4.5333	65778	0.6251	61	0.0312	453	0.0102	1	0.0001	2	UT-UPHL-240207150620	seqkit	100
UT-UPHL-240207150620_seqkit_200	29158	4137431	2.866	10174.9	1443.79	99.8011	14550	99.6806	4124218	0.0069	1	0.0073	300	207.44	99.9383	14570	99.9345	2064988	99.9383	14570	99.9345	2064988	0	0	0	0	0	0	0	0	61.0879	8906	60.4969	1250072	61.0879	8906	60.4969	1250072	0.6791	99	95.9255	2053512	38.8469	5660	4.0741	87216	37.035	5396	0.5116	10951	3.6513	532	3.5384	75748	0.6795	99	0.0242	517	0.0549	8	0.0004	8	99.8628	14559	99.8542	2068070	99.8628	14559	99.8542	2068070	0	0	0	0	0	0	0	0	63.5915	9271	62.9929	1304640	63.5915	9271	62.9929	1304640	0.8437	123	96.1294	2057283	36.3212	5288	3.8705	82833	34.604	5038	0.476	10186	3.5373	515	3.3666	72049	0.5976	87	0.0279	598	0.0137	2	0.0001	3	UT-UPHL-240207150620	seqkit	200
UT-UPHL-240207150620_seqkit_300	39092	5544449	3.728	10486.6	1487.33	99.78	19503	99.6601	5525604	0.0051	1	0.0054	300	207.4	99.9386	19534	99.9362	2767261	99.9386	19534	99.9362	2767261	0	0	0	0	0	0	0	0	61.0611	11935	60.4573	1674079	61.0611	11935	60.4573	1674079	0.6446	126	94.5322	2752101	38.8656	7592	5.4674	159172	37.0329	7234	0.4997	14549	3.6705	717	4.9471	144024	0.6143	120	0.0206	599	0.0614	12	0.0004	12	99.8312	19513	99.8218	2770475	99.8312	19513	99.8218	2770475	0	0	0	0	0	0	0	0	63.5066	12413	62.8765	1745087	63.5066	12413	62.8765	1745087	0.7163	140	94.5065	2756231	36.386	7100	5.4934	160211	34.5411	6740	0.464	13533	3.6898	720	5.0051	145970	0.574	112	0.0243	708	0.0102	2	0.0001	3	UT-UPHL-240207150620	seqkit	300
UT-UPHL-240207150620_seqkit_400	58578	8313650	4.324	13547.3	1922.69	99.7917	29228	99.6758	8286696	0.0068	2	0.0072	598	207.84	99.9351	29270	99.9341	4149312	99.9351	29270	99.9341	4149312	0	0	0	0	0	0	0	0	61.0673	17886	60.5311	2513283	61.0673	17886	60.5311	2513283	0.5907	173	94.5356	4126480	38.8623	11375	5.4639	238501	37.0038	10831	0.5031	21960	3.659	1071	4.9413	215687	0.5637	165	0.0196	854	0.0478	14	0.0004	18	99.8327	29240	99.8252	4154328	99.8327	29240	99.8252	4154328	0	0	0	0	0	0	0	0	63.208	18513	62.6232	2606129	63.208	18513	62.6232	2606129	0.6419	188	95.4481	4133132	36.686	10727	4.5518	197104	34.788	10172	0.4688	20301	3.6662	1072	4.0624	175911	0.5575	163	0.0206	892	0.0068	2	0.0001	3	UT-UPHL-240207150620	seqkit	400
UT-UPHL-240207150620_seqkit_500	97958	13896501	6.24	15698.1	2226.96	99.8101	48886	99.6979	13854526	0.0082	4	0.0086	1200	207.65	99.949	48954	99.9505	6936873	99.949	48954	99.9505	6936873	0	0	0	0	0	0	0	0	61.0466	29900	60.4823	4197659	61.0466	29900	60.4823	4197659	0.5758	282	95.3336	6898145	38.8896	19038	4.6659	337615	37.1165	18170	0.5137	37168	3.6708	1797	4.1312	298925	0.574	281	0.021	1522	0.0613	30	0.0005	38	99.8469	48904	99.8411	6945135	99.8469	48904	99.8411	6945135	0	0	0	0	0	0	0	0	62.9698	30842	62.3539	4337458	62.9698	30842	62.3539	4337458	0.6186	303	95.5694	6909424	36.9254	18058	4.4302	320291	35.1035	17167	0.4737	34250	3.648	1784	3.9366	284609	0.5214	255	0.0198	1432	0.0164	8	0.0004	29	UT-UPHL-240207150620	seqkit	500
UT-UPHL-240207150620_seqkit_1000	196662	27877906	9.056	21717	3078.51	99.8027	98137	99.6924	27792144	0.0132	13	0.0135	3772	207.51	99.9583	98290	99.9611	13917264	99.9583	98290	99.9611	13917264	0	0	0	0	0	0	0	0	61.176	60155	60.609	8438398	61.176	60155	60.609	8438398	0.5502	541	95.0497	13839987	38.7567	38094	4.9497	720718	36.9722	36340	0.5099	74240	3.5843	3523	4.4196	643533	0.5596	550	0.0202	2945	0.0722	71	0.0006	92	99.8383	98172	99.8333	13931953	99.8383	98172	99.8333	13931953	0	0	0	0	0	0	0	0	63.0676	62015	62.4481	8714773	63.0676	62015	62.4481	8714773	0.5634	554	95.9243	13860857	36.8231	36150	4.0754	588887	34.9733	34334	0.4735	68415	3.5805	3515	3.5837	517832	0.5103	501	0.0183	2640	0.0173	17	0.0003	41	UT-UPHL-240207150620	seqkit	1000
UT-UPHL-240207150620_seqkit_5000	982740	139311095	30.808	31898.5	4521.86	99.7837	490307	99.671	138852710	0.025	123	0.0264	36750	207.38	99.9514	491131	99.9542	69542409	99.9514	491131	99.9542	69542409	0	0	0	0	0	0	0	0	61.276	301092	60.7318	42253729	61.276	301092	60.7318	42253729	0.5023	2468	95.1787	69158693	38.6498	189821	4.8206	3502775	36.879	181124	0.5083	369369	3.5791	17578	4.2932	3119543	0.5381	2643	0.0191	13863	0.0755	371	0.0007	484	99.8309	490539	99.825	69614805	99.8309	490539	99.825	69614805	0	0	0	0	0	0	0	0	62.9049	309096	62.2894	43438615	62.9049	309096	62.2894	43438615	0.4807	2362	95.4718	69256910	36.9805	181404	4.528	3284661	35.1411	172381	0.4746	344287	3.5759	17541	4.0348	2926929	0.5323	2611	0.0185	13445	0.0157	77	0.0002	163	UT-UPHL-240207150620	seqkit	5000
UT-UPHL-240207150620_seqkit_10000	1966792	278795391	59.251	33194.5	4705.36	99.7827	981259	99.6691	277872858	0.0244	240	0.0258	71892	207.21	99.9502	982906	99.9525	139169085	99.9502	982906	99.9525	139169085	0	0	0	0	0	0	0	0	61.247	602301	60.6988	84514062	61.247	602301	60.6988	84514062	0.5031	4947	95.2652	138400572	38.6783	380171	4.7342	6877769	36.8763	362459	0.509	739413	3.6085	35468	4.2058	6110180	0.5466	5373	0.0194	28176	0.0729	717	0.0006	924	99.8309	981733	99.8249	139315820	99.8309	981733	99.8249	139315820	0	0	0	0	0	0	0	0	62.9153	618707	62.2992	86944926	62.9153	618707	62.2992	86944926	0.4705	4627	95.6297	138598591	36.9696	362943	4.3701	6333670	35.1193	344778	0.4756	689307	3.5956	35299	3.8754	5616728	0.5484	5384	0.0191	27635	0.0156	153	0.0002	287	UT-UPHL-240207150620	seqkit	10000
UT-UPHL-240207159875_bbnorm_10	8144	1145805	2.467	3301.15	464.45	68.9096	2806	69.8417	800250	0.0737	3	0.0791	906	256.97	70.5305	2872	71.5923	409187	70.5305	2872	71.5923	409187	0	0	0	0	0	0	0	0	25.7859	1050	26.089	149112	25.7859	1050	26.089	149112	3.0206	123	93.1331	402485	63.4401	1822	6.8669	29676	62.2911	1789	1.477	6383	4.0042	115	5.3161	22974	1.2187	35	0.0738	319	0	0	0	0	69.6218	2835	70.6051	405452	69.6218	2835	70.6051	405452	0	0	0	0	0	0	0	0	16.6012	676	16.0436	92131	16.6012	676	16.0436	92131	2.1611	88	94.9442	386270	76.1552	2159	5.0558	20569	75.5556	2142	4.62	18796	4.4797	127	0.3409	1387	1.9753	56	0.0949	386	0	0	0	0	UT-UPHL-240207159875	bbnorm	10
UT-UPHL-240207159875_bbnorm_30	38660	5496024	5.18	7463.26	1061	88.8257	17170	89.326	4909378	0.0828	16	0.0878	4826	252.1	90.2638	17448	90.927	2492414	90.2638	17448	90.927	2492414	0	0	0	0	0	0	0	0	26.089	5043	26.2723	720154	26.089	5043	26.2723	720154	2.7574	533	93.4113	2440647	71.0912	12404	6.5881	172133	70.3404	12273	1.9374	50619	3.8916	679	4.6074	120381	0.9227	161	0.0434	1133	0.0745	13	0.0006	15	89.2188	17246	89.752	2472588	89.2137	17245	89.7506	2472548	0.0052	1	0.0015	40	0	0	0	0	14.2783	2760	13.3291	367205	14.2783	2760	13.3291	367205	2.2556	436	89.1924	2346611	83.9963	14486	10.806	284300	83.5324	14406	4.7166	124092	4.459	769	6.0193	158366	1.3626	235	0.07	1842	0.0522	9	0.0016	43	UT-UPHL-240207159875	bbnorm	30
UT-UPHL-240207159875_bbnorm_50	79030	11307541	8.283	9541.47	1365.19	93.0102	36753	93.2604	10545454	0.0987	39	0.1039	11746	254.5	94.3465	37281	94.7583	5343470	94.3439	37280	94.7575	5343426	0.0025	1	0.0008	44	0	0	0	0	25.4055	10039	25.5371	1440050	25.4055	10039	25.5371	1440050	2.7407	1083	89.7309	5226632	73.0533	27235	10.2685	598116	72.3371	26968	1.9668	114560	3.9484	1472	8.2633	481317	0.8476	316	0.0384	2239	0.0778	29	0.0007	39	93.3772	36898	93.6869	5310631	93.3721	36896	93.6854	5310547	0.0051	2	0.0015	84	0	0	0	0	12.9976	5136	12.0866	685129	12.9976	5136	12.0866	685129	2.2219	878	84.2146	5027813	86.0778	31761	15.784	942343	85.6496	31603	4.6693	278771	4.4691	1649	11.0483	659608	1.3741	507	0.0664	3964	0.0515	19	0.0014	83	UT-UPHL-240207159875	bbnorm	50
UT-UPHL-240207159875_bbnorm_100	148916	21337635	11.863	12552.7	1798.63	94.8508	70624	94.9718	20264726	0.09	67	0.0946	20180	254.75	96.0636	71527	96.3619	10255159	96.0622	71526	96.3615	10255115	0.0013	1	0.0004	44	0	0	0	0	26.7547	19921	26.7913	2851222	26.7547	19921	26.7913	2851222	2.7197	2025	90.0311	10029901	72.1364	51597	9.9679	1110473	71.4304	51092	1.9805	220634	3.8167	2730	7.9469	885322	0.9004	644	0.0405	4517	0.0699	50	0.001	107	95.1906	70877	95.3907	10202312	95.1879	70875	95.3899	10202228	0.0027	2	0.0008	84	0	0	0	0	14.6996	10945	13.7773	1473527	14.6996	10945	13.7773	1473527	2.1045	1567	85.4402	9659533	84.5535	59929	14.5576	1645825	84.1218	59623	4.732	534985	4.1974	2975	9.7588	1103295	1.4419	1022	0.0667	7545	0.0621	44	0.0022	249	UT-UPHL-240207159875	bbnorm	100
UT-UPHL-240207159875_bbnorm_200	223354	31939371	15.581	14335.2	2049.92	95.0661	106167	95.1573	30392642	0.0886	99	0.0914	29186	251.69	96.3224	107570	96.5851	15385827	96.3206	107568	96.5846	15385750	0.0018	2	0.0005	77	0	0	0	0	30.6061	34180	30.5326	4863794	30.6061	34180	30.5326	4863794	2.4884	2779	89.1802	15072809	68.2114	73375	10.8182	1828437	67.3496	72448	1.8095	305841	3.9528	4252	8.9678	1515702	0.9017	970	0.0408	6894	0.0632	68	0.0017	283	95.3894	106528	95.55	15297129	95.3867	106525	95.5493	15297012	0.0027	3	0.0007	117	0	0	0	0	19.7292	22033	18.8025	3010201	19.7292	22033	18.8025	3010201	1.9485	2176	86.4512	14557285	79.3144	84492	13.5472	2281170	78.7539	83895	4.3267	728565	4.3115	4593	9.1551	1541600	1.4071	1499	0.0654	11005	0.0498	53	0.0016	274	UT-UPHL-240207159875	bbnorm	200
UT-UPHL-240207159875_bbnorm_300	274416	39167373	17.805	15412.5	2199.82	95.1949	130615	95.2699	37314702	0.0904	124	0.0931	36478	248.4	96.4543	132343	96.696	18891185	96.4528	132341	96.6956	18891108	0.0015	2	0.0004	77	0	0	0	0	33.8216	46406	33.7006	6583988	33.8216	46406	33.7006	6583988	2.2572	3097	89.0136	18534126	64.9222	85920	10.985	2287262	64.0155	84720	1.668	347315	4.0236	5325	9.2715	1930489	0.9543	1263	0.0454	9458	0.0582	77	0.0014	286	95.5287	131073	95.6624	18779194	95.5258	131069	95.6616	18779037	0.0029	4	0.0008	157	0	0	0	0	23.8885	32777	23.0083	4516680	23.8885	32777	23.0083	4516680	1.8432	2529	85.1788	17955012	74.9887	98290	14.8192	3123767	74.2785	97359	3.8427	810019	4.4037	5772	10.9112	2300000	1.4015	1837	0.0652	13748	0.0519	68	0.002	415	UT-UPHL-240207159875	bbnorm	300
UT-UPHL-240207159875_bbnorm_400	319182	45493184	20.493	15575.2	2219.94	95.4659	152355	95.5311	43460150	0.0865	138	0.0891	40548	245.77	96.7147	154348	96.9442	21999705	96.7122	154344	96.9436	21999564	0.0025	4	0.0006	141	0	0	0	0	36.4269	58134	36.2453	8225211	36.4269	58134	36.2453	8225211	2.0715	3306	89.3292	21610712	62.3196	96189	10.6692	2581107	61.3179	94643	1.5609	377628	3.9502	6097	9.0629	2192513	0.9414	1453	0.0453	10966	0.0596	92	0.0016	399	95.7905	152873	95.9049	21866338	95.7861	152866	95.9038	21866081	0.0044	7	0.0011	257	0	0	0	0	27.3129	43589	26.4206	6023911	27.3129	43589	26.4206	6023911	1.725	2753	85.2477	20985674	71.4822	109277	14.7498	3631003	70.6855	108059	3.5119	864534	4.3297	6619	11.1749	2750956	1.3469	2059	0.063	15513	0.0504	77	0.0025	617	UT-UPHL-240207159875	bbnorm	400
UT-UPHL-240207159875_bbnorm_500	360948	51393969	21.739	16603.8	2364.16	95.8182	172927	95.8744	49273666	0.0875	158	0.0908	46664	243.37	97.004	175067	97.2184	24925720	97.0012	175062	97.2177	24925545	0.0028	5	0.0007	175	0	0	0	0	38.7624	69956	38.5609	9886587	38.7624	69956	38.5609	9886587	1.8989	3427	88.7909	24510383	60.0227	105080	11.2073	3093730	58.9637	103226	1.4571	402236	4.0093	7019	9.7045	2678881	0.9659	1691	0.0457	12613	0.0611	107	0.0018	488	96.1413	173510	96.244	24787719	96.1363	173501	96.2427	24787392	0.005	9	0.0013	327	0	0	0	0	30.0874	54300	29.2043	7521601	30.0874	54300	29.2043	7521601	1.6734	3020	84.8216	23863607	68.7009	119203	15.1761	4269631	67.8405	117710	3.221	906195	4.3358	7523	11.8937	3346156	1.3457	2335	0.0614	17280	0.049	85	0.0023	637	UT-UPHL-240207159875	bbnorm	500
UT-UPHL-240207159875_bbnorm_1000	559386	79445641	28.459	19656.2	2791.63	96.9502	271163	96.9618	77031948	0.094	263	0.0976	77540	237.08	98.0032	274108	98.1591	38912193	98.0014	274103	98.1586	38912018	0.0018	5	0.0004	175	0	0	0	0	45.8299	128183	45.5166	18043686	45.8299	128183	45.5166	18043686	1.4258	3988	89.5259	38389139	53.2214	145884	10.4722	4490519	52.0339	142629	1.1694	501430	4.0396	11073	9.2543	3968285	0.9449	2590	0.0485	20804	0.0503	138	0.0019	820	97.2277	271939	97.2961	38727418	97.2234	271927	97.295	38726971	0.0043	12	0.0011	447	0	0	0	0	38.7782	108460	37.893	15082808	38.7782	108460	37.893	15082808	1.3958	3904	87.2798	37638770	60.1124	163469	12.7182	5484641	59.0592	160605	2.4617	1061593	4.2421	11536	10.1958	4396868	1.229	3342	0.0607	26180	0.0371	101	0.002	875	UT-UPHL-240207159875	bbnorm	1000
UT-UPHL-240207159875_bbnorm_5000	2241870	317847194	77.472	28937.8	4102.73	98.9505	1109171	98.8677	314248074	0.0775	869	0.0808	256720	225.62	99.4676	1114967	99.5069	157914622	99.4668	1114958	99.5066	157914197	0.0008	9	0.0003	425	0	0	0	0	58.0955	651213	57.5902	91394039	58.0955	651213	57.5902	91394039	0.8339	9347	91.8074	156691996	41.5778	463579	8.1914	13980643	40.1669	447848	0.6696	1142784	3.8172	42560	7.4762	12760017	0.8169	9108	0.0456	77842	0.037	413	0.0012	2000	99.0899	1110733	99.1027	157722068	99.089	1110723	99.1024	157721610	0.0009	10	0.0003	458	0	0	0	0	53.5249	599979	52.6709	83825693	53.5249	599979	52.6709	83825693	0.7621	8543	91.1065	155752595	45.9809	510725	8.8924	15202154	44.6374	495802	1.1006	1881599	3.8991	43309	7.7415	13234528	0.9048	10050	0.0503	86027	0.0181	201	0.0011	1847	UT-UPHL-240207159875	bbnorm	5000
UT-UPHL-240207159875_bbnorm_10000	5790540	820842923	181.369	31926.9	4525.82	99.4529	2879429	99.3508	815513684	0.064	1853	0.0671	550972	220.49	99.7745	2888740	99.7903	409047611	99.7743	2888734	99.7902	409047373	0.0002	6	0.0001	238	0	0	0	0	61.3752	1776979	60.8307	249349541	61.3752	1776979	60.8307	249349541	0.6589	19076	94.1194	406541695	38.4675	1111225	5.8798	25397215	37.0087	1069084	0.5427	2344190	3.5881	103652	5.3004	22894830	0.6561	18952	0.0366	158195	0.0338	976	0.0008	3531	99.5524	2882310	99.5529	409098554	99.5521	2882302	99.5529	409098244	0.0003	8	0.0001	310	0	0	0	0	57.45	1663332	56.6226	232682585	57.45	1663332	56.6226	232682585	0.6547	18956	93.8795	405646770	42.2892	1218905	6.1199	26443650	40.8931	1178665	0.7601	3284500	3.6191	104313	5.3217	22994543	0.6838	19708	0.0381	164607	0.0114	330	0.0006	2677	UT-UPHL-240207159875	bbnorm	10000
UT-UPHL-240207159875_raw_all	54098918	7662387134	1626.32	33264.6	4711.49	99.6776	26962258	99.5645	7629020590	0.0543	14698	0.0573	4392566	216.67	99.9141	27026218	99.9171	3823580854	99.914	27026196	99.9171	3823579078	0.0001	22	0	1776	0	0	0	0	62.6788	16954277	62.1045	2376584158	62.6788	16954277	62.1045	2376584158	0.6018	162787	94.6657	3802494387	37.2204	10059258	5.3335	214234551	35.7046	9649598	0.4972	19972998	3.5393	956542	4.8094	193180162	0.5387	145602	0.0269	1081391	0.0735	19851	0.0008	32078	99.7601	26984556	99.7527	3826148942	99.76	26984535	99.7527	3826147330	0.0001	21	0	1612	0	0	0	0	58.7224	15884096	57.8952	2220648116	58.7224	15884096	57.8952	2220648116	0.6258	169283	94.6649	3800466873	41.1288	11098414	5.3348	214173108	39.6769	10706648	0.612	24571095	3.5566	959740	4.6954	188504564	0.5432	146575	0.0273	1097449	0.0186	5015	0.0003	13525	UT-UPHL-240207159875	raw	all
UT-UPHL-240207159875_seqkit_10	1924	273297	0.924	2083.3	295.92	99.896	961	99.7911	272726	0	0	0	0	213.82	99.896	961	99.8894	136363	99.896	961	99.8894	136363	0	0	0	0	0	0	0	0	62.1622	598	61.3549	83758	62.1622	598	61.3549	83758	1.7672	17	99.2901	135676	37.6691	362	0.7091	969	35.9001	345	0.4735	647	3.7461	36	0.2071	283	0.5203	5	0.0285	39	0.1041	1	0.0007	1	100	962	100	136783	100	962	100	136783	0	0	0	0	0	0	0	0	59.8753	576	58.8531	80501	59.8753	576	58.8531	80501	1.8711	18	83.2107	135839	40.1247	386	16.7893	27408	38.6694	372	0.528	862	3.8462	37	16.211	26464	1.1435	11	0.0502	82	0	0	0	0	UT-UPHL-240207159875	seqkit	10
UT-UPHL-240207159875_seqkit_30	5806	825349	2.07	2805.1	398.76	99.7589	2896	99.6383	822364	0	0	0	0	215.86	99.9311	2901	99.927	411936	99.9311	2901	99.927	411936	0	0	0	0	0	0	0	0	62.0737	1802	61.3994	253111	62.0737	1802	61.3994	253111	1.7224	50	97.991	409713	37.849	1098	2.0088	8399	35.9186	1042	0.507	2120	4.2054	122	1.4774	6177	0.5171	15	0.0244	102	0.0345	1	0.0002	1	99.7933	2897	99.7807	412206	99.7933	2897	99.7807	412206	0	0	0	0	0	0	0	0	57.1822	1660	56.2315	232299	57.1822	1660	56.2315	232299	2.1357	62	93.1603	409270	42.6993	1237	6.8397	30048	40.8699	1184	0.6278	2758	4.0387	117	6.1714	27112	0.8284	24	0.0405	178	0	0	0	0	UT-UPHL-240207159875	seqkit	30
UT-UPHL-240207159875_seqkit_50	9664	1369452	2.386	4050.14	573.93	99.7724	4821	99.6555	1364734	0.0207	1	0.0219	300	216.08	99.9379	4829	99.937	683515	99.9379	4829	99.937	683515	0	0	0	0	0	0	0	0	63.0381	3046	62.3282	426291	63.0381	3046	62.3282	426291	1.5728	76	98.3123	679859	36.8606	1780	1.6873	11668	35.1833	1699	0.5083	3515	3.8724	187	1.159	8015	0.4763	23	0.02	138	0.0621	3	0.0004	3	99.8137	4823	99.8048	684168	99.8137	4823	99.8048	684168	0	0	0	0	0	0	0	0	58.5058	2827	57.5152	394270	58.5058	2827	57.5152	394270	1.8005	87	93.8269	679491	41.385	1996	6.1731	44705	39.747	1917	0.6084	4406	4.0017	193	5.5272	40028	0.7672	37	0.0374	271	0	0	0	0	UT-UPHL-240207159875	seqkit	50
UT-UPHL-240207159875_seqkit_100	19254	2729914	2.988	6444.57	913.74	99.7195	9600	99.6086	2719230	0.0312	3	0.0281	766	216.59	99.9065	9618	99.9027	1362084	99.9065	9618	99.9027	1362084	0	0	0	0	0	0	0	0	62.5117	6018	61.9335	844408	62.5117	6018	61.9335	844408	0.9453	91	95.6021	1354366	37.3674	3594	4.3971	62292	35.7871	3442	0.5094	7216	3.639	350	3.8531	54586	0.6238	60	0.0346	490	0.0832	8	0.0008	12	99.7819	9606	99.77	1363360	99.7819	9606	99.77	1363360	0	0	0	0	0	0	0	0	58.1282	5596	57.2786	782714	58.1282	5596	57.2786	782714	1.1218	108	91.4884	1353898	41.7447	4010	8.5099	125934	40.2665	3868	0.5964	8826	3.7477	360	7.8722	116497	0.6975	67	0.0413	611	0.0208	2	0.0017	25	UT-UPHL-240207159875	seqkit	100
UT-UPHL-240207159875_seqkit_200	28760	4075774	3.741	7687.49	1089.45	99.7427	14343	99.6314	4060750	0.0417	6	0.0409	1668	216.97	99.9235	14369	99.9213	2034030	99.9235	14369	99.9213	2034030	0	0	0	0	0	0	0	0	62.8025	9031	62.2062	1266289	62.8025	9031	62.2062	1266289	0.8554	123	96.0654	2022764	37.1007	5331	3.934	82835	35.514	5103	0.5021	10572	3.6885	530	3.3996	71582	0.6055	87	0.0323	681	0.0626	9	0.0006	13	99.8053	14352	99.7962	2035984	99.8053	14352	99.7962	2035984	0	0	0	0	0	0	0	0	58.5257	8416	57.681	1176773	58.5257	8416	57.681	1176773	0.9388	135	93.582	2022187	41.3601	5936	6.4169	138660	39.9108	5728	0.6016	13000	3.7486	538	5.7795	124888	0.641	92	0.0357	772	0.0139	2	0.0012	25	UT-UPHL-240207159875	seqkit	200
UT-UPHL-240207159875_seqkit_300	38578	5468331	3.559	10840.1	1536.55	99.7045	19232	99.5913	5445984	0.0674	13	0.0691	3776	216.81	99.9222	19274	99.923	2729058	99.9222	19274	99.923	2729058	0	0	0	0	0	0	0	0	62.6419	12083	62.0476	1694619	62.6419	12083	62.0476	1694619	0.7673	148	94.5108	2713787	37.273	7184	5.4878	157576	35.7165	6884	0.496	14243	3.7045	714	4.9574	142347	0.6122	118	0.0343	986	0.0519	10	0.0015	42	99.7978	19250	99.7913	2731458	99.7978	19250	99.7913	2731458	0	0	0	0	0	0	0	0	58.1316	11213	57.2648	1567436	58.1316	11213	57.2648	1567436	0.8813	170	91.6947	2712668	41.7506	8037	8.3035	245649	40.3792	7773	0.5971	17664	3.6935	711	7.6702	226912	0.6442	124	0.0363	1073	0.0312	6	0.0018	53	UT-UPHL-240207159875	seqkit	300
UT-UPHL-240207159875_seqkit_400	57696	8175608	4.467	12916.1	1830.22	99.7019	28762	99.5859	8141756	0.0693	20	0.072	5888	216.64	99.9203	28825	99.919	4079859	99.9203	28825	99.919	4079859	0	0	0	0	0	0	0	0	62.552	18045	61.9587	2529875	62.552	18045	61.9587	2529875	0.7037	203	95.7695	4056978	37.3599	10769	4.2292	179158	35.83	10328	0.5051	21398	3.6878	1063	3.6904	156333	0.6245	180	0.0337	1427	0.0694	20	0.0013	56	99.8024	28791	99.794	4084012	99.8024	28791	99.794	4084012	0	0	0	0	0	0	0	0	58.1808	16784	57.3178	2345697	58.1808	16784	57.3178	2345697	0.8111	234	92.9949	4055792	41.7005	12006	7.0038	305458	40.2799	11597	0.6105	26624	3.6643	1055	6.3581	277296	0.6148	177	0.0353	1538	0.0278	8	0.0013	58	UT-UPHL-240207159875	seqkit	400
UT-UPHL-240207159875_seqkit_500	96708	13692444	6.247	15481	2191.88	99.7229	48220	99.6072	13638656	0.0579	28	0.0605	8284	216.28	99.9297	48320	99.9291	6833761	99.9297	48320	99.9291	6833761	0	0	0	0	0	0	0	0	62.6401	30289	62.0516	4243462	62.6401	30289	62.0516	4243462	0.6659	322	96.406	6795842	37.2765	18012	3.5928	253261	35.7844	17291	0.5051	35602	3.57	1725	3.0561	215431	0.5836	282	0.0316	2228	0.0724	35	0.0013	89	99.8035	48259	99.795	6839786	99.8035	48259	99.795	6839786	0	0	0	0	0	0	0	0	58.2785	28180	57.4194	3935432	58.2785	28180	57.4194	3935432	0.6969	337	94.1475	6793144	41.6005	20076	5.8517	422224	40.177	19389	0.6139	44293	3.6698	1771	5.2061	375642	0.5781	279	0.0317	2289	0.0207	10	0.0008	60	UT-UPHL-240207159875	seqkit	500
UT-UPHL-240207159875_seqkit_1000	193562	27393893	8.716	22206.9	3142.84	99.6931	96484	99.5767	27277944	0.0568	55	0.0597	16346	216.29	99.9132	96697	99.9134	13669431	99.9132	96697	99.9134	13669431	0	0	0	0	0	0	0	0	62.5784	60564	61.9705	8478360	62.5784	60564	61.9705	8478360	0.6654	644	95.7291	13594043	37.3248	36092	4.2701	606376	35.8212	34638	0.5029	71416	3.4727	3358	3.74	531101	0.5398	522	0.0272	3859	0.0714	69	0.0008	113	99.7809	96569	99.7713	13681250	99.7809	96569	99.7713	13681250	0	0	0	0	0	0	0	0	58.3586	56480	57.4808	7882116	58.3586	56480	57.4808	7882116	0.6313	611	94.4253	13587860	41.5071	40083	5.5743	802139	40.0708	38696	0.6206	89298	3.6109	3487	4.9258	708819	0.5561	537	0.0279	4022	0.0186	18	0.0005	70	UT-UPHL-240207159875	seqkit	1000
UT-UPHL-240207159875_seqkit_5000	967240	136986599	32.345	29904.1	4235.2	99.6975	482157	99.5846	136417554	0.0519	251	0.0549	75142	216.51	99.9171	483219	99.9191	68358755	99.9171	483219	99.9191	68358755	0	0	0	0	0	0	0	0	62.705	303254	62.1351	42509164	62.705	303254	62.1351	42509164	0.5965	2885	94.9763	67981952	37.1937	179727	5.0228	3595230	35.6807	172416	0.4986	356883	3.5181	17000	4.4973	3219059	0.5401	2610	0.0269	19288	0.0743	359	0.0009	632	99.7744	482529	99.7664	68412342	99.7744	482529	99.7664	68412342	0	0	0	0	0	0	0	0	58.7023	283896	57.8741	39685762	58.7023	283896	57.8741	39685762	0.6352	3072	94.6243	67953907	41.1575	198597	5.3754	3860310	39.7116	191620	0.611	438768	3.5803	17276	4.7374	3402114	0.5438	2624	0.0271	19428	0.0203	98	0.0003	239	UT-UPHL-240207159875	seqkit	5000
UT-UPHL-240207159875_seqkit_10000	1934756	274023400	60.421	32021.2	4535.23	99.6846	964327	99.5722	272851012	0.051	493	0.0537	147252	216.59	99.912	966527	99.9151	136737404	99.912	966527	99.9151	136737404	0	0	0	0	0	0	0	0	62.6504	606066	62.0766	84954014	62.6504	606066	62.0766	84954014	0.6004	5808	94.6784	135983978	37.2465	359997	5.3208	7642177	35.7204	345247	0.4976	714667	3.5478	34290	4.7971	6889900	0.527	5094	0.0262	37610	0.073	706	0.0008	1149	99.7629	965084	99.7558	136834858	99.7629	965084	99.7558	136834858	0	0	0	0	0	0	0	0	58.7145	567991	57.8906	79408475	58.7145	567991	57.8906	79408475	0.6326	6120	94.7555	135917921	41.1387	397023	5.2442	7522378	39.6844	382988	0.6124	878397	3.5906	34652	4.6053	6605865	0.5371	5183	0.0266	38116	0.0187	180	0.0003	424	UT-UPHL-240207159875	seqkit	10000
UT-UPHL-240207168187_bbnorm_10	6056	864686	2.853	2122.97	303.12	86.9551	2633	87.8157	759330	0.0991	3	0.0791	684	224	88.2761	2673	89.2757	385280	88.2761	2673	89.2757	385280	0	0	0	0	0	0	0	0	30.6473	928	30.9937	133757	30.6473	928	30.9937	133757	3.0053	91	78.0182	377793	65.2825	1745	21.9818	106444	64.422	1722	1.5046	7286	3.5166	94	20.4357	98957	0.8605	23	0.0415	201	0	0	0	0	87.1863	2640	88.1373	381744	87.1863	2640	88.1373	381744	0	0	0	0	0	0	0	0	26.0568	789	25.6188	110961	26.0568	789	25.6188	110961	2.8732	87	79.0455	367876	70.1136	1851	20.9545	97522	69.2045	1827	2.9285	13629	4.2424	112	17.9747	83654	0.9848	26	0.0514	239	0	0	0	0	UT-UPHL-240207168187	bbnorm	10
UT-UPHL-240207168187_bbnorm_30	31806	4605340	4.809	6613.45	957.59	94.806	15077	95.0386	4376850	0.0503	8	0.0475	2188	228.35	95.8876	15249	96.267	2212446	95.8876	15249	96.267	2212446	0	0	0	0	0	0	0	0	24.6117	3914	24.6676	566920	24.6117	3914	24.6676	566920	2.4146	384	89.9951	2159317	74.3131	11332	10.0043	240041	73.5589	11217	2.1772	52239	3.974	606	7.7907	186927	0.7935	121	0.0365	875	0.0787	12	0.0006	15	95.0009	15108	95.3352	2199480	95.0009	15108	95.3352	2199480	0	0	0	0	0	0	0	0	19.2731	3065	18.5584	428161	19.2731	3065	18.5584	428161	1.6664	265	88.0572	2105944	79.7061	12042	11.9423	285607	79.2097	11967	3.8545	92182	4.2626	644	8.0317	192083	1.1319	171	0.0561	1342	0.0596	9	0.0005	12	UT-UPHL-240207168187	bbnorm	30
UT-UPHL-240207168187_bbnorm_50	68214	9889469	7.135	9560.34	1386.03	96.5403	32927	96.65	9558174	0.041	14	0.0382	3780	226.66	97.3847	33215	97.6506	4819230	97.3847	33215	97.6506	4819230	0	0	0	0	0	0	0	0	22.4177	7646	22.4331	1107111	22.4177	7646	22.4331	1107111	2.2019	751	91.6832	4694036	76.9682	25565	8.3165	425790	76.2065	25312	2.4016	122960	4.0885	1358	5.8715	300614	0.8671	288	0.0433	2216	0.0452	15	0.0004	18	96.7074	32984	96.9366	4802523	96.7074	32984	96.9366	4802523	0	0	0	0	0	0	0	0	17.1255	5841	16.3775	811390	17.1255	5841	16.3775	811390	1.3927	475	88.5282	4584657	82.2884	27142	11.4715	594081	81.7669	26970	4.143	214555	4.5386	1497	7.2649	376232	1.2976	428	0.0636	3294	0.0394	13	0.0003	17	UT-UPHL-240207168187	bbnorm	50
UT-UPHL-240207168187_bbnorm_100	134948	19588041	11.176	12075.2	1752.74	97.3708	65700	97.4118	19081070	0.0385	26	0.0363	7112	226.15	98.2112	66267	98.4052	9617851	98.2112	66267	98.4052	9617851	0	0	0	0	0	0	0	0	23.1171	15598	23.0453	2252381	23.1171	15598	23.0453	2252381	2.1327	1439	93.2417	9364079	76.4559	50665	6.758	678696	75.7662	50208	2.483	249359	3.9341	2607	4.2314	424956	0.8949	593	0.0436	4381	0.0438	29	0.0003	32	97.5279	65806	97.6888	9587485	97.5279	65806	97.6888	9587485	0	0	0	0	0	0	0	0	17.4927	11803	16.8024	1649043	17.4927	11803	16.8024	1649043	1.3161	888	89.4175	9145663	82.0624	54002	10.5817	1082301	81.5123	53640	4.2573	435441	4.3613	2870	6.2627	640556	1.3403	882	0.0616	6304	0.0501	33	0.0008	77	UT-UPHL-240207168187	bbnorm	100
UT-UPHL-240207168187_bbnorm_200	205274	29782093	15.497	13246.2	1921.82	97.7718	100350	97.755	29113494	0.0409	42	0.0401	11928	224.83	98.6087	101209	98.7489	14674661	98.6077	101208	98.7487	14674629	0.001	1	0.0002	32	0	0	0	0	27.4696	28194	27.3158	4059293	27.4696	28194	27.3158	4059293	1.9525	2004	92.9011	14318221	72.1349	73007	7.0984	1094027	71.3415	72204	2.2703	349913	3.8228	3869	4.7862	737671	0.8547	865	0.0418	6443	0.0455	46	0.0005	84	97.9257	100508	98.0353	14628346	97.9247	100507	98.0351	14628314	0.001	1	0.0002	32	0	0	0	0	22.4588	23051	21.7425	3244308	22.4588	23051	21.7425	3244308	1.1731	1204	89.941	14014409	77.0635	77455	10.0575	1567145	76.3999	76788	3.8768	604077	4.2235	4245	6.1189	953438	1.3064	1313	0.0618	9630	0.0497	50	0.0015	230	UT-UPHL-240207168187	bbnorm	200
UT-UPHL-240207168187_bbnorm_300	253236	36707707	17.265	14667.7	2126.15	97.9979	124083	97.9595	35958694	0.0411	52	0.0407	14944	222.94	98.8098	125111	98.9277	18121240	98.809	125110	98.9275	18121208	0.0008	1	0.0002	32	0	0	0	0	31.2531	39572	31.0501	5687659	31.2531	39572	31.0501	5687659	1.7707	2242	92.5945	17718118	68.3577	85523	7.4043	1416832	67.4753	84419	2.0635	394853	3.8142	4772	5.2988	1013943	0.8736	1093	0.042	8036	0.0544	68	0.0012	233	98.1527	124279	98.2412	18066601	98.1519	124278	98.241	18066569	0.0008	1	0.0002	32	0	0	0	0	26.7608	33884	26.0648	4793331	26.7608	33884	26.0648	4793331	1.0899	1380	89.4355	17380928	72.7323	90391	10.5625	2052713	71.9583	89429	3.4629	672990	4.2123	5235	7.0363	1367434	1.3043	1621	0.0632	12289	0.0515	64	0.002	394	UT-UPHL-240207168187	bbnorm	300
UT-UPHL-240207168187_bbnorm_400	295532	42784403	19.134	15445.1	2236.01	98.1775	145073	98.1265	41982840	0.0365	54	0.0363	15548	221.62	98.9693	146243	99.0713	21153395	98.9686	146242	99.0712	21153363	0.0007	1	0.0001	32	0	0	0	0	34.3692	50786	34.1022	7281402	34.3692	50786	34.1022	7281402	1.6242	2400	92.8096	20717621	65.2578	95435	7.189	1604791	64.3108	94050	1.9058	425417	3.888	5686	5.2383	1169327	0.8814	1289	0.045	10047	0.0581	85	0.0014	310	98.3088	145267	98.3821	21085952	98.3081	145266	98.3819	21085920	0.0007	1	0.0001	32	0	0	0	0	30.3541	44853	29.6344	6351452	30.3541	44853	29.6344	6351452	1.0564	1561	90.2277	20356161	69.1224	100412	9.7705	2204305	68.3004	99218	3.1709	715379	4.1737	6063	6.5375	1474927	1.246	1810	0.062	13999	0.0447	65	0.0018	413	UT-UPHL-240207168187	bbnorm	400
UT-UPHL-240207168187_bbnorm_500	335782	48592418	20.015	16776.7	2427.83	98.3037	165043	98.2422	47738278	0.0357	60	0.0355	17256	220.49	99.0792	166345	99.1697	24049375	99.0786	166344	99.1695	24049343	0.0006	1	0.0001	32	0	0	0	0	36.7453	61692	36.4584	8841423	36.7453	61692	36.4584	8841423	1.5057	2528	92.5659	23585357	62.897	104626	7.4327	1893823	61.8997	102967	1.7739	451977	3.9244	6528	5.613	1430163	0.8993	1496	0.0459	11683	0.0583	97	0.0014	358	98.4311	165257	98.4935	23974963	98.4305	165256	98.4933	23974931	0.0006	1	0.0001	32	0	0	0	0	32.8636	55175	32.1501	7825885	32.8636	55175	32.1501	7825885	0.9733	1634	90.2998	23206811	66.6102	110078	9.6986	2492515	65.6904	108558	2.9276	752384	4.2667	7051	6.7113	1724787	1.1945	1974	0.0597	15344	0.0411	68	0.0016	424	UT-UPHL-240207168187	bbnorm	500
UT-UPHL-240207168187_bbnorm_1000	528946	76447429	27.762	19052.9	2753.68	98.7405	261142	98.6553	75419418	0.0291	77	0.0293	22374	217.67	99.3931	262868	99.4528	37950783	99.3928	262867	99.4527	37950751	0.0004	1	0.0001	32	0	0	0	0	43.8778	116045	43.5317	16611538	43.8778	116045	43.5317	16611538	1.1918	3152	93.6271	37373056	55.8368	146777	6.3712	2543184	54.6339	143615	1.3993	558544	4.0735	10708	4.9256	1966135	0.8685	2283	0.0464	18505	0.054	142	0.0017	678	98.8343	261390	98.8703	37855277	98.8339	261389	98.8702	37855245	0.0004	1	0.0001	32	0	0	0	0	40.8597	108063	40.1936	15389246	40.8597	108063	40.1936	15389246	0.8776	2321	92.2541	36944348	58.6564	153322	7.744	3101203	57.5336	150387	2.2175	888011	4.2362	11073	5.4712	2191007	1.0678	2791	0.0554	22185	0.0344	90	0.0018	733	UT-UPHL-240207168187	bbnorm	1000
UT-UPHL-240207168187_bbnorm_5000	2253038	325191618	78.021	28877.5	4168.02	99.4625	1120464	99.3509	323080680	0.0246	277	0.0255	83040	212.22	99.8367	1124679	99.851	162140524	99.8366	1124678	99.851	162140492	0.0001	1	0	32	0	0	0	0	57.3955	646571	57.0143	92581263	57.3955	646571	57.0143	92581263	0.6456	7273	96.8195	160848885	42.4972	477957	3.1795	5282267	41.1324	462608	0.7316	1215487	3.7897	42622	2.403	3992214	0.7701	8661	0.0449	74566	0.0323	363	0.001	1586	99.5134	1121037	99.5133	162016771	99.5133	1121036	99.5133	162016739	0.0001	1	0	32	0	0	0	0	55.4698	624878	54.9265	89425401	55.4698	624878	54.9265	89425401	0.5612	6322	96.5195	160296910	44.2562	496128	3.4796	5778900	42.9067	481000	0.9868	1638855	3.8571	43240	2.4449	4060503	0.8249	9247	0.0479	79542	0.0168	188	0.0009	1464	UT-UPHL-240207168187	bbnorm	5000
UT-UPHL-240207168187_bbnorm_10000	6680354	965553236	201.962	33077.3	4780.87	99.7124	3330571	99.5994	961685234	0.0182	608	0.0189	182824	210.62	99.9349	3338003	99.9402	481906730	99.9349	3338002	99.9402	481906698	0	1	0	32	0	0	0	0	61.3229	2048292	60.9861	294071930	61.3229	2048292	60.9861	294071930	0.5137	17157	97.5509	479146405	38.6198	1289131	2.4484	12025818	37.1856	1241255	0.5311	2608550	3.5377	118087	1.8871	9269208	0.5853	19539	0.0301	148060	0.0329	1099	0.0008	3715	99.7457	3331682	99.7428	482115093	99.7456	3331681	99.7428	482115061	0	1	0	32	0	0	0	0	59.5782	1990018	59.1241	285781114	59.5782	1990018	59.1241	285781114	0.4937	16489	97.1954	478815482	40.2669	1341566	2.8039	13813103	38.8436	1294145	0.6385	3145323	3.5712	118981	2.1348	10516670	0.6007	20012	0.0307	151110	0.0119	396	0.0006	3178	UT-UPHL-240207168187	bbnorm	10000
UT-UPHL-240207168187_raw_all	68061404	9837124740	1982.13	34337.5	4962.9	99.8164	33968222	99.7018	9807794490	0.0208	7070	0.0216	2123660	209.71	99.964	34018450	99.9645	4911149054	99.964	34018441	99.9645	4911148156	0	9	0	898	0	0	0	0	61.9419	21079264	61.6121	3026937087	61.9419	21079264	61.6121	3026937087	0.4776	162535	97.9524	4885968784	37.9916	12924171	2.047	102104965	36.4908	12413592	0.4785	23866847	3.5429	1205236	1.5428	76957782	0.541	184025	0.0257	1280336	0.0715	24328	0.0007	33087	99.853	33980671	99.8487	4916781537	99.853	33980664	99.8487	4916780815	0	7	0	722	0	0	0	0	60.1297	20462549	59.7105	2940283725	60.1297	20462549	59.7105	2940283725	0.4727	160854	97.773	4888903071	39.7739	13515455	2.2267	111339615	38.2933	13012319	0.5318	26591515	3.5654	1211546	1.6694	83476232	0.5373	182569	0.0254	1271868	0.0178	6045	0.0003	15083	UT-UPHL-240207168187	raw	all
UT-UPHL-240207168187_seqkit_10	1952	281598	1.012	1929.15	278.3	99.6926	973	99.6115	280504	0	0	0	0	209.51	99.8975	975	99.8926	140437	99.8975	975	99.8926	140437	0	0	0	0	0	0	0	0	60.9631	595	60.7008	85338	60.9631	595	60.7008	85338	1.332	13	99.1786	139707	38.8718	379	0.8171	1151	36.6154	357	0.5133	723	4.3077	42	0.3031	427	0.1026	1	0.0007	1	0.2051	2	0.0043	6	99.7951	974	99.7858	140708	99.7951	974	99.7858	140708	0	0	0	0	0	0	0	0	57.377	560	56.8903	80221	57.377	560	56.8903	80221	1.5369	15	98.9964	139772	42.5051	414	1.0036	1417	40.0411	390	0.6488	916	4.6201	45	0.3407	481	0.5133	5	0.0142	20	0	0	0	0	UT-UPHL-240207168187	seqkit	10
UT-UPHL-240207168187_seqkit_30	5908	853368	2.24	2638	381.04	99.763	2947	99.6759	850602	0.0339	1	0.0354	302	209.46	99.9661	2953	99.9646	425974	99.9661	2953	99.9646	425974	0	0	0	0	0	0	0	0	62.5254	1847	62.2679	265339	62.5254	1847	62.2679	265339	1.2187	36	99.2525	423831	37.4196	1105	0.7445	3179	35.9973	1063	0.4873	2081	4.0975	121	0.2457	1049	0.3725	11	0.0115	49	0.1693	5	0.003	13	99.8307	2949	99.8233	426488	99.8307	2949	99.8233	426488	0	0	0	0	0	0	0	0	59.3771	1754	58.9664	251930	59.3771	1754	58.9664	251930	1.9973	59	96.61	423854	40.5222	1195	3.39	14873	38.6233	1139	0.5824	2555	4.2048	124	2.7897	12239	0.5426	16	0.018	79	0	0	0	0	UT-UPHL-240207168187	seqkit	30
UT-UPHL-240207168187_seqkit_50	9850	1421698	2.353	4186.4	604.24	99.7563	4913	99.6522	1416754	0.0609	3	0.0636	904	209.16	99.9594	4923	99.9576	709651	99.9594	4923	99.9576	709651	0	0	0	0	0	0	0	0	62.0711	3057	61.6708	437833	62.0711	3057	61.6708	437833	1.0355	51	95.4807	706077	37.8834	1865	4.5173	33405	36.4615	1795	0.4682	3462	3.8594	190	4.036	29846	0.3047	15	0.0131	97	0.1422	7	0.002	15	99.8376	4917	99.8303	710538	99.8376	4917	99.8303	710538	0	0	0	0	0	0	0	0	59.7157	2941	59.1774	421193	59.7157	2941	59.1774	421193	1.6447	81	97.6263	706241	40.1871	1976	2.3737	17172	38.4177	1889	0.5759	4166	3.9048	192	1.7798	12875	0.4881	24	0.0181	131	0	0	0	0	UT-UPHL-240207168187	seqkit	50
UT-UPHL-240207168187_seqkit_100	19620	2834719	2.322	8448.76	1220.69	99.8165	9792	99.7087	2826462	0.0306	3	0.0319	904	209.43	99.9694	9807	99.9681	1415190	99.9694	9807	99.9681	1415190	0	0	0	0	0	0	0	0	61.7533	6058	61.4197	869483	61.7533	6058	61.4197	869483	0.7543	74	96.5435	1408105	38.1972	3746	3.4552	50395	36.8104	3610	0.4657	6793	3.5383	347	2.9707	43328	0.4691	46	0.0188	274	0.102	10	0.0012	18	99.8675	9797	99.8617	1417115	99.8675	9797	99.8617	1417115	0	0	0	0	0	0	0	0	59.4495	5832	58.9992	837244	59.4495	5832	58.9992	837244	1.0194	100	98.4221	1408892	40.4716	3965	1.5779	22587	38.8997	3811	0.5545	7937	3.6134	354	1.0034	14364	0.5512	54	0.02	286	0	0	0	0	UT-UPHL-240207168187	seqkit	100
UT-UPHL-240207168187_seqkit_200	29336	4235912	2.927	10022.2	1447.13	99.8432	14645	99.7316	4224542	0.0205	3	0.0213	904	209.22	99.9659	14663	99.9645	2114662	99.9659	14663	99.9645	2114662	0	0	0	0	0	0	0	0	61.9307	9084	61.5831	1302738	61.9307	9084	61.5831	1302738	0.634	93	97.3461	2104048	38.0277	5576	2.6529	57340	36.6023	5367	0.4699	10156	3.6418	534	2.1628	46748	0.4569	67	0.0202	436	0.0955	14	0.001	22	99.8841	14651	99.8789	2117931	99.8841	14651	99.8789	2117931	0	0	0	0	0	0	0	0	59.79	8770	59.3168	1257812	59.79	8770	59.3168	1257812	0.8317	122	98.6711	2105761	40.1406	5881	1.3289	28360	38.5571	5649	0.5474	11682	3.6858	540	0.7587	16191	0.546	80	0.0228	487	0.0068	1	0	1	UT-UPHL-240207168187	seqkit	200
UT-UPHL-240207168187_seqkit_300	39054	5639054	3.132	12470.1	1800.58	99.8515	19498	99.7386	5624316	0.0154	3	0.016	904	209.08	99.959	19519	99.9572	2815000	99.959	19519	99.9572	2815000	0	0	0	0	0	0	0	0	62.0525	12117	61.6898	1737310	62.0525	12117	61.6898	1737310	0.5684	111	97.6726	2800741	37.9015	7398	2.3266	66714	36.4568	7116	0.4722	13541	3.6426	711	1.8301	52478	0.5123	100	0.0242	695	0.0768	15	0.0008	23	99.8976	19507	99.893	2819830	99.8976	19507	99.893	2819830	0	0	0	0	0	0	0	0	60.2038	11756	59.731	1686116	60.2038	11756	59.731	1686116	0.7989	156	98.7997	2803933	39.7242	7749	1.2001	34060	38.1402	7440	0.5346	15171	3.6756	717	0.6401	18167	0.5536	108	0.0254	722	0.0205	4	0.0001	4	UT-UPHL-240207168187	seqkit	300
UT-UPHL-240207168187_seqkit_400	58652	8474139	3.981	14732.1	2128.52	99.8466	29281	99.7312	8451360	0.0205	6	0.0206	1746	209.22	99.9693	29317	99.968	4230716	99.9693	29317	99.968	4230716	0	0	0	0	0	0	0	0	62.0201	18188	61.6811	2610385	62.0201	18188	61.6811	2610385	0.5558	163	98.1996	4209232	37.937	11122	1.7997	77143	36.4601	10689	0.4778	20479	3.6156	1060	1.2992	55687	0.4946	145	0.0228	977	0.0682	20	0.0007	28	99.8909	29294	99.8861	4237238	99.8909	29294	99.8861	4237238	0	0	0	0	0	0	0	0	60.6015	17772	60.1841	2553052	60.6015	17772	60.1841	2553052	0.6342	186	98.8037	4213607	39.3255	11520	1.1962	51012	37.7654	11063	0.5322	22697	3.5775	1048	0.6421	27385	0.4882	143	0.0218	930	0.0137	4	0.0001	4	UT-UPHL-240207168187	seqkit	400
UT-UPHL-240207168187_seqkit_500	97774	14127912	5.207	18776.6	2713.14	99.8241	48801	99.7115	14087152	0.0164	8	0.0166	2350	209.34	99.9632	48869	99.9635	7053053	99.9632	48869	99.9635	7053053	0	0	0	0	0	0	0	0	61.9428	30282	61.6297	4348364	61.9428	30282	61.6297	4348364	0.5339	261	98.6237	7017333	37.9975	18569	1.3756	97879	36.5242	17849	0.4781	34019	3.5749	1747	0.8743	62206	0.4993	244	0.0232	1654	0.0716	35	0.0007	47	99.8629	48820	99.8595	7062344	99.8629	48820	99.8595	7062344	0	0	0	0	0	0	0	0	60.241	29450	59.8426	4232236	60.241	29450	59.8426	4232236	0.5564	272	98.8537	7022897	39.6682	19366	1.1461	81425	38.0664	18584	0.5305	37689	3.6133	1764	0.591	41987	0.5203	254	0.0246	1749	0.0143	7	0.0001	9	UT-UPHL-240207168187	seqkit	500
UT-UPHL-240207168187_seqkit_1000	196554	28413865	9.087	21630.8	3126.96	99.826	98106	99.7117	28331954	0.0193	19	0.0199	5668	209.61	99.9664	98244	99.9663	14185768	99.9664	98244	99.9663	14185768	0	0	0	0	0	0	0	0	62.1051	61035	61.7667	8765025	62.1051	61035	61.7667	8765025	0.4711	463	98.2287	14113611	37.8323	37168	1.7706	254404	36.3635	35725	0.4758	68357	3.5483	3486	1.2691	182349	0.5171	508	0.0257	3698	0.0723	71	0.0007	102	99.8667	98146	99.8622	14203718	99.8667	98146	99.8622	14203718	0	0	0	0	0	0	0	0	60.4862	59444	60.0699	8543933	60.4862	59444	60.0699	8543933	0.5118	503	97.7299	14124377	39.426	38695	2.2697	328022	37.9017	37199	0.5225	75511	3.504	3439	1.7211	248747	0.5451	535	0.026	3764	0.0153	15	0.0005	66	UT-UPHL-240207168187	seqkit	1000
UT-UPHL-240207168187_seqkit_5000	982626	142034965	31.76	30939.4	4472.18	99.8292	490474	99.7142	141629048	0.0189	93	0.0196	27800	209.63	99.9682	491157	99.9684	70913358	99.9682	491157	99.9684	70913358	0	0	0	0	0	0	0	0	62.0625	304921	61.7368	43793502	62.0625	304921	61.7368	43793502	0.4808	2362	98.1376	70551389	37.8747	186024	1.8618	1338450	36.3847	178706	0.4773	343118	3.5449	17411	1.3589	976896	0.5402	2653	0.0256	18436	0.0702	345	0.0006	415	99.8622	490636	99.8577	70998003	99.8622	490636	99.8577	70998003	0	0	0	0	0	0	0	0	60.2962	296243	59.8877	42579680	60.2962	296243	59.8877	42579680	0.4946	2430	97.9217	70597989	39.6119	194350	2.0779	1498125	38.1305	187082	0.5296	381793	3.5232	17286	1.5234	1098342	0.5556	2726	0.025	17990	0.0181	89	0.0003	231	UT-UPHL-240207168187	seqkit	5000
UT-UPHL-240207168187_seqkit_10000	1965382	284044216	60.892	32276.5	4664.72	99.8214	980936	99.7057	283208318	0.0209	205	0.0217	61512	209.69	99.9662	982359	99.9661	141809645	99.9662	982359	99.9661	141809645	0	0	0	0	0	0	0	0	61.9832	609103	61.6643	87475592	61.9832	609103	61.6643	87475592	0.4821	4738	97.9948	141082048	37.9496	372801	2.0045	2885907	36.4724	358290	0.479	689603	3.5324	34701	1.4998	2159233	0.5462	5366	0.0257	37071	0.0733	720	0.0006	923	99.8572	981288	99.8523	141976482	99.8572	981288	99.8523	141976482	0	0	0	0	0	0	0	0	60.1969	591550	59.7923	85016532	60.1969	591550	59.7923	85016532	0.4827	4743	97.964	141171329	39.7084	389654	2.0357	2933554	38.2315	375161	0.5329	767962	3.5448	34785	1.4773	2128830	0.5477	5375	0.0255	36762	0.0182	179	0.0003	429	UT-UPHL-240207168187	seqkit	10000
UT-UPHL-240207205303_bbnorm_10	32964	4640423	2.76	11945.1	1681.55	23.1525	3816	22.8145	1058690	0	0	0	0	206.23	23.5408	3880	23.2007	537304	23.5105	3875	23.1935	537137	0.0303	5	0.0072	167	0	0	0	0	7.6872	1267	7.6348	176813	7.6872	1267	7.6348	176813	1.0618	175	94.5591	527848	67.3454	2613	5.4401	30368	66.2371	2570	1.6476	9197	4.0722	158	3.7469	20916	1.2887	50	0.0457	255	0.1031	4	0.0007	4	23.286	3838	22.9497	533472	23.2375	3830	22.9381	533203	0.0485	8	0.0116	269	0	0	0	0	4.6414	765	4.3336	100735	4.6414	765	4.3336	100735	0.6735	111	89.3595	505285	80.0677	3073	10.6292	60103	79.0776	3035	4.8563	27460	4.7681	183	5.6557	31980	2.8661	110	0.1173	663	0.1563	6	0.0113	64	UT-UPHL-240207205303	bbnorm	10
UT-UPHL-240207205303_bbnorm_30	92228	12943712	5.218	17673.5	2480.39	50.9216	23482	51.049	6607640	0.0043	2	0.0047	602	210.64	51.5006	23749	51.6818	3336734	51.4789	23739	51.6766	3336404	0.0217	10	0.0051	330	0	0	0	0	13.5794	6262	13.5956	877776	13.5794	6262	13.5956	877776	1.3705	632	92.4477	3268668	73.6157	17483	7.5517	267004	72.7989	17289	1.8957	67027	3.8991	926	5.6272	198960	0.859	204	0.0288	1017	0.0926	22	0.0006	22	50.9889	23513	51.237	3323952	50.9672	23503	51.2319	3323622	0.0217	10	0.0051	330	0	0	0	0	6.6292	3057	6.0638	393383	6.6292	3057	6.0638	393383	0.7134	329	88.9385	3137961	86.9987	20456	11.0592	390196	86.5946	20361	5.1947	183280	4.3508	1023	5.79	204286	1.8033	424	0.0745	2630	0.0808	19	0.0023	81	UT-UPHL-240207205303	bbnorm	30
UT-UPHL-240207205303_bbnorm_50	154532	21737686	8.316	18582.3	2613.93	62.013	47915	62.2818	13538612	0.0104	8	0.008	1742	212.13	62.6472	48405	62.9965	6829495	62.6395	48399	62.9947	6829298	0.0078	6	0.0018	197	0	0	0	0	15.6977	12129	15.7335	1705685	15.6977	12129	15.7335	1705685	1.5841	1224	94.1867	6683654	74.9179	36264	5.8128	412484	74.2113	35922	2.0223	143509	3.6628	1773	3.7581	266683	0.7355	356	0.0323	2292	0.0785	38	0.0006	40	62.0765	47964	62.4854	6808788	62.0687	47958	62.4836	6808591	0.0078	6	0.0018	197	0	0	0	0	7.3862	5707	6.7524	735782	7.3862	5707	6.7524	735782	0.7118	550	89.7799	6419333	88.0994	42256	10.2186	730637	87.7554	42091	5.3721	384106	4.2782	2052	4.7732	341291	1.6533	793	0.0733	5240	0.0688	33	0.0015	109	UT-UPHL-240207205303	bbnorm	50
UT-UPHL-240207205303_bbnorm_100	264320	37222429	13.773	19190.8	2702.51	69.2759	91555	69.6212	25914706	0.0098	13	0.0087	3252	212.69	69.9614	92461	70.4171	13070102	69.9569	92455	70.416	13069905	0.0045	6	0.0011	197	0	0	0	0	18.0236	23820	17.9804	3337347	18.0236	23820	17.9804	3337347	1.6896	2233	95.323	12788780	74.2205	68625	4.6766	627419	73.5272	67984	2.0654	277103	3.5712	3302	2.5802	346163	0.676	625	0.031	4153	0.0714	66	0.0005	66	69.3425	91643	69.8434	13033793	69.3379	91637	69.8424	13033596	0.0045	6	0.0011	197	0	0	0	0	8.9505	11829	8.2663	1542610	8.9505	11829	8.2663	1542610	0.7044	931	91.4656	12290161	87.0923	79814	8.5332	1146599	86.7519	79502	5.4553	733026	4.1694	3821	3.0001	403123	1.6597	1521	0.0778	10450	0.0677	62	0.0012	156	UT-UPHL-240207205303	bbnorm	100
UT-UPHL-240207205303_bbnorm_200	383358	53852001	19.18	19987.4	2807.72	71.4768	137006	71.8321	38683042	0.0099	19	0.0094	5062	210.31	72.1639	138323	72.6374	19505960	72.1613	138318	72.6368	19505796	0.0026	5	0.0006	164	0	0	0	0	21.0018	40256	20.8972	5611704	21.0018	40256	20.8972	5611704	1.6559	3174	95.8951	19106793	70.8798	98043	4.1044	817779	70.0845	96943	1.969	392316	3.7174	5142	2.1016	418728	0.6991	967	0.0338	6735	0.068	94	0.0006	116	71.531	137110	72.041	19449711	71.5284	137105	72.0404	19449547	0.0026	5	0.0006	164	0	0	0	0	12.414	23795	11.6861	3155013	12.414	23795	11.6861	3155013	0.7121	1365	92.3503	18417775	82.6446	113314	7.6485	1525369	82.1902	112691	5.0963	1016377	4.2769	5864	2.4754	493672	1.6024	2197	0.0768	15320	0.0671	92	0.0012	239	UT-UPHL-240207205303	bbnorm	200
UT-UPHL-240207205303_bbnorm_300	460188	64493604	21.841	21069.6	2952.82	72.0206	165715	72.3463	46658726	0.01	23	0.0101	6492	207.88	72.6972	167272	73.1394	23523784	72.6955	167268	73.139	23523654	0.0017	4	0.0004	130	0	0	0	0	23.4622	53985	23.297	7493008	23.4622	53985	23.297	7493008	1.5172	3491	96.3601	23072633	67.7083	113257	3.6394	871417	66.8677	111851	1.8488	442684	3.7322	6243	1.7557	420397	0.7102	1188	0.0348	8336	0.0646	108	0.0005	131	72.0762	165843	72.5504	23456033	72.0745	165839	72.55	23455903	0.0017	4	0.0004	130	0	0	0	0	15.5697	35825	14.8162	4790184	15.5697	35825	14.8162	4790184	0.6745	1552	92.8631	22309425	78.397	130016	7.1359	1714334	77.8755	129151	4.6965	1128299	4.2492	7047	2.3642	567969	1.5527	2575	0.0752	18066	0.0579	96	0.001	243	UT-UPHL-240207205303	bbnorm	300
UT-UPHL-240207205303_bbnorm_400	522338	73054731	24.074	21697.6	3034.64	72.6602	189766	72.9799	53315286	0.0088	23	0.0095	6938	206.16	73.3226	191496	73.7576	26874154	73.3211	191492	73.7573	26874024	0.0015	4	0.0004	130	0	0	0	0	25.7699	67303	25.5654	9314954	25.7699	67303	25.5654	9314954	1.4217	3713	96.262	26387187	64.8316	124150	3.7375	1024512	63.9272	122418	1.7381	476459	3.7813	7241	1.9615	537692	0.7264	1391	0.0378	10361	0.0648	124	0.0005	147	72.7131	189904	73.1739	26795516	72.7115	189900	73.1735	26795386	0.0015	4	0.0004	130	0	0	0	0	18.3272	47865	17.5438	6424356	18.3272	47865	17.5438	6424356	0.6613	1727	93.2793	25582397	74.7925	142034	6.7197	1842926	74.1654	140843	4.3472	1192240	4.2532	8077	2.2974	630069	1.4734	2798	0.0752	20617	0.0548	104	0.001	262	UT-UPHL-240207205303	bbnorm	400
UT-UPHL-240207205303_bbnorm_500	576864	80528875	25.365	22742.8	3174.84	73.3632	211603	73.6514	59310630	0.0087	25	0.0094	7536	204.35	74.0195	213496	74.423	29893207	74.0181	213492	74.4227	29893077	0.0014	4	0.0003	130	0	0	0	0	27.5926	79586	27.3419	10982294	27.5926	79586	27.3419	10982294	1.3456	3881	96.3951	29381456	62.7042	133871	3.6044	1098630	61.7225	131775	1.6418	500419	3.7738	8057	1.926	587040	0.7021	1499	0.0366	11171	0.0609	130	0.0005	161	73.4121	211744	73.8341	29801121	73.4107	211740	73.8338	29800991	0.0014	4	0.0003	130	0	0	0	0	20.4981	59123	19.6834	7944651	20.4981	59123	19.6834	7944651	0.6404	1847	93.8018	28541983	72.0767	152618	6.1973	1885712	71.3758	151134	4.0636	1236463	4.2277	8952	2.0601	626848	1.4362	3041	0.0736	22401	0.0496	105	0.0009	274	UT-UPHL-240207205303	bbnorm	500
UT-UPHL-240207205303_bbnorm_1000	826296	115041176	33.015	25028	3484.52	77.0022	318133	77.161	88766890	0.0094	39	0.0101	11646	200.28	77.5691	320475	77.8427	44680037	77.5686	320473	77.8426	44679973	0.0005	2	0.0001	64	0	0	0	0	34.7723	143661	34.4112	19751285	34.7723	143661	34.4112	19751285	1.0781	4454	97.1635	44057261	55.1547	176757	2.8361	1285991	54.0385	173180	1.3331	604465	3.839	12303	1.463	663397	0.699	2240	0.04	18129	0.0487	156	0.0004	182	77.0448	318309	77.3195	44569561	77.0443	318307	77.3194	44569497	0.0005	2	0.0001	64	0	0	0	0	28.9673	119678	28.1272	16213449	28.9673	119678	28.1272	16213449	0.5894	2435	95.1565	43142221	62.3994	198623	4.8428	2195644	61.5019	195766	3.0814	1397031	4.1369	13168	1.6952	768595	1.2186	3879	0.0662	30018	0.0368	117	0.0006	291	UT-UPHL-240207205303	bbnorm	1000
UT-UPHL-240207205303_bbnorm_5000	2772388	385105313	82.735	33509.4	4654.71	89.4979	1240614	89.4901	344631316	0.0074	102	0.0079	30292	193.32	89.8011	1244817	89.9036	172859288	89.8009	1244814	89.9036	172859193	0.0002	3	0	95	0	0	0	0	53.3746	739875	52.8374	101591287	53.3746	739875	52.8374	101591287	0.6434	8919	98.2447	171537597	40.5461	504725	1.755	3064299	39.1412	487236	0.7167	1251434	3.7388	46541	0.9983	1743079	0.6243	7772	0.04	69786	0.0331	412	0.0003	471	89.5222	1240952	89.6074	172793234	89.522	1240949	89.6074	172793139	0.0002	3	0	95	0	0	0	0	49.6048	687619	48.7403	93987752	49.6048	687619	48.7403	93987752	0.4833	6700	97.648	170478780	44.5851	553280	2.3517	4105783	43.2756	537030	1.2781	2231293	3.8275	47498	1.0263	1791759	0.7812	9694	0.0474	82731	0.0164	203	0.0002	430	UT-UPHL-240207205303	bbnorm	5000
UT-UPHL-240207205303_bbnorm_10000	7653916	1066005963	210.014	36444.8	5075.89	95.6741	3661409	95.6343	1019467082	0.0061	235	0.0066	70492	191.81	95.8429	3667868	95.909	510583653	95.8428	3667865	95.909	510583558	0.0001	3	0	95	0	0	0	0	60.9545	2332705	60.4113	321607125	60.9545	2332705	60.4113	321607125	0.4899	18748	98.6611	507730145	36.3842	1334523	1.3386	6888824	34.7704	1275332	0.5249	2701157	3.6305	133163	0.7844	4036720	0.4967	18218	0.0293	150947	0.0302	1107	0.0003	1404	95.6895	3661998	95.7439	510930846	95.6894	3661995	95.7438	510930751	0.0001	3	0	95	0	0	0	0	57.7097	2208526	56.9038	303663643	57.7097	2208526	56.9038	303663643	0.4321	16535	98.4313	506841798	39.6871	1453342	1.5686	8076777	38.1525	1397142	0.7628	3927612	3.6455	133499	0.7746	3988419	0.5424	19864	0.0312	160746	0.01	366	0.0001	690	UT-UPHL-240207205303	bbnorm	10000
UT-UPHL-240207205303_raw_all	74487908	10381230542	1913.03	38937.1	5426.59	99.2817	36976427	99.1826	10296376868	0.0073	2735	0.0079	821440	190.84	99.4195	37027756	99.4262	5155249696	99.4195	37027753	99.4262	5155249601	0	3	0	95	0	0	0	0	64.6899	24093095	64.0782	3322453198	64.6899	24093095	64.0782	3322453198	0.4325	161086	98.7049	5131016400	34.8845	12916962	1.2945	67292976	33.2213	12301097	0.4539	23594297	3.3802	1251603	0.829	43092274	0.2972	110037	0.0117	606405	0.0725	26860	0.0006	32594	99.2975	36982314	99.294	5159542468	99.2975	36982311	99.294	5159542373	0	3	0	95	0	0	0	0	61.2178	22799917	60.3729	3137116496	61.2178	22799917	60.3729	3137116496	0.4181	155701	98.5936	5129449908	38.3401	14179067	1.4062	73157219	36.7673	13597400	0.566	29445900	3.3746	1248010	0.828	43076635	0.3068	113446	0.0122	634684	0.0191	7078	0.0002	11976	UT-UPHL-240207205303	raw	all
UT-UPHL-240207205303_seqkit_10	1968	273373	1.098	1792.48	248.99	98.7805	972	98.5986	269542	0	0	0	0	189.86	99.0854	975	99.0295	135204	99.0854	975	99.0295	135204	0	0	0	0	0	0	0	0	66.7683	657	66.3925	90645	66.7683	657	66.3925	90645	0.9146	9	99.3361	134512	32.6154	318	0.6624	897	31.5897	308	0.4808	651	2.1538	21	0.1529	207	0.4103	4	0.0288	39	0.2051	2	0.0015	2	98.7805	972	98.6985	135063	98.7805	972	98.6985	135063	0	0	0	0	0	0	0	0	62.5	615	61.8646	84658	62.5	615	61.8646	84658	1.0163	10	99.148	134170	36.7284	357	0.8506	1151	35.2881	343	0.6436	871	2.8807	28	0.1921	260	0.2058	2	0.0148	20	0.1029	1	0.0015	2	UT-UPHL-240207205303	seqkit	10
UT-UPHL-240207205303_seqkit_30	5906	822133	1.686	3502.3	487.53	99.0179	2924	98.8869	812982	0	0	0	0	189.79	99.2211	2930	99.2	407325	99.2211	2930	99.2	407325	0	0	0	0	0	0	0	0	65.9668	1948	65.449	268740	65.9668	1948	65.449	268740	0.7111	21	99.307	405386	33.4812	981	0.6918	2824	31.9454	936	0.4451	1817	2.7986	82	0.218	890	0.4437	13	0.0287	117	0.1706	5	0.0012	5	99.0179	2924	98.9804	407327	99.0179	2924	98.9804	407327	0	0	0	0	0	0	0	0	62.5804	1848	61.841	254490	62.5804	1848	61.841	254490	1.6593	49	99.2034	404981	36.7989	1076	0.7959	3249	35.2257	1030	0.5614	2292	2.736	80	0.2219	906	0.2736	8	0.0125	51	0.0684	2	0.0007	3	UT-UPHL-240207205303	seqkit	30
UT-UPHL-240207205303_seqkit_50	9846	1370506	1.828	5387.06	749.85	99.1265	4880	99.0018	1356826	0	0	0	0	190.43	99.2891	4888	99.2693	679530	99.2891	4888	99.2693	679530	0	0	0	0	0	0	0	0	66.1588	3257	65.5356	448612	66.1588	3257	65.5356	448612	0.6297	31	98.7156	676419	33.347	1630	1.2837	8796	31.7717	1553	0.4331	2968	3.0687	150	0.8304	5690	0.3478	17	0.0201	138	0.1023	5	0.0007	5	99.1469	4881	99.1157	679908	99.1469	4881	99.1157	679908	0	0	0	0	0	0	0	0	62.9088	3097	62.0698	425783	62.9088	3097	62.0698	425783	1.5438	76	99.2237	676140	36.5294	1783	0.7757	5286	35.1362	1715	0.5443	3709	2.7453	134	0.2234	1522	0.2459	12	0.0081	55	0.0615	3	0.0006	4	UT-UPHL-240207205303	seqkit	50
UT-UPHL-240207205303_seqkit_100	19662	2739680	2.779	7076.29	986	99.1659	9749	99.0432	2713466	0	0	0	0	190.35	99.3083	9763	99.2898	1358619	99.3083	9763	99.2898	1358619	0	0	0	0	0	0	0	0	65.385	6428	64.738	885834	65.385	6428	64.738	885834	0.6408	63	96.9674	1352303	34.1289	3332	3.0318	42281	32.4695	3170	0.4332	6041	3.3289	325	2.5797	35976	0.3175	31	0.0189	264	0.1127	11	0.0008	11	99.1761	9750	99.1467	1359641	99.1761	9750	99.1467	1359641	0	0	0	0	0	0	0	0	61.9774	6093	61.0954	837827	61.9774	6093	61.0954	837827	0.885	87	99.1619	1351943	37.4974	3656	0.8377	11421	35.9385	3504	0.5522	7529	3.159	308	0.2734	3728	0.2462	24	0.012	164	0.041	4	0.0004	5	UT-UPHL-240207205303	seqkit	100
UT-UPHL-240207205303_seqkit_200	29370	4094061	3.174	9253	1289.83	99.2033	14568	99.0889	4056758	0	0	0	0	190.59	99.3258	14586	99.3184	2030865	99.3258	14586	99.3184	2030865	0	0	0	0	0	0	0	0	64.8825	9528	64.1932	1312625	64.8825	9528	64.1932	1312625	0.5856	86	97.7128	2021523	34.6291	5051	2.2865	47304	32.8877	4797	0.4376	9053	3.4142	498	1.8357	37977	0.2605	38	0.0132	274	0.1028	15	0.0007	15	99.2169	14570	99.2003	2032870	99.2169	14570	99.2003	2032870	0	0	0	0	0	0	0	0	61.4709	9027	60.5576	1240981	61.4709	9027	60.5576	1240981	0.6946	102	99.1318	2021293	38.0371	5542	0.868	17698	36.3967	5303	0.5578	11373	3.2807	478	0.3004	6126	0.2471	36	0.0098	199	0.0275	4	0.0002	5	UT-UPHL-240207205303	seqkit	200
UT-UPHL-240207205303_seqkit_300	39084	5449837	4.358	8967.86	1250.47	99.1864	19383	99.0814	5399776	0	0	0	0	190.65	99.3348	19412	99.3348	2703767	99.3348	19412	99.3348	2703767	0	0	0	0	0	0	0	0	64.978	12698	64.3476	1751460	64.978	12698	64.3476	1751460	0.5475	107	98.1023	2691479	34.5405	6705	1.8968	52040	32.7787	6363	0.4364	11972	3.333	647	1.4498	39776	0.2318	45	0.0106	292	0.103	20	0.0009	24	99.1966	19385	99.1852	2705736	99.1966	19385	99.1852	2705736	0	0	0	0	0	0	0	0	61.3397	11987	60.4602	1649332	61.3397	11987	60.4602	1649332	0.6652	130	99.142	2690416	38.1481	7395	0.8576	23272	36.5282	7081	0.5551	15063	3.2448	629	0.2935	7964	0.2373	46	0.009	245	0.0413	8	0.0004	12	UT-UPHL-240207205303	seqkit	300
UT-UPHL-240207205303_seqkit_400	58784	8191203	4.209	13966	1946.08	99.2209	29163	99.1193	8119066	0	0	0	0	190.63	99.3706	29207	99.3738	4065501	99.3706	29207	99.3738	4065501	0	0	0	0	0	0	0	0	64.9769	19098	64.3629	2633162	64.9769	19098	64.3629	2633162	0.4865	143	98.4518	4046964	34.5499	10091	1.5472	63599	32.7935	9578	0.4396	18069	3.3006	964	1.0972	45103	0.2671	78	0.0104	427	0.113	33	0.001	41	99.2311	29166	99.2229	4068225	99.2311	29166	99.2229	4068225	0	0	0	0	0	0	0	0	61.1221	17965	60.255	2470508	61.1221	17965	60.255	2470508	0.558	164	99.1012	4044880	38.3906	11197	0.8984	36669	36.7894	10730	0.563	22980	3.1989	933	0.3268	13339	0.2503	73	0.0086	350	0.0377	11	0.0004	15	UT-UPHL-240207205303	seqkit	400
UT-UPHL-240207205303_seqkit_500	98034	13663300	5.976	16403.3	2286.17	99.2431	48646	99.141	13545926	0.002	1	0.0022	300	190.78	99.3859	48716	99.3914	6782622	99.3859	48716	99.3914	6782622	0	0	0	0	0	0	0	0	64.7367	31732	64.1402	4377030	64.7367	31732	64.1402	4377030	0.4631	227	97.9696	6750985	34.8079	16957	2.0296	139861	33.1	16125	0.4471	30807	3.3562	1635	1.5713	108278	0.2894	141	0.0113	776	0.0944	46	0.0008	54	99.2574	48653	99.2521	6787997	99.2574	48653	99.2521	6787997	0	0	0	0	0	0	0	0	60.8075	29806	59.9614	4100848	60.8075	29806	59.9614	4100848	0.5488	269	98.3071	6748224	38.7294	18843	1.6924	116174	37.1878	18093	0.5682	39007	3.2639	1588	1.1135	76438	0.2734	133	0.0106	729	0.0288	14	0.0005	37	UT-UPHL-240207205303	seqkit	500
UT-UPHL-240207205303_seqkit_1000	197122	27471188	8.448	23333.3	3251.76	99.2634	97835	99.1648	27241736	0.001	1	0.0011	300	190.74	99.3983	97968	99.4065	13639139	99.3983	97968	99.4065	13639139	0	0	0	0	0	0	0	0	64.699	63768	64.0875	8793176	64.699	63768	64.0875	8793176	0.4464	440	98.3151	13575302	34.8624	34154	1.6842	232553	33.2119	32537	0.4514	62333	3.2929	3226	1.2225	168807	0.2776	272	0.0102	1413	0.0796	78	0.0007	91	99.2735	97845	99.2705	13650310	99.2735	97845	99.2705	13650310	0	0	0	0	0	0	0	0	61.0191	60141	60.1577	8272051	61.0191	60141	60.1577	8272051	0.484	477	98.4158	13570325	38.5242	37694	1.5838	218392	36.9952	36198	0.5685	78386	3.2879	3217	1.0042	138463	0.28	274	0.0112	1543	0.0266	26	0.0004	56	UT-UPHL-240207205303	seqkit	1000
UT-UPHL-240207205303_seqkit_5000	985792	137336216	29.624	33276.9	4635.99	99.2747	489321	99.1771	136206100	0.0061	30	0.0066	9030	190.76	99.4015	489946	99.4099	68189691	99.4015	489946	99.4099	68189691	0	0	0	0	0	0	0	0	64.7808	319302	64.1938	44033407	64.7808	319302	64.1938	44033407	0.4366	2152	98.5995	67870929	34.7814	170410	1.4	963664	33.1067	162205	0.4515	310821	3.371	16516	0.9375	645304	0.2819	1381	0.011	7539	0.071	348	0.0006	402	99.2897	489395	99.2887	68252795	99.2897	489395	99.2887	68252795	0	0	0	0	0	0	0	0	61.1602	301456	60.3255	41468786	61.1602	301456	60.3255	41468786	0.4376	2157	98.5451	67854805	38.3927	187892	1.4546	1001616	36.8073	180133	0.566	389746	3.3525	16407	0.8769	603793	0.2951	1444	0.0117	8077	0.0202	99	0.0002	167	UT-UPHL-240207205303	seqkit	5000
UT-UPHL-240207205303_seqkit_10000	1971558	274657505	54.987	35854.8	4994.92	99.274	978622	99.1744	272389942	0.0069	68	0.0074	20456	190.71	99.4045	979909	99.4106	136371732	99.4045	979909	99.4106	136371732	0	0	0	0	0	0	0	0	64.7426	638219	64.1377	87984190	64.7426	638219	64.1377	87984190	0.442	4357	98.7277	135732927	34.8188	341193	1.2717	1748335	33.1495	324835	0.4527	622405	3.3607	32932	0.8076	1110368	0.2853	2796	0.0113	15562	0.0744	729	0.0006	838	99.2892	978772	99.2858	136495462	99.2892	978772	99.2858	136495462	0	0	0	0	0	0	0	0	61.1637	602939	60.3142	82918307	61.1637	602939	60.3142	82918307	0.4236	4176	98.6292	135697703	38.3881	375732	1.3706	1885689	36.8068	360255	0.5675	780723	3.3634	32920	0.791	1088258	0.3003	2939	0.0121	16708	0.0201	197	0.0002	328	UT-UPHL-240207205303	seqkit	10000
UT-UPHL-240207213892_bbnorm_10	16544	2012291	2.107	7852.04	955.06	38.2012	3160	39.5204	795266	0	0	0	0	178.9	38.721	3203	40.136	403254	38.6605	3198	40.1196	403089	0.0604	5	0.0164	165	0	0	0	0	12.6572	1047	13.6517	137161	12.6572	1047	13.6517	137161	0.7495	62	62.9591	391577	67.3119	2156	37.0348	230340	66.1879	2120	1.8313	11390	3.3406	107	35.1635	218701	0.9991	32	0.04	249	0.0937	3	0.0061	38	38.6243	3195	39.7495	400505	38.5638	3190	39.7331	400340	0.0604	5	0.0164	165	0	0	0	0	18.1093	1498	17.6986	178326	18.1093	1498	17.6986	178326	1.3056	108	72.9767	392611	53.1142	1697	27.0224	145379	51.9875	1661	1.4056	7562	3.6307	116	25.556	137490	1.6275	52	0.0608	327	0.0626	2	0.0009	5	UT-UPHL-240207213892	bbnorm	10
UT-UPHL-240207213892_bbnorm_30	59514	7355793	4.384	13575.3	1677.87	67.8126	20179	69.0661	5080362	0.0202	6	0.0215	1582	173.32	68.4377	20365	69.8437	2564575	68.4209	20360	69.8392	2564411	0.0168	5	0.0045	164	0	0	0	0	12.6357	3760	13.6185	500056	12.6357	3760	13.6185	500056	0.8973	267	80.4348	2470176	81.5124	16600	19.5621	600759	81.0066	16497	3.0322	93119	3.5011	713	16.4914	506455	0.8299	169	0.0386	1185	0.0737	15	0.0031	95	67.9806	20229	69.2771	2552110	67.9638	20224	69.2726	2551946	0.0168	5	0.0045	164	0	0	0	0	26.7332	7955	24.3047	895364	26.7332	7955	24.3047	895364	1.072	319	81.8554	2492176	60.6703	12273	18.1426	552371	59.825	12102	1.9096	58139	3.7471	758	16.1761	492499	1.1469	232	0.0569	1733	0.0692	14	0.002	62	UT-UPHL-240207213892	bbnorm	30
UT-UPHL-240207213892_bbnorm_50	116920	14632878	7.221	16192.6	2026.56	79.5963	46532	80.6618	11803142	0.0171	10	0.0206	3010	175.8	80.1779	46872	81.4077	5945777	80.1728	46869	81.4064	5945679	0.0051	3	0.0013	98	0	0	0	0	12.2101	7138	12.9589	946481	12.2101	7138	12.9589	946481	1.0366	606	85.5656	5706192	84.7649	39731	14.4323	962457	84.2998	39513	3.5486	236646	3.4989	1640	10.8418	723016	0.8299	389	0.0419	2795	0.0533	25	0.0022	144	79.7845	46642	80.9368	5931998	79.7793	46639	80.9355	5931900	0.0051	3	0.0013	98	0	0	0	0	28.8779	16882	25.7154	1884727	28.8779	16882	25.7154	1884727	1.1581	677	86.9165	5778968	63.7923	29754	13.0806	869715	62.999	29384	2.2319	148395	3.6555	1705	10.7819	716878	1.1706	546	0.0668	4442	0.0836	39	0.0029	193	UT-UPHL-240207213892	bbnorm	50
UT-UPHL-240207213892_bbnorm_100	234052	29868949	13.212	17714.9	2260.71	86.8226	101605	87.7308	26204254	0.0154	18	0.0182	5422	180.38	87.4045	102286	88.4959	13190822	87.4028	102284	88.4954	13190757	0.0017	2	0.0004	65	0	0	0	0	13.0817	15309	13.6072	2028232	13.0817	15309	13.6072	2028232	1.2168	1424	89.1644	12640522	85.0273	86971	10.8334	1535818	84.6264	86561	3.8326	543331	3.3749	3452	6.9538	985817	0.8994	920	0.047	6670	0.0577	59	0.0021	299	86.9978	101810	88.0286	13172044	86.9961	101808	88.0282	13171979	0.0017	2	0.0004	65	0	0	0	0	29.2337	34211	26.0669	3900486	29.2337	34211	26.0669	3900486	1.1809	1382	89.6273	12797411	66.3874	67589	10.3699	1480668	65.7028	66892	2.5443	363284	3.6106	3676	7.7489	1106424	1.3181	1342	0.0768	10960	0.0727	74	0.0027	389	UT-UPHL-240207213892	bbnorm	100
UT-UPHL-240207213892_bbnorm_200	360948	46566543	18.977	19020.1	2453.82	89.4251	161389	90.2156	42010290	0.0155	28	0.0176	8218	182.89	90.0734	162559	91.0523	21156737	90.0717	162556	91.0519	21156631	0.0017	3	0.0005	106	0	0	0	0	16.8257	30366	17.1886	3993898	16.8257	30366	17.1886	3993898	1.2545	2264	89.762	20315851	81.3108	132178	10.2359	2316702	80.8353	131405	3.6679	830162	3.3717	5481	6.5227	1476281	0.9037	1469	0.0453	10259	0.0511	83	0.0021	465	89.6279	161755	90.5468	21125249	89.6268	161753	90.5465	21125184	0.0011	2	0.0003	65	0	0	0	0	30.995	55938	28.1159	6559659	30.995	55938	28.1159	6559659	1.1514	2078	91.0029	20524545	65.4094	105803	8.995	2028701	64.6781	104620	2.5812	582168	3.5888	5805	6.3337	1428482	1.3718	2219	0.08	18051	0.0618	100	0.0022	485	UT-UPHL-240207213892	bbnorm	200
UT-UPHL-240207213892_bbnorm_300	438460	56746855	22.844	19193.3	2484.06	90.2427	197839	90.9991	51639118	0.0164	36	0.0177	10050	183.03	90.9187	199321	91.8678	26012550	90.9168	199317	91.8673	26012403	0.0018	4	0.0005	147	0	0	0	0	20.343	44598	20.6418	5844757	20.343	44598	20.6418	5844757	1.2042	2640	89.7878	25047879	77.6175	154708	10.2098	2848212	77.0531	153583	3.4078	950669	3.4091	6795	6.7541	1884186	0.9437	1881	0.0479	13357	0.0532	106	0.0023	645	90.4502	198294	91.3351	25968076	90.4488	198291	91.3347	25967970	0.0014	3	0.0004	106	0	0	0	0	33.3262	73061	30.7067	8730431	33.3262	73061	30.7067	8730431	1.0966	2404	90.6286	25266597	63.1471	125217	9.369	2612003	62.3584	123653	2.433	678303	3.6355	7209	6.8553	1911202	1.3873	2751	0.0807	22498	0.061	121	0.0024	678	UT-UPHL-240207213892	bbnorm	300
UT-UPHL-240207213892_bbnorm_400	500722	64888127	25.516	19624	2543.05	90.7366	227169	91.4604	59346972	0.0164	41	0.019	12348	182.56	91.394	228815	92.3046	29887593	91.3932	228813	92.3044	29887528	0.0008	2	0.0002	65	0	0	0	0	23.5568	58977	23.8119	7710139	23.5568	58977	23.8119	7710139	1.1571	2897	89.7191	28852248	74.2176	169821	10.2785	3305402	73.5887	168382	3.1683	1018871	3.4399	7871	7.0614	2270847	0.9466	2166	0.0488	15684	0.0533	122	0.0025	790	90.9363	227669	91.7853	29838314	90.9355	227667	91.7851	29838249	0.0008	2	0.0002	65	0	0	0	0	35.464	88788	33.049	10743847	35.464	88788	33.049	10743847	1.0517	2633	90.5277	29077487	60.9929	138862	9.4698	3041689	60.136	136911	2.2869	734537	3.6839	8387	7.1036	2281666	1.3528	3080	0.0793	25486	0.0597	136	0.0025	804	UT-UPHL-240207213892	bbnorm	400
UT-UPHL-240207213892_bbnorm_500	556890	72257816	25.873	21524.3	2792.83	91.1631	253839	91.8447	66365006	0.014	39	0.0163	11746	182.25	91.8013	255616	92.6653	33413774	91.8005	255614	92.6651	33413709	0.0007	2	0.0002	65	0	0	0	0	26.1976	72946	26.4154	9525014	26.1976	72946	26.4154	9525014	1.1047	3076	90.2272	32328041	71.456	182653	9.7703	3500651	70.7632	180882	2.9806	1067954	3.5248	9010	6.7426	2415830	0.9025	2307	0.0471	16867	0.0536	137	0.0025	912	91.3577	254381	92.1598	33361144	91.357	254379	92.1596	33361079	0.0007	2	0.0002	65	0	0	0	0	37.3047	103873	35.0232	12678148	37.3047	103873	35.0232	12678148	1.0045	2797	90.8964	32556712	59.1589	150489	9.101	3259735	58.2654	148216	2.1658	775727	3.7334	9497	6.8576	2456220	1.3291	3381	0.0776	27788	0.057	145	0.0026	917	UT-UPHL-240207213892	bbnorm	500
UT-UPHL-240207213892_bbnorm_1000	804970	104789891	34.209	23531.1	3063.24	92.9371	374058	93.4823	97959974	0.0142	57	0.0164	17176	180.7	93.5083	376357	94.2192	49278361	93.5076	376354	94.2189	49278192	0.0007	3	0.0003	169	0	0	0	0	35.2612	141921	35.3223	18474185	35.2612	141921	35.3223	18474185	0.9305	3745	91.1379	48024612	62.2792	234392	8.8596	4668521	61.384	231023	2.3273	1226344	3.625	13643	6.4828	3416060	0.9013	3392	0.0496	26117	0.0507	191	0.0024	1288	93.1051	374734	93.7557	49210540	93.1043	374731	93.7554	49210371	0.0007	3	0.0003	169	0	0	0	0	43.8223	176378	41.9473	22017345	43.8223	176378	41.9473	22017345	0.8616	3468	91.943	48258381	52.9269	198335	8.0548	4227732	51.8867	194437	1.7404	913513	3.7709	14131	6.243	3276761	1.1899	4459	0.0714	37458	0.0472	177	0.0023	1188	UT-UPHL-240207213892	bbnorm	1000
UT-UPHL-240207213892_bbnorm_5000	3583020	473838305	96.69	37056.9	4900.61	98.138	1758152	98.2324	465462754	0.0088	157	0.0099	46990	177.49	98.3499	1761949	98.5542	233215981	98.3498	1761947	98.5541	233215893	0.0001	2	0	88	0	0	0	0	56.6496	1014884	55.8942	132266448	56.6496	1014884	55.8942	132266448	0.5273	9447	96.7779	230891667	42.3803	746720	3.2212	7684999	41.2596	726973	0.9365	2234176	3.179	56012	2.2479	5362986	0.6245	11003	0.0368	87837	0.0371	653	0.001	2301	98.1995	1759254	98.3813	233361377	98.1994	1759252	98.3813	233361289	0.0001	2	0	88	0	0	0	0	59.405	1064246	58.025	137635954	59.405	1064246	58.025	137635954	0.5009	8974	97.0133	231394804	39.5019	694939	2.986	7122205	38.3407	674511	0.7813	1863604	3.2158	56574	2.1622	5157262	0.6987	12292	0.0425	101339	0.016	282	0.0007	1630	UT-UPHL-240207213892	bbnorm	5000
UT-UPHL-240207213892_bbnorm_10000	12046550	1603238767	277.445	43419.6	5778.58	99.3724	5985471	99.3428	1592701534	0.0074	443	0.0083	132962	176.9	99.4879	5992427	99.5558	797234921	99.4878	5992424	99.5558	797234721	0	3	0	200	0	0	0	0	61.8889	3727739	60.8194	487037316	61.8889	3727739	60.8194	487037316	0.408	24572	97.8175	792213842	37.7712	2263409	2.1817	17669336	36.596	2192987	0.5964	4830531	2.877	172405	1.5625	12654599	0.4354	26091	0.0227	184206	0.0346	2071	0.0008	6342	99.4027	5987299	99.4583	798100071	99.4027	5987296	99.4583	798099871	0	3	0	200	0	0	0	0	63.2137	3807534	61.8634	496420562	63.2137	3807534	61.8634	496420562	0.3929	23664	97.8884	793530285	36.403	2179556	2.1111	17113775	35.21	2108130	0.539	4369482	2.8767	172239	1.5479	12547634	0.4563	27319	0.0243	196659	0.0107	639	0.0004	3645	UT-UPHL-240207213892	bbnorm	10000
UT-UPHL-240207213892_raw_all	126192476	16815347755	2776.75	45446.2	6055.77	99.759	62944165	99.6842	16762249066	0.0092	5829	0.0104	1747896	176.62	99.8687	63013407	99.8857	8389427844	99.8687	63013370	99.8857	8389423969	0.0001	37	0	3875	0	0	0	0	63.0716	39795781	61.828	5192947885	63.0716	39795782	61.828	5192948036	0.3969	250433	98.3969	8344829650	36.7879	23181312	1.6018	135844931	35.5817	22421270	0.5062	42930718	2.8718	1809637	1.0772	91353419	0.3923	247198	0.0184	1560794	0.0846	53320	0.0013	106682	99.7928	62965522	99.7988	8399386560	99.7928	62965476	99.7987	8399381586	0.0001	46	0.0001	4974	0	0	0	0	63.8494	40286540	62.465	5257256723	63.8494	40286541	62.465	5257256874	0.3877	244639	98.4388	8356725200	36.0091	22673329	1.5609	132507522	34.7886	21904815	0.4834	41033033	2.8744	1809879	1.0586	89869522	0.3977	250385	0.0189	1604967	0.0173	10864	0.0003	23360	UT-UPHL-240207213892	raw	all
UT-UPHL-240207213892_seqkit_10	1894	249340	0.871	2175.1	286.35	100	947	99.9013	249094	0	0	0	0	170.96	100	947	100	124547	100	947	100	124547	0	0	0	0	0	0	0	0	65.0475	616	63.5567	79158	65.0475	616	63.5567	79158	0.7392	7	99.3618	123921	34.8469	330	0.6374	795	33.8965	321	0.4779	596	2.3231	22	0.1363	170	0.3168	3	0.0233	29	0.1056	1	0.0008	1	100	947	100	124793	100	947	100	124793	0	0	0	0	0	0	0	0	65.6811	622	64.151	80056	65.6811	622	64.151	80056	0.9504	9	99.3694	124172	34.3189	325	0.6306	788	33.4741	317	0.4665	583	2.3231	22	0.1336	167	0.528	5	0.0304	38	0	0	0	0	UT-UPHL-240207213892	seqkit	10
UT-UPHL-240207213892_seqkit_30	5688	751706	1.72	3306.41	436.96	99.8242	2839	99.7523	749844	0	0	0	0	174.16	99.9297	2842	99.9433	375221	99.9297	2842	99.9433	375221	0	0	0	0	0	0	0	0	62.7989	1786	61.2241	229856	62.7989	1786	61.2241	229856	0.7736	22	99.2982	373249	37.0162	1052	0.6997	2630	35.7143	1015	0.5033	1892	2.7094	77	0.1772	666	0.3519	10	0.0192	72	0.1407	4	0.0021	8	99.8242	2839	99.823	375606	99.8242	2839	99.823	375606	0	0	0	0	0	0	0	0	64.4515	1833	62.8758	236584	64.4515	1833	62.8758	236584	1.1955	34	99.3186	373725	35.435	1006	0.6814	2564	34.1317	969	0.4831	1818	2.7474	78	0.1815	683	0.2818	8	0.0167	63	0	0	0	0	UT-UPHL-240207213892	seqkit	30
UT-UPHL-240207213892_seqkit_50	9510	1259053	2.132	4460.87	590.59	99.7897	4745	99.7156	1255472	0	0	0	0	175.43	99.8948	4750	99.9078	628221	99.8948	4750	99.9078	628221	0	0	0	0	0	0	0	0	62.755	2984	61.4974	386696	62.755	2984	61.4974	386696	0.9253	44	99.2756	624921	37.0526	1760	0.7222	4546	35.8737	1704	0.5036	3170	2.8	133	0.2002	1260	0.4	19	0.0184	116	0.1263	6	0.0022	14	99.7897	4745	99.7879	628915	99.7897	4745	99.7879	628915	0	0	0	0	0	0	0	0	63.9537	3041	62.6088	394593	63.9537	3041	62.6088	394593	0.9674	46	99.2687	625660	35.9115	1704	0.7313	4609	34.6259	1643	0.4955	3123	3.0348	144	0.2148	1354	0.3161	15	0.0209	132	0	0	0	0	UT-UPHL-240207213892	seqkit	50
UT-UPHL-240207213892_seqkit_100	19008	2526349	2.89	6578.19	874.31	99.7159	9477	99.6565	2517672	0	0	0	0	176.03	99.8422	9489	99.8728	1260195	99.8422	9489	99.8728	1260195	0	0	0	0	0	0	0	0	62.0055	5893	60.8094	767293	62.0055	5893	60.8094	767293	0.5471	52	99.2856	1253442	37.8227	3589	0.7128	8999	36.7478	3487	0.518	6539	2.8454	270	0.1795	2266	0.3372	32	0.0154	194	0.0843	8	0.0016	20	99.737	9479	99.753	1261426	99.737	9479	99.753	1261426	0	0	0	0	0	0	0	0	63.0892	5996	61.7871	781328	63.0892	5996	61.7871	781328	0.7891	75	99.0584	1254997	36.7338	3482	0.9416	11929	35.5417	3369	0.494	6258	2.9961	284	0.4342	5501	0.2743	26	0.0134	170	0.0105	1	0.0001	1	UT-UPHL-240207213892	seqkit	100
UT-UPHL-240207213892_seqkit_200	28524	3796708	3.811	7485.21	996.32	99.6775	14216	99.6174	3782180	0	0	0	0	176.34	99.7967	14233	99.8274	1893061	99.7967	14233	99.8274	1893061	0	0	0	0	0	0	0	0	62.5438	8920	61.3796	1163963	62.5438	8920	61.3796	1163963	0.4768	68	99.2712	1882889	37.2655	5304	0.7274	13796	36.1695	5148	0.5165	9796	2.8736	409	0.1925	3651	0.4075	58	0.0184	349	0.0773	11	0.0014	27	99.7336	14224	99.7515	1895651	99.7336	14224	99.7515	1895651	0	0	0	0	0	0	0	0	63.3011	9028	61.9732	1177722	63.3011	9028	61.9732	1177722	0.7362	105	99.148	1885919	36.5228	5195	0.852	16206	35.3346	5026	0.4963	9441	2.9035	413	0.3404	6475	0.3304	47	0.0152	290	0.007	1	0.0001	1	UT-UPHL-240207213892	seqkit	200
UT-UPHL-240207213892_seqkit_300	38020	5053677	3.269	11630.2	1545.9	99.6896	18951	99.6179	5034366	0	0	0	0	175.98	99.8001	18972	99.8202	2519662	99.8001	18972	99.8202	2519662	0	0	0	0	0	0	0	0	62.6197	11904	61.416	1550262	62.6197	11904	61.416	1550262	0.4314	82	99.2522	2506126	37.1969	7057	0.7465	18849	36.0373	6837	0.5147	12996	2.8568	542	0.2117	5345	0.4164	79	0.0201	508	0.0843	16	0.0013	32	99.737	18960	99.745	2523028	99.737	18960	99.745	2523028	0	0	0	0	0	0	0	0	63.4087	12054	62.0628	1569864	63.4087	12054	62.0628	1569864	0.647	123	99.1626	2510171	36.4135	6904	0.8372	21192	35.1582	6666	0.4921	12458	2.9958	568	0.3295	8341	0.3534	67	0.0155	393	0.0105	2	0.0002	6	UT-UPHL-240207213892	seqkit	300
UT-UPHL-240207213892_seqkit_400	57054	7591078	4.812	11857	1577.58	99.7196	28447	99.6499	7564500	0.0035	1	0.004	302	176.67	99.8282	28478	99.8468	3785662	99.8282	28478	99.8468	3785662	0	0	0	0	0	0	0	0	62.7511	17901	61.5901	2335173	62.7511	17901	61.5901	2335173	0.4136	118	99.2636	3765392	37.0602	10554	0.7348	27874	35.9049	10225	0.5151	19540	2.8548	813	0.202	7664	0.3968	113	0.0177	670	0.1089	31	0.0016	60	99.7651	28460	99.7747	3791044	99.7651	28460	99.7747	3791044	0	0	0	0	0	0	0	0	63.4522	18101	62.1019	2359626	63.4522	18101	62.1019	2359626	0.5609	160	98.9642	3771733	36.3809	10354	1.0355	39465	35.1265	9997	0.4909	18710	2.9269	833	0.5291	20166	0.3689	105	0.0155	589	0.0176	5	0.0003	12	UT-UPHL-240207213892	seqkit	400
UT-UPHL-240207213892_seqkit_500	94802	12630197	5.162	18364.3	2446.62	99.7363	47276	99.6713	12588684	0.0042	2	0.0048	604	177.35	99.8397	47325	99.8617	6299614	99.8397	47325	99.8617	6299614	0	0	0	0	0	0	0	0	62.9523	29840	61.7917	3898031	62.9523	29840	61.7917	3898031	0.4051	192	98.7117	6266188	36.8706	17449	1.2869	81695	35.6809	16886	0.5085	32278	2.8251	1337	0.7618	48358	0.3951	187	0.0167	1059	0.093	44	0.0014	89	99.7743	47294	99.7855	6308299	99.7743	47294	99.7855	6308299	0	0	0	0	0	0	0	0	63.5345	30116	62.1909	3931618	63.5345	30116	62.1909	3931618	0.4388	208	98.9156	6276482	36.3069	17171	1.0842	68794	35.0467	16575	0.4859	30829	2.8672	1356	0.583	36993	0.3573	169	0.0153	972	0.019	9	0.0003	16	UT-UPHL-240207213892	seqkit	500
UT-UPHL-240207213892_seqkit_1000	189802	25283796	7.545	25157.4	3351.26	99.7471	94661	99.6743	25201448	0.0074	7	0.0084	2112	176.59	99.8651	94773	99.881	12613431	99.8651	94773	99.881	12613431	0	0	0	0	0	0	0	0	63.1058	59888	61.8697	7813199	63.1058	59888	61.8697	7813199	0.412	391	98.9423	12546968	36.7351	34815	1.0564	133961	35.5344	33677	0.506	64171	2.8468	2698	0.5336	67671	0.3799	360	0.0167	2119	0.0918	87	0.0014	173	99.7777	94690	99.7809	12627607	99.7777	94690	99.7809	12627607	0	0	0	0	0	0	0	0	63.8655	60609	62.4789	7906918	63.8655	60609	62.4789	7906918	0.4057	385	98.8471	12564507	35.9763	34066	1.1526	146509	34.7439	32899	0.4799	60997	2.919	2764	0.6564	83441	0.3527	334	0.0163	2071	0.0222	21	0.0003	32	UT-UPHL-240207213892	seqkit	1000
UT-UPHL-240207213892_seqkit_5000	950910	126784973	24.157	39363.6	5248.35	99.7514	474273	99.6819	126381726	0.0095	45	0.0106	13492	176.84	99.862	474799	99.8839	63253372	99.862	474799	99.8839	63253372	0	0	0	0	0	0	0	0	62.949	299294	61.7266	39089554	62.949	299294	61.7266	39089554	0.4026	1914	98.3988	62915928	36.9074	175236	1.6	1023028	35.7124	169562	0.5079	324776	2.8709	13631	1.0735	686382	0.3955	1878	0.0186	11870	0.0817	388	0.0012	798	99.78	474409	99.7904	63325021	99.7798	474408	99.7901	63324890	0.0002	1	0.0002	131	0	0	0	0	63.8044	303361	62.4537	39631895	63.8044	303361	62.4537	39631895	0.3826	1819	98.6205	63004000	36.0423	170988	1.3793	881151	34.8271	165223	0.484	309196	2.8598	13567	0.877	560300	0.3874	1838	0.0182	11655	0.0192	91	0.0003	170	UT-UPHL-240207213892	seqkit	5000
UT-UPHL-240207213892_seqkit_10000	1902046	253526228	46.811	40632.4	5415.94	99.7548	948691	99.6814	252718604	0.0075	71	0.0084	21310	176.78	99.8652	949741	99.8831	126484134	99.8651	949740	99.883	126484017	0.0001	1	0.0001	117	0	0	0	0	63.0099	599239	61.7818	78235670	63.0099	599239	61.7818	78235670	0.3972	3777	98.5216	125811122	36.8502	349981	1.4772	1886423	35.6457	338542	0.5076	648217	2.8727	27283	0.9514	1214945	0.3952	3753	0.0182	23261	0.0794	754	0.0012	1534	99.7859	948987	99.7924	126630567	99.7857	948985	99.7922	126630319	0.0002	2	0.0002	248	0	0	0	0	63.8092	606840	62.4467	79241148	63.8092	606840	62.4467	79241148	0.3919	3727	98.5785	125987692	36.0427	342041	1.4212	1816348	34.8253	330488	0.4846	619313	2.8668	27206	0.9185	1173846	0.3926	3726	0.0181	23189	0.0189	179	0.0003	373	UT-UPHL-240207213892	seqkit	10000
UT-UPHL-240207214721_bbnorm_10	6800	910544	2.582	2633.81	352.68	92.1765	3134	93.6076	852338	0	0	0	0	200.71	93.5	3179	95.1397	431584	93.5	3179	95.1397	431584	0	0	0	0	0	0	0	0	32.1176	1092	32.8348	148949	32.1176	1092	32.8348	148949	3.8235	130	56.9489	423677	65.6496	2087	43.0507	320280	63.888	2031	1.0163	7561	5.4734	174	41.9883	312376	1.7301	55	0.0461	343	0.0944	3	0.0004	3	93.4706	3178	94.2713	430737	93.4412	3177	94.2628	430698	0.0294	1	0.0085	39	0	0	0	0	26.0588	886	25.1701	115005	26.0588	886	25.1701	115005	4.1176	140	56.1675	411818	72.1208	2292	43.8325	321378	70.7048	2247	2.5085	18392	6.073	193	41.2521	302459	2.6117	83	0.0719	527	0	0	0	0	UT-UPHL-240207214721	bbnorm	10
UT-UPHL-240207214721_bbnorm_30	37864	5202048	5.172	7320.7	1005.77	96.8044	18327	97.3152	5062386	0	0	0	0	201.38	97.8977	18534	98.548	2555337	97.8819	18531	98.5439	2555229	0.0158	3	0.0042	108	0	0	0	0	25.655	4857	25.8763	670968	25.655	4857	25.8763	670968	2.4139	457	64.1351	2496601	73.7833	13675	35.8637	1396073	72.5154	13440	1.4644	57006	4.5862	850	34.356	1337384	1.4028	260	0.0432	1683	0.0432	8	0.0012	47	97.1371	18390	97.6439	2547589	97.1266	18388	97.6413	2547522	0.0106	2	0.0026	67	0	0	0	0	17.8534	3380	16.5628	432135	17.8534	3380	16.5628	432135	1.6216	307	64.3469	2425542	81.6204	15010	35.6521	1343900	80.7287	14846	3.167	119381	5.068	932	32.4154	1221890	2.1153	389	0.0697	2629	0.0598	11	0.001	37	UT-UPHL-240207214721	bbnorm	30
UT-UPHL-240207214721_bbnorm_50	77442	10732536	8.261	9374.11	1299.14	97.7351	37844	98.0097	10518926	0.0258	10	0.0281	3016	203.17	98.701	38218	99.1491	5305114	98.6932	38215	99.1471	5305006	0.0077	3	0.002	108	0	0	0	0	24.1833	9364	24.2306	1296493	24.1833	9364	24.2306	1296493	2.2288	863	74.3319	5177238	75.4854	28849	25.6672	1787730	74.5931	28508	1.7883	124554	4.1446	1584	23.8321	1659916	1.2429	475	0.0468	3260	0.0549	21	0.0009	62	97.9288	37919	98.2999	5290395	97.9236	37917	98.2987	5290328	0.0052	2	0.0012	67	0	0	0	0	16.1101	6238	14.7682	794807	16.1101	6238	14.7682	794807	1.361	527	73.1219	5026694	83.5412	31678	26.8771	1847644	82.9373	31449	3.7583	258361	4.594	1742	23.0421	1584010	1.9858	753	0.0767	5273	0.0738	28	0.001	67	UT-UPHL-240207214721	bbnorm	50
UT-UPHL-240207214721_bbnorm_100	151312	21067395	11.929	12684.4	1766.06	98.1363	74246	98.2936	20707904	0.0264	20	0.0267	5618	204.28	99.0576	74943	99.4092	10440381	99.0523	74939	99.4078	10440237	0.0053	4	0.0014	144	0	0	0	0	25.2406	19096	25.1434	2640668	25.2406	19096	25.1434	2640668	2.1651	1638	83.1605	10187322	74.5073	55838	16.8386	2062766	73.708	55239	2.0153	246883	4.0591	3042	14.7738	1809816	1.1262	844	0.0495	6067	0.0574	43	0.0009	109	98.2685	74346	98.5615	10412988	98.2658	74344	98.5609	10412921	0.0026	2	0.0006	67	0	0	0	0	17.2452	13047	15.9173	1681655	17.2452	13047	15.9173	1681655	1.1896	900	80.2717	9895374	82.4445	61295	19.7269	2431810	81.8903	60883	4.1175	507583	4.4588	3315	15.5294	1914363	1.9153	1424	0.08	9864	0.0673	50	0.0014	167	UT-UPHL-240207214721	bbnorm	100
UT-UPHL-240207214721_bbnorm_200	234034	32539031	16.397	14272.6	1984.4	98.2344	114951	98.3565	32004268	0.0205	24	0.0216	7038	202.45	99.1403	116011	99.4613	16134340	99.1369	116007	99.4604	16134196	0.0034	4	0.0009	144	0	0	0	0	29.4342	34443	29.1275	4724975	29.4342	34443	29.1275	4724975	2.0083	2350	85.6685	15770102	70.2994	81555	14.3302	2637939	69.4598	80581	1.9279	354885	4.0479	4696	12.3529	2273952	1.0947	1270	0.0494	9102	0.0552	64	0.0014	251	98.3686	115108	98.6311	16093940	98.3669	115106	98.6307	16093873	0.0017	2	0.0004	67	0	0	0	0	21.8114	25523	20.4814	3342018	21.8114	25523	20.4814	3342018	1.0904	1276	83.6539	15355240	77.8236	89582	16.3442	3000094	77.1782	88839	3.9346	722225	4.4705	5146	12.3217	2261735	1.9217	2212	0.0879	16134	0.0712	82	0.0019	341	UT-UPHL-240207214721	bbnorm	200
UT-UPHL-240207214721_bbnorm_300	289946	40222740	19.818	14630.8	2029.65	98.2555	142444	98.3774	39570102	0.0207	30	0.022	8862	200.65	99.1281	143709	99.4455	19943497	99.1254	143705	99.4448	19943353	0.0028	4	0.0007	144	0	0	0	0	33.2227	48164	32.8198	6581914	33.2227	48164	32.8198	6581914	1.861	2698	87.1251	19527744	66.4739	95529	12.8735	2885404	65.5665	94225	1.8015	403778	4.0909	5879	11.02	2469969	1.1001	1581	0.052	11657	0.0522	75	0.0014	318	98.3914	142641	98.6495	19895679	98.39	142639	98.6492	19895612	0.0014	2	0.0003	67	0	0	0	0	26.1	37838	24.7737	4996363	26.1	37838	24.7737	4996363	1.0361	1502	85.0564	19064834	73.4692	104798	14.9419	3349124	72.7836	103820	3.6169	810698	4.423	6309	11.2368	2518660	1.834	2616	0.0882	19766	0.0603	86	0.0017	381	UT-UPHL-240207214721	bbnorm	300
UT-UPHL-240207214721_bbnorm_400	337328	46743797	20.981	16077.8	2227.91	98.2717	165749	98.4165	46003588	0.0213	36	0.0223	10440	199.43	99.1118	167166	99.4462	23179722	99.1095	167162	99.4456	23179578	0.0024	4	0.0006	144	0	0	0	0	36.2211	61092	35.8155	8348152	36.2211	61092	35.8155	8348152	1.7105	2885	87.9625	22731199	63.4405	106051	12.0363	3110410	62.432	104365	1.6806	434303	4.084	6827	10.3019	2662198	1.1246	1880	0.0538	13909	0.0508	85	0.0012	311	98.3974	165961	98.6737	23124178	98.3962	165959	98.6734	23124111	0.0012	2	0.0003	67	0	0	0	0	29.4746	49713	28.213	6611722	29.4746	49713	28.213	6611722	0.9777	1649	86.5037	22237391	70.0419	116243	13.4948	3469087	69.2375	114908	3.362	864257	4.4173	7331	10.0467	2582686	1.798	2984	0.0861	22144	0.0536	89	0.0015	386	UT-UPHL-240207214721	bbnorm	400
UT-UPHL-240207214721_bbnorm_500	382640	52960135	23.125	16546.6	2290.16	98.3034	188074	98.4357	52131704	0.0214	41	0.023	12176	198.49	99.1182	189633	99.4373	26263316	99.1167	189630	99.4369	26263213	0.0016	3	0.0004	103	0	0	0	0	38.756	74148	38.3049	10117053	38.756	74148	38.3049	10117053	1.5942	3050	88.786	25786964	60.8876	115463	11.2127	3256604	59.8097	113419	1.5842	460110	4.0932	7762	9.5739	2780637	1.1111	2107	0.0546	15857	0.0512	97	0.0013	385	98.4419	188339	98.7037	26204055	98.4408	188337	98.7034	26203988	0.001	2	0.0003	67	0	0	0	0	32.4211	62028	31.1737	8276062	32.4211	62028	31.1737	8276062	0.9079	1737	87.2044	25276145	67.0633	126307	12.7941	3708375	66.1761	124636	3.1149	902841	4.382	8253	9.5943	2780892	1.7267	3252	0.085	24642	0.0483	91	0.0015	427	UT-UPHL-240207214721	bbnorm	500
UT-UPHL-240207214721_bbnorm_1000	598928	82610048	30.444	19673.3	2713.53	98.5511	295125	98.6479	81493116	0.0194	58	0.0209	17290	194.64	99.1966	297058	99.4566	40992941	99.1956	297055	99.4563	40992838	0.001	3	0.0002	103	0	0	0	0	46.1581	138227	45.6097	18798935	46.1581	138227	45.6097	18798935	1.2155	3640	91.6556	40402693	53.4559	158795	8.3434	3677860	52.2645	155256	1.2823	565259	4.0352	11987	7.0054	3088047	1.0752	3194	0.0557	24554	0.0411	122	0.001	435	98.6706	295483	98.8839	40931131	98.67	295481	98.8837	40931064	0.0007	2	0.0002	67	0	0	0	0	40.9512	122634	39.7761	16464586	40.9512	122634	39.7761	16464586	0.768	2300	90.3299	39845990	58.4915	172833	9.669	4265152	57.4363	169715	2.3825	1050977	4.2534	12568	7.2101	3180511	1.4864	4392	0.0763	33664	0.0379	112	0.0011	500	UT-UPHL-240207214721	bbnorm	1000
UT-UPHL-240207214721_bbnorm_5000	2447242	337303197	84.816	28853.7	3976.9	99.2999	1215054	99.2582	334801154	0.0155	190	0.0169	57022	189.41	99.6065	1218806	99.6878	167892927	99.6063	1218804	99.6878	167892860	0.0002	2	0	67	0	0	0	0	59.7394	730984	59.0421	99437938	59.7394	730984	59.0421	99437938	0.6628	8110	95.457	166572316	40.0067	487604	4.5423	7926249	38.5835	470258	0.7036	1227867	3.8173	46526	3.7862	6607002	0.947	11542	0.0524	91380	0.0368	449	0.0008	1364	99.3701	1215913	99.4301	167922044	99.3699	1215911	99.4301	167921977	0.0002	2	0	67	0	0	0	0	56.3196	689138	55.2565	93319602	56.3196	689138	55.2565	93319602	0.5408	6617	95.5169	165959098	43.3203	526737	4.4825	7788335	41.9843	510493	1.0703	1859597	3.8808	47187	3.3533	5826371	1.0688	12996	0.0589	102367	0.016	195	0.0006	982	UT-UPHL-240207214721	bbnorm	5000
UT-UPHL-240207214721_bbnorm_10000	6867138	949266633	201.324	34109.9	4715.13	99.6852	3422759	99.6057	945523590	0.0115	395	0.0125	118608	187.68	99.8492	3428390	99.8798	473512412	99.8491	3428388	99.8797	473512345	0.0001	2	0	67	0	0	0	0	64.3756	2210379	63.684	301914645	64.3756	2210379	63.684	301914645	0.4726	16226	97.3594	470796741	35.5085	1217370	2.6401	12766566	33.8679	1161124	0.524	2533804	3.7325	127966	2.079	10053413	0.714	24479	0.0371	179349	0.0329	1127	0.0005	2518	99.7208	3423982	99.7398	473947710	99.7207	3423980	99.7398	473947643	0.0001	2	0	67	0	0	0	0	61.3252	2105644	60.34	286726245	61.3252	2105644	60.34	286726245	0.4282	14704	97.3444	470406555	38.4998	1318226	2.6553	12831224	36.9221	1264206	0.693	3348616	3.7605	128759	1.9228	9291630	0.76	26023	0.0395	190978	0.0113	387	0.0003	1561	UT-UPHL-240207214721	bbnorm	10000
UT-UPHL-240207214721_raw_all	66490906	9198424584	1857.56	35794.8	4951.9	99.8363	33191040	99.736	9174138514	0.0099	3286	0.0107	987320	186.67	99.9571	33231175	99.9613	4592567961	99.957	33231164	99.9613	4592566838	0	11	0	1123	0	0	0	0	65.9906	21938867	65.303	3000247294	65.9906	21938867	65.303	3000247294	0.3902	129722	98.2709	4569601900	33.9322	11276059	1.7284	80369984	32.2472	10716118	0.4666	21698036	3.6162	1201718	1.2352	57434883	0.5931	197101	0.0266	1237065	0.0727	24170	0.0007	30960	99.859	33198585	99.8543	4597368049	99.859	33198572	99.8542	4597366666	0	13	0	1383	0	0	0	0	62.694	20842899	61.7436	2842723046	62.694	20842899	61.7436	2842723046	0.3826	127202	98.2713	4570136864	37.2088	12352789	1.7284	80379824	35.5982	11818083	0.5583	25963506	3.6182	1201181	1.1431	53160886	0.603	200189	0.027	1255432	0.0186	6186	0.0003	12247	UT-UPHL-240207214721	raw	all
UT-UPHL-240207214721_seqkit_10	1954	267987	1.054	1854.1	254.29	99.7953	975	99.6921	267162	0	0	0	0	182.64	100	977	100	133880	100	977	100	133880	0	0	0	0	0	0	0	0	66.0184	645	65.4743	87657	66.0184	645	65.4743	87657	0.8188	8	99.2479	133154	33.9816	332	0.7521	1009	32.7533	320	0.5039	676	3.0706	30	0.2109	283	0.6141	6	0.0373	50	0	0	0	0	99.7953	975	99.7748	133805	99.7953	975	99.7748	133805	0	0	0	0	0	0	0	0	62.8454	614	61.9215	83041	62.8454	614	61.9215	83041	1.2282	12	97.2459	132940	37.0256	361	2.7534	3764	35.4872	346	0.5852	800	3.6923	36	2.1214	2900	0.7179	7	0.0468	64	0.1026	1	0.0007	1	UT-UPHL-240207214721	seqkit	10
UT-UPHL-240207214721_seqkit_30	5888	810784	1.533	3841.87	529.03	99.8302	2939	99.7166	808486	0.034	1	0.0372	302	185.46	100	2944	100	404932	100	2944	100	404932	0	0	0	0	0	0	0	0	65.659	1933	65.1346	263751	65.659	1933	65.1346	263751	0.7813	23	99.2123	402804	34.3071	1010	0.7872	3196	32.5747	959	0.4916	1996	3.7364	110	0.2635	1070	0.5435	16	0.032	130	0.0679	2	0.0005	2	99.8641	2940	99.8512	405248	99.8641	2940	99.8512	405248	0	0	0	0	0	0	0	0	62.8736	1851	62.064	251888	62.8736	1851	62.064	251888	1.6644	49	98.518	402702	37.0408	1089	1.4818	6057	35.5442	1045	0.5898	2411	3.3673	99	0.8592	3512	0.6803	20	0.0328	134	0.034	1	0.0002	1	UT-UPHL-240207214721	seqkit	30
UT-UPHL-240207214721_seqkit_50	9812	1354965	2.432	4034.28	557.1	99.8166	4897	99.7088	1351020	0.0408	2	0.0444	602	186.57	100	4906	100	676658	100	4906	100	676658	0	0	0	0	0	0	0	0	66.0823	3242	65.4932	443165	66.0823	3242	65.4932	443165	0.7949	39	99.2508	673240	33.8565	1661	0.748	5074	32.2462	1582	0.4762	3230	3.3428	164	0.2453	1664	0.5707	28	0.0265	180	0.0815	4	0.0012	8	99.8573	4899	99.8442	677250	99.8573	4899	99.8442	677250	0	0	0	0	0	0	0	0	62.9841	3090	62.1173	421346	62.9841	3090	62.1173	421346	1.3861	68	98.7852	673144	36.9259	1809	1.2147	8277	35.5175	1740	0.5759	3924	3.2456	159	0.6122	4172	0.694	34	0.0266	181	0.0204	1	0.0001	1	UT-UPHL-240207214721	seqkit	50
UT-UPHL-240207214721_seqkit_100	19586	2704624	3.024	6477.42	894.46	99.8162	9775	99.7373	2697518	0.0204	2	0.0223	602	186.66	99.9387	9787	99.9566	1350273	99.9387	9787	99.9566	1350273	0	0	0	0	0	0	0	0	66.6496	6527	66.0773	892611	66.6496	6527	66.0773	892611	0.5412	53	97.6958	1343602	33.2686	3256	2.3035	31680	31.501	3083	0.4578	6296	3.3514	328	1.8191	25018	0.6131	60	0.0266	366	0.0511	5	0.0007	9	99.8468	9778	99.8544	1351794	99.8468	9778	99.8544	1351794	0	0	0	0	0	0	0	0	62.7795	6148	61.8967	837936	62.7795	6148	61.8967	837936	0.7659	75	98.9632	1343767	37.1242	3630	1.0366	14075	35.6003	3481	0.559	7591	3.2317	316	0.4456	6051	0.7159	70	0.0319	433	0.0205	2	0.0002	3	UT-UPHL-240207214721	seqkit	100
UT-UPHL-240207214721_seqkit_200	29350	4059570	3.3	8895.24	1230.35	99.8365	14651	99.751	4049460	0.0136	2	0.0148	602	187.1	99.9387	14666	99.952	2026705	99.9387	14666	99.952	2026705	0	0	0	0	0	0	0	0	66.8075	9804	66.3089	1344531	66.8075	9804	66.3089	1344531	0.4429	65	98.1658	2016975	33.1106	4856	1.8336	37674	31.3582	4599	0.4496	9238	3.5524	521	1.3606	27956	0.5318	78	0.0234	480	0.0545	8	0.0006	12	99.8705	14656	99.8701	2029251	99.8705	14656	99.8701	2029251	0	0	0	0	0	0	0	0	62.644	9193	61.8167	1256047	62.644	9193	61.8167	1256047	0.6814	100	98.967	2017394	37.2748	5463	1.0327	21052	35.6919	5231	0.5541	11295	3.4662	508	0.4513	9200	0.6414	94	0.0273	557	0.0273	4	0.0002	5	UT-UPHL-240207214721	seqkit	200
UT-UPHL-240207214721_seqkit_300	39208	5415009	4.386	8939.01	1234.57	99.8317	19571	99.7431	5401096	0.0153	3	0.0165	896	186.41	99.9541	19595	99.9649	2703746	99.9541	19595	99.9649	2703746	0	0	0	0	0	0	0	0	66.7466	13085	66.2249	1791182	66.7466	13085	66.2249	1791182	0.4132	81	98.4338	2690554	33.187	6503	1.5657	42795	31.5285	6178	0.4561	12466	3.5417	694	1.0835	29617	0.5563	109	0.026	712	0.051	10	0.0005	14	99.8623	19577	99.8604	2706530	99.8623	19577	99.8604	2706530	0	0	0	0	0	0	0	0	62.9055	12332	62.0811	1682592	62.9055	12332	62.0811	1682592	0.6427	126	99.0316	2690821	37.0077	7245	0.9682	26307	35.4395	6938	0.5492	14923	3.4326	672	0.3902	10603	0.6334	124	0.0287	781	0.0204	4	0.0002	5	UT-UPHL-240207214721	seqkit	300
UT-UPHL-240207214721_seqkit_400	58732	8115197	3.992	14714.2	2033.11	99.8297	29316	99.7413	8094202	0.0136	4	0.0148	1198	186.35	99.9421	29349	99.952	4051262	99.9421	29349	99.952	4051262	0	0	0	0	0	0	0	0	66.2331	19450	65.6381	2660449	66.2331	19450	65.6381	2660449	0.3916	115	98.0285	4031370	33.6809	9885	1.9706	81040	31.967	9382	0.4588	18866	3.5913	1054	1.4878	61184	0.569	167	0.0241	990	0.075	22	0.0009	36	99.857	29324	99.8591	4056268	99.857	29324	99.8591	4056268	0	0	0	0	0	0	0	0	62.6915	18410	61.8241	2511288	62.6915	18410	61.8241	2511288	0.5959	175	98.2875	4032341	37.2153	10913	1.7122	70243	35.5613	10428	0.5552	22777	3.4716	1018	1.1293	46331	0.6172	181	0.0277	1135	0.0239	7	0.0004	15	UT-UPHL-240207214721	seqkit	400
UT-UPHL-240207214721_seqkit_500	97956	13538928	5.614	17449.5	2411.78	99.8285	48894	99.7359	13503174	0.0143	7	0.0155	2102	186.32	99.949	48953	99.9564	6759337	99.949	48953	99.9564	6759337	0	0	0	0	0	0	0	0	66.1869	32417	65.5729	4434223	66.1869	32417	65.5729	4434223	0.3675	180	98.0695	6726045	33.7344	16514	1.9295	132331	32.0164	15673	0.4597	31531	3.5749	1750	1.445	99107	0.5658	277	0.0247	1693	0.0776	38	0.001	68	99.8571	48908	99.8562	6766896	99.8571	48908	99.8562	6766896	0	0	0	0	0	0	0	0	62.869	30792	61.9846	4200473	62.869	30792	61.9846	4200473	0.4716	231	98.637	6727189	37.0348	18113	1.3627	92941	35.395	17311	0.5556	37896	3.433	1679	0.7808	53254	0.5848	286	0.0263	1791	0.0204	10	0.0003	20	UT-UPHL-240207214721	seqkit	500
UT-UPHL-240207214721_seqkit_1000	197428	27297651	8.885	22221.6	3072.5	99.8258	98542	99.7283	27223470	0.0101	10	0.011	3004	186.5	99.9524	98667	99.9595	13628692	99.9524	98667	99.9595	13628692	0	0	0	0	0	0	0	0	66.0565	65207	65.4074	8917782	66.0565	65207	65.4074	8917782	0.392	387	98.0371	13560689	33.8685	33417	1.9621	271400	32.1445	31716	0.465	64324	3.6496	3601	1.4713	203508	0.5635	556	0.0258	3568	0.077	76	0.0008	111	99.8521	98568	99.8501	13642961	99.8521	98568	99.8501	13642961	0	0	0	0	0	0	0	0	62.672	61866	61.7475	8436830	62.672	61866	61.7475	8436830	0.4326	427	98.4052	13562561	37.2291	36696	1.5946	219773	35.5896	35080	0.5573	76816	3.5661	3515	1.0115	139404	0.5773	569	0.0258	3553	0.0203	20	0.0002	31	UT-UPHL-240207214721	seqkit	1000
UT-UPHL-240207214721_seqkit_5000	986926	136481437	31.68	31152.6	4308.07	99.8381	492664	99.7384	136124400	0.0107	53	0.0117	15960	186.49	99.956	493246	99.9602	68140867	99.956	493246	99.9602	68140867	0	0	0	0	0	0	0	0	66.084	326100	65.3993	44581395	66.084	326100	65.3993	44581395	0.3966	1957	98.1655	67800170	33.8383	166906	1.8338	1266544	32.159	158623	0.4654	321465	3.5984	17749	1.3412	926360	0.5758	2840	0.0271	18719	0.074	365	0.0007	513	99.865	492797	99.8603	68217996	99.865	492797	99.8603	68217996	0	0	0	0	0	0	0	0	62.7014	309408	61.7414	42177658	62.7014	309408	61.7414	42177658	0.3879	1914	98.0162	67811958	37.2029	183335	1.9835	1372274	35.5875	175374	0.5592	386886	3.5915	17699	1.3969	966467	0.6017	2965	0.0273	18921	0.0217	107	0.0003	231	UT-UPHL-240207214721	seqkit	5000
UT-UPHL-240207214721_seqkit_10000	1973894	273059175	58.37	33816.9	4678.07	99.8341	985310	99.7347	272334658	0.01	99	0.0109	29822	186.61	99.9553	986506	99.96	136329667	99.9553	986506	99.96	136329667	0	0	0	0	0	0	0	0	66.0751	652126	65.3868	89177297	66.0751	652126	65.3868	89177297	0.3926	3875	98.3217	135649105	33.8458	333891	1.6776	2314474	32.1627	317287	0.4655	642274	3.6023	35537	1.185	1634935	0.5857	5778	0.027	37265	0.0749	739	0.0007	1023	99.8582	985548	99.8537	136475042	99.8582	985548	99.8537	136475042	0	0	0	0	0	0	0	0	62.7459	619269	61.7912	84453068	62.7459	619269	61.7912	84453068	0.3839	3789	98.2003	135665682	37.1561	366191	1.7994	2485957	35.5321	350186	0.5581	770968	3.6138	35616	1.2139	1677015	0.6078	5990	0.0275	37974	0.0207	204	0.0003	418	UT-UPHL-240207214721	seqkit	10000
UT-UPHL-240207268817_bbnorm_10	12996	1561522	1.942	6691.65	804.03	51.9544	3376	58.6926	916498	0.0769	5	0.0966	1508	195.2	52.7547	3428	59.7032	464828	52.7547	3428	59.7032	464828	0	0	0	0	0	0	0	0	17.8978	1163	20.4998	159604	17.8978	1163	20.4998	159604	2.1237	138	35.4088	456320	66.0735	2265	64.5841	832307	63.4189	2174	0.6155	7932	6.4469	221	63.931	823890	2.1587	74	0.0376	485	0.0875	3	0.0071	91	53.0779	3449	59.4595	465543	53.0471	3447	59.4508	465475	0.0308	2	0.0087	68	0	0	0	0	13.358	868	14.3963	112717	13.358	868	14.3963	112717	3.1086	202	39.8626	443323	74.8333	2581	60.1368	668798	72.7457	2509	1.9235	21392	7.1615	247	58.1394	646585	3.6822	127	0.0738	821	0.029	1	0.0006	7	UT-UPHL-240207268817	bbnorm	10
UT-UPHL-240207268817_bbnorm_30	45408	5930548	5.818	7804.88	1019.36	75.3391	17105	79.5268	4716374	0.044	10	0.0471	2794	197.5	76.2641	17315	80.6303	2383827	76.2641	17315	80.6303	2383827	0	0	0	0	0	0	0	0	21.9961	4994	23.296	688744	21.9961	4994	23.296	688744	1.9952	453	54.2915	2333525	71.1349	12317	45.707	1964553	69.5409	12041	1.1333	48712	5.1689	895	44.5382	1914317	1.4554	252	0.0355	1524	0.0751	13	0.0015	66	75.6915	17185	79.9019	2376329	75.6783	17182	79.8979	2376210	0.0132	3	0.004	119	0	0	0	0	14.4864	3289	14.3629	427160	14.4864	3289	14.3629	427160	1.2773	290	51.8896	2259496	80.8438	13893	48.1093	2094885	79.5752	13675	2.6245	114284	5.7958	996	45.4273	1978097	2.2578	388	0.0575	2504	0.0873	15	0.001	45	UT-UPHL-240207268817	bbnorm	30
UT-UPHL-240207268817_bbnorm_50	81102	10856215	7.85	10331.1	1382.91	82.5602	33479	85.4679	9278580	0.0493	20	0.0554	6018	199.24	83.5442	33878	86.6494	4689149	83.5442	33878	86.6494	4689149	0	0	0	0	0	0	0	0	22.9859	9321	23.7917	1287522	22.9859	9321	23.7917	1287522	1.9062	773	62.2882	4586063	72.4718	24552	37.7096	2776431	71.1347	24099	1.3567	99890	5.0918	1725	36.3117	2673507	1.2752	432	0.0412	3034	0.0708	24	0.0022	162	82.8586	33600	85.8691	4675210	82.8586	33600	85.8691	4675210	0	0	0	0	0	0	0	0	14.3671	5826	13.834	753203	14.3671	5826	13.834	753203	1.1146	452	59.6564	4437393	82.6518	27771	40.3427	3000793	81.6905	27448	3.1298	232803	5.5238	1856	37.1464	2763040	2.0744	697	0.0665	4950	0.0804	27	0.0009	64	UT-UPHL-240207268817	bbnorm	50
UT-UPHL-240207268817_bbnorm_100	149916	20387702	12.108	12381.8	1683.86	87.6037	65666	89.5251	18252106	0.064	48	0.0676	13784	200.47	88.615	66424	90.7294	9220367	88.615	66424	90.7294	9220367	0	0	0	0	0	0	0	0	25.2288	18911	25.6848	2610212	25.2288	18911	25.6848	2610212	1.9558	1466	68.6735	9020083	71.5148	47503	31.3239	4114312	70.2939	46692	1.4828	194761	4.7513	3156	29.8017	3914369	1.1381	756	0.0395	5182	0.0828	55	0.0026	341	87.8625	65860	89.9059	9193069	87.8612	65859	89.9055	9193028	0.0013	1	0.0004	41	0	0	0	0	16.592	12437	15.8694	1622676	16.592	12437	15.8694	1622676	1.0019	751	66.702	8731824	81.1039	53415	33.2968	4358821	80.2308	52840	3.4521	451912	5.2232	3440	29.7746	3897735	1.9086	1257	0.0701	9174	0.0744	49	0.0012	159	UT-UPHL-240207268817	bbnorm	100
UT-UPHL-240207268817_bbnorm_200	233010	31862941	16.752	13909.2	1902.01	90.7103	105682	92.0755	29337954	0.0463	54	0.0511	16286	198.06	91.6107	106731	93.1741	14801067	91.6107	106731	93.1741	14801067	0	0	0	0	0	0	0	0	29.8923	34826	30.0921	4780248	29.8923	34826	30.0921	4780248	1.8042	2102	72.0533	14498772	67.3497	71883	27.9438	5622941	66.1551	70608	1.4545	292676	4.516	4820	26.4444	5321229	1.1187	1194	0.0449	9036	0.0796	85	0.0029	583	90.9206	105927	92.4277	14767679	90.9206	105927	92.4277	14767679	0	0	0	0	0	0	0	0	21.4077	24941	20.5836	3288759	21.4077	24941	20.5836	3288759	0.9356	1090	69.5517	14091728	76.4498	80981	30.4458	6168555	75.5454	80023	3.261	660705	5.0648	5365	27.112	5493117	1.8296	1938	0.0727	14733	0.0736	78	0.0025	513	UT-UPHL-240207268817	bbnorm	200
UT-UPHL-240207268817_bbnorm_300	288564	39524120	20.298	14216.4	1947.19	92.0108	132755	93.1451	36814800	0.0679	98	0.0746	29496	196.71	92.9402	134096	94.2764	18579352	92.9402	134096	94.2764	18579352	0	0	0	0	0	0	0	0	33.4789	48304	33.548	6611405	33.4789	48304	33.548	6611405	1.669	2408	72.4605	18226029	63.9594	85767	27.5358	6926101	62.7118	84094	1.3545	340697	4.5624	6118	26.1348	6573711	1.1111	1490	0.0465	11693	0.0865	116	0.0037	933	92.2347	133078	93.5138	18531435	92.2347	133078	93.5138	18531435	0	0	0	0	0	0	0	0	25.4827	36767	24.6508	4885003	25.4827	36767	24.6508	4885003	0.9294	1341	70.666	17758321	72.3651	96302	29.3307	7370789	71.3995	95017	3.0012	754193	5.0384	6705	26.2575	6598485	1.7824	2372	0.0721	18111	0.0819	109	0.0032	810	UT-UPHL-240207268817	bbnorm	300
UT-UPHL-240207268817_bbnorm_400	336086	46059943	21.791	15423	2113.69	92.9066	156123	93.8727	43237732	0.0678	114	0.0745	34296	196.15	93.8188	157656	94.9807	21815351	93.8188	157656	94.9807	21815351	0	0	0	0	0	0	0	0	36.3526	61088	36.3495	8348832	36.3526	61088	36.3495	8348832	1.5853	2664	71.5688	21427638	61.2301	96533	28.4265	8510875	59.9641	94537	1.2435	372306	4.4914	7081	27.1362	8124555	1.1132	1755	0.0468	14014	0.0996	157	0.0047	1393	93.1381	156512	94.2434	21762457	93.1381	156512	94.2434	21762457	0	0	0	0	0	0	0	0	28.7968	48391	27.9443	6452833	28.7968	48391	27.9443	6452833	0.8736	1468	70.7602	20928443	69.0765	108113	29.2358	8646956	68.0338	106481	2.7438	811532	4.9466	7742	26.4199	7814105	1.7443	2730	0.0721	21319	0.0824	129	0.0039	1163	UT-UPHL-240207268817	bbnorm	400
UT-UPHL-240207268817_bbnorm_500	382022	52354299	23.266	16419.8	2250.26	93.6396	178862	94.4774	49462964	0.067	128	0.0737	38566	195.63	94.5186	180541	95.5456	24947308	94.5186	180541	95.5456	24947308	0	0	0	0	0	0	0	0	39.0004	74495	38.9086	10159170	39.0004	74495	38.9086	10159170	1.4832	2833	71.0006	24530009	58.7191	106012	28.9938	10017079	57.4617	103742	1.1538	398612	4.4538	8041	27.7915	9601695	1.146	2069	0.0485	16772	0.1058	191	0.0055	1915	93.8642	179291	94.8361	24888731	93.8642	179291	94.8361	24888731	0	0	0	0	0	0	0	0	31.8971	60927	31.0382	8145645	31.8971	60927	31.0382	8145645	0.8623	1647	70.2192	24010177	66.0106	118351	29.776	10181346	64.9681	116482	2.4961	853500	4.8346	8668	27.2114	9304445	1.6699	2994	0.0684	23401	0.0926	166	0.0048	1653	UT-UPHL-240207268817	bbnorm	500
UT-UPHL-240207268817_bbnorm_1000	592030	81243977	32.358	18296	2510.75	95.5455	282829	96.045	78030806	0.0811	240	0.0889	72210	192.98	96.3394	285179	97.0123	39323397	96.3394	285179	97.0123	39323397	0	0	0	0	0	0	0	0	46.501	137650	46.2425	18744140	46.501	137650	46.2425	18744140	1.1942	3535	71.0748	38789717	51.7103	147467	28.9186	15782617	50.3095	143472	0.9191	501596	4.5021	12839	27.9474	15252533	1.1582	3303	0.0522	28488	0.1206	344	0.0066	3596	95.7816	283528	96.406	39246457	95.7816	283528	96.406	39246457	0	0	0	0	0	0	0	0	40.6152	120227	39.7472	16180893	40.6152	120227	39.7472	16180893	0.7594	2248	72.7905	38206025	57.5916	163289	27.2035	14278488	56.3907	159884	1.9073	1001112	4.7269	13402	25.2272	13241173	1.5519	4400	0.069	36203	0.0924	262	0.0059	3117	UT-UPHL-240207268817	bbnorm	1000
UT-UPHL-240207268817_bbnorm_5000	2404466	330738047	97.384	24690.7	3396.24	98.3651	1182578	98.3943	325427468	0.0934	1123	0.1022	337930	188.75	98.8927	1188921	99.0623	163588904	98.8927	1188921	99.0623	163588904	0	0	0	0	0	0	0	0	59.2968	712886	58.7037	96941664	59.2968	712886	58.7037	96941664	0.6883	8275	74.8949	162260498	40.0203	475810	25.0981	54375254	38.4995	457729	0.5519	1195607	4.2005	49941	24.4919	53061969	1.087	12923	0.0543	117678	0.1112	1322	0.007	15121	98.6024	1185430	98.7448	163522074	98.6021	1185427	98.7446	163521689	0.0002	3	0.0002	385	0	0	0	0	55.4743	666930	54.5103	90269407	55.4743	666930	54.5103	90269407	0.5743	6904	75.0624	161542275	43.7343	518440	24.9309	53653881	42.304	501485	0.8548	1839623	4.2519	50403	24.0176	51688431	1.204	14273	0.0585	125827	0.0891	1056	0.0067	14349	UT-UPHL-240207268817	bbnorm	5000
UT-UPHL-240207268817_bbnorm_10000	6212364	857138073	210.377	29529.7	4074.31	99.1684	3080351	99.1136	849540806	0.0676	2101	0.0737	631794	186.56	99.5115	3091009	99.5793	426257094	99.5115	3091008	99.5793	426256964	0	1	0	130	0	0	0	0	64.3082	1997530	63.6808	272590534	64.3082	1997530	63.6808	272590534	0.5294	16443	83.0795	423671341	35.3552	1092831	16.916	86264841	33.5773	1037877	0.4602	2347033	4.1369	127873	16.4135	83702100	0.8147	25183	0.0423	215708	0.0799	2469	0.0045	23012	99.3244	3085198	99.3749	426398185	99.3244	3085196	99.3749	426397928	0.0001	2	0.0001	257	0	0	0	0	60.8155	1889039	59.8749	256911356	60.8155	1889039	59.8749	256911356	0.4723	14669	83.0546	422968589	38.7666	1196027	16.9411	86275310	37.0837	1144106	0.6249	3182314	4.1567	128243	16.272	82867775	0.8609	26560	0.0442	225221	0.0552	1702	0.0043	22061	UT-UPHL-240207268817	bbnorm	10000
UT-UPHL-240207268817_raw_all	53038466	7320776768	1437.15	36905.2	5093.95	99.7222	26445575	99.629	7293613736	0.0233	6188	0.0253	1855750	184.05	99.885	26488741	99.9005	3652823441	99.885	26488729	99.9004	3652821875	0	12	0	1566	0	0	0	0	66.9661	17758886	66.3102	2424609068	66.9661	17758886	66.3102	2424609068	0.3958	104959	94.5768	3635089641	32.9084	8717030	5.422	208394784	30.9745	8204754	0.4385	16855546	3.92	1038366	4.9618	190708816	0.4764	126205	0.0216	830422	0.0785	20791	0.0012	47832	99.7707	26458437	99.7753	3656082515	99.7707	26458420	99.7753	3656080364	0.0001	17	0.0001	2151	0	0	0	0	63.3256	16793461	62.3865	2286038584	63.3256	16793461	62.3865	2286038584	0.3854	102202	94.4771	3634461652	36.52	9662628	5.522	212426718	34.69	9178438	0.5388	20728715	3.9168	1036326	4.9608	190839570	0.4919	130161	0.0223	858433	0.025	6610	0.0009	33715	UT-UPHL-240207268817	raw	all
UT-UPHL-240207268817_seqkit_10	1910	263016	1.065	1793.95	247.04	99.5812	951	99.5149	261740	0.2094	2	0.2289	602	180.65	99.8953	954	99.9429	131322	99.8953	954	99.9429	131322	0	0	0	0	0	0	0	0	67.4346	644	66.8341	87818	67.4346	644	66.8341	87818	1.0471	10	99.2425	130749	32.4948	310	0.7575	998	30.2935	289	0.4342	572	3.6688	35	0.3226	425	0.1048	1	0.0008	1	0	0	0	0	99.7906	953	99.8283	131393	99.7906	953	99.8283	131393	0	0	0	0	0	0	0	0	63.3508	605	62.3542	82070	63.3508	605	62.3542	82070	1.3613	13	99.0236	130519	36.5163	348	0.9757	1286	34.3127	327	0.6191	816	3.5677	34	0.3133	413	0.2099	2	0.0432	57	0.1049	1	0.0008	1	UT-UPHL-240207268817	seqkit	10
UT-UPHL-240207268817_seqkit_30	5764	794146	3.044	1893.5	260.88	99.6183	2871	99.5132	790280	0.1041	3	0.1138	904	181.66	99.8265	2877	99.8291	396018	99.8265	2877	99.8291	396018	0	0	0	0	0	0	0	0	67.1756	1936	66.5878	264151	67.1756	1936	66.5878	264151	1.2144	35	99.2393	394090	32.6729	940	0.7602	3019	30.5874	880	0.4732	1879	3.6844	106	0.2752	1093	0.3128	9	0.0118	47	0.0695	2	0.0005	2	99.7571	2875	99.7532	396469	99.7571	2875	99.7532	396469	0	0	0	0	0	0	0	0	63.567	1832	62.5842	248741	63.567	1832	62.5842	248741	1.3532	39	92.5538	394059	36.2783	1043	7.4459	31702	34.1913	983	0.5447	2319	3.8609	111	6.8801	29293	0.313	9	0.0211	90	0.0348	1	0.0002	1	UT-UPHL-240207268817	seqkit	30
UT-UPHL-240207268817_seqkit_50	9626	1326646	2.394	4020.94	554.16	99.626	4795	99.5177	1320248	0.0831	4	0.0909	1206	182.04	99.8338	4805	99.8319	661543	99.8338	4805	99.8319	661543	0	0	0	0	0	0	0	0	67.5047	3249	66.984	443874	67.5047	3249	66.984	443874	0.8519	41	99.2458	658453	32.3621	1555	0.7539	5002	30.2393	1453	0.4505	2989	3.7253	179	0.2885	1914	0.3746	18	0.0149	99	0.0416	2	0.0003	2	99.7507	4801	99.7407	662267	99.7507	4801	99.7407	662267	0	0	0	0	0	0	0	0	63.8895	3075	62.984	418207	63.8895	3075	62.984	418207	1.2466	60	94.8883	658393	35.9508	1726	5.1115	35467	33.8471	1625	0.54	3747	3.7909	182	4.5534	31594	0.3749	18	0.0182	126	0.0208	1	0.0001	1	UT-UPHL-240207268817	seqkit	50
UT-UPHL-240207268817_seqkit_100	19040	2621898	3.068	6206.37	854.65	99.6954	9491	99.5971	2611334	0.042	4	0.046	1206	182.73	99.8319	9504	99.8343	1307485	99.8319	9504	99.8343	1307485	0	0	0	0	0	0	0	0	66.9118	6370	66.315	868498	66.9118	6370	66.315	868498	0.5777	55	95.1404	1301384	32.9335	3130	4.8583	66454	30.787	2926	0.4275	5847	3.9247	373	4.4135	60371	0.3998	38	0.0173	236	0.0737	7	0.0013	18	99.7794	9499	99.7765	1309310	99.7794	9499	99.7765	1309310	0	0	0	0	0	0	0	0	63.4034	6036	62.4496	819490	63.4034	6036	62.4496	819490	0.8718	83	94.9193	1301464	36.4565	3463	5.0806	69662	34.3299	3261	0.5482	7517	4.0741	387	4.5085	61817	0.4632	44	0.0239	328	0.0105	1	0.0001	1	UT-UPHL-240207268817	seqkit	100
UT-UPHL-240207268817_seqkit_200	28532	3929388	3.328	8572.63	1180.61	99.7126	14225	99.6167	3914326	0.0421	6	0.0461	1810	182.99	99.8738	14248	99.8793	1960291	99.8738	14248	99.8793	1960291	0	0	0	0	0	0	0	0	67.3419	9607	66.732	1309722	67.3419	9607	66.732	1309722	0.4907	70	94.725	1951040	32.5379	4636	5.2738	108623	30.4674	4341	0.4318	8894	3.9585	564	4.8258	99397	0.4071	58	0.0161	332	0.0702	10	0.0012	25	99.7897	14236	99.7829	1962459	99.7897	14236	99.7829	1962459	0	0	0	0	0	0	0	0	63.5707	9069	62.6059	1231288	63.5707	9069	62.6059	1231288	0.6729	96	94.965	1950750	36.2883	5166	5.0346	103419	34.2863	4881	0.5461	11217	4.0742	580	4.465	91718	0.4777	68	0.0236	484	0.0351	5	0.0004	8	UT-UPHL-240207268817	seqkit	200
UT-UPHL-240207268817_seqkit_300	38216	5266087	3.45	11078.6	1526.6	99.7436	19059	99.6439	5247336	0.0419	8	0.0458	2410	183.1	99.9058	19090	99.91	2627899	99.9058	19090	99.91	2627899	0	0	0	0	0	0	0	0	67.0766	12817	66.461	1748103	67.0766	12817	66.461	1748103	0.5547	106	95.7768	2615360	32.8287	6267	4.2221	115293	30.7805	5876	0.4396	12004	3.9654	757	3.764	102782	0.4243	81	0.0186	507	0.0681	13	0.001	28	99.8116	19072	99.8036	2630644	99.8116	19072	99.8036	2630644	0	0	0	0	0	0	0	0	63.3714	12109	62.4144	1645131	63.3714	12109	62.4144	1645131	0.5129	98	95.9411	2615200	36.5038	6962	4.0586	110630	34.4746	6575	0.5433	14809	4.1003	782	3.4923	95194	0.4667	89	0.023	627	0.0262	5	0.0003	8	UT-UPHL-240207268817	seqkit	300
UT-UPHL-240207268817_seqkit_400	57074	7867895	4.274	13353.4	1840.82	99.7442	28464	99.6518	7840502	0.0315	9	0.0345	2712	183.28	99.8984	28508	99.9076	3926223	99.8984	28508	99.9076	3926223	0	0	0	0	0	0	0	0	66.9972	19119	66.3888	2608983	66.9972	19119	66.3888	2608983	0.4941	141	96.8873	3907227	32.903	9380	3.1118	125492	30.8545	8796	0.4482	18074	3.9743	1133	2.6416	106531	0.4911	140	0.022	887	0.0702	20	0.0009	35	99.8073	28482	99.8049	3930358	99.8073	28482	99.8049	3930358	0	0	0	0	0	0	0	0	63.1881	18032	62.2534	2451567	63.1881	18032	62.2534	2451567	0.4731	135	95.3274	3907183	36.6828	10448	4.6717	191480	34.7307	9892	0.5416	22200	4.0587	1156	4.1071	168339	0.4986	142	0.023	941	0.0246	7	0.0008	34	UT-UPHL-240207268817	seqkit	400
UT-UPHL-240207268817_seqkit_500	95728	13190253	4.654	20570.5	2834.39	99.7096	47725	99.6156	13139554	0.0313	15	0.0342	4508	183.47	99.8809	47807	99.893	6581032	99.8809	47807	99.893	6581032	0	0	0	0	0	0	0	0	66.8791	32011	66.2227	4362805	66.8791	32011	66.2227	4362805	0.4241	203	95.7532	6549172	32.9952	15774	4.2455	290374	31.0164	14828	0.4438	30353	3.8927	1861	3.781	258608	0.4539	217	0.0207	1413	0.092	44	0.0014	94	99.7785	47758	99.7786	6587552	99.7785	47758	99.7786	6587552	0	0	0	0	0	0	0	0	63.0892	30197	62.1162	4101021	63.0892	30197	62.1162	4101021	0.4513	216	95.5658	6548623	36.7603	17556	4.4333	303791	34.8758	16656	0.543	37212	3.947	1885	3.8661	264921	0.5025	240	0.0242	1658	0.0251	12	0.0009	59	UT-UPHL-240207268817	seqkit	500
UT-UPHL-240207268817_seqkit_1000	191376	26392911	8.031	23828.8	3286.25	99.721	95421	99.6291	26295030	0.0282	27	0.0308	8124	184.15	99.8746	95568	99.8909	13167949	99.8746	95568	99.8909	13167949	0	0	0	0	0	0	0	0	67.0074	64118	66.3612	8747962	67.0074	64118	66.3612	8747962	0.4316	413	94.2352	13104180	32.8635	31407	5.7633	801427	30.9382	29567	0.4347	60448	3.8664	3695	5.3062	737867	0.4949	473	0.0224	3112	0.0827	79	0.0015	209	99.7816	95479	99.7871	13182447	99.7816	95479	99.7871	13182447	0	0	0	0	0	0	0	0	63.3747	60642	62.441	8248813	63.3747	60642	62.441	8248813	0.4504	431	94.6338	13104553	36.4761	34827	5.3653	742974	34.6506	33084	0.5375	74431	3.8804	3705	4.8037	665198	0.5163	493	0.0242	3345	0.0272	26	0.0009	118	UT-UPHL-240207268817	seqkit	1000
UT-UPHL-240207268817_seqkit_5000	956572	132052175	27.991	34174.4	4717.69	99.7215	476954	99.6274	131560212	0.0272	130	0.0295	39000	184.04	99.8802	477713	99.8952	65886428	99.8802	477713	99.8952	65886428	0	0	0	0	0	0	0	0	66.9785	320349	66.3185	43740769	66.9785	320349	66.3185	43740769	0.4073	1948	94.4798	65566842	32.8896	157118	5.519	3830073	30.9454	147830	0.4379	303893	3.913	18693	5.0597	3511342	0.4829	2307	0.0214	14838	0.0831	397	0.0012	855	99.7784	477226	99.7837	65953630	99.7784	477226	99.7837	65953630	0	0	0	0	0	0	0	0	63.2818	302668	62.339	41203962	63.2818	302668	62.339	41203962	0.4044	1934	93.6817	65561341	36.568	174512	6.3172	4420989	34.7309	165745	0.5366	375523	3.8935	18581	5.7577	4029421	0.5107	2437	0.0229	16045	0.0275	131	0.001	721	UT-UPHL-240207268817	seqkit	5000
UT-UPHL-240207268817_seqkit_10000	1912470	263974683	54.608	35021.8	4833.99	99.7264	953619	99.6329	263005524	0.025	239	0.0272	71724	184.06	99.8832	955118	99.8984	131711847	99.8831	955117	99.8983	131711699	0.0001	1	0.0001	148	0	0	0	0	66.9835	640520	66.3308	87454325	66.9835	640520	66.3308	87454325	0.4061	3883	94.3945	131072108	32.8891	314130	5.6043	7781917	30.9478	295588	0.438	608241	3.9379	37612	5.1448	7143823	0.4806	4590	0.0215	29853	0.0793	757	0.0012	1645	99.779	954122	99.7841	131843576	99.779	954122	99.7841	131843576	0	0	0	0	0	0	0	0	63.2857	605160	62.3429	82372923	63.2857	605160	62.3429	82372923	0.4005	3830	94.2107	131060902	36.5654	348879	5.7884	8052557	34.7312	331378	0.5393	750218	3.9256	37455	5.2267	7271155	0.4989	4760	0.0224	31184	0.0256	244	0.0009	1272	UT-UPHL-240207268817	seqkit	10000
UT-UPHL-240207285691_bbnorm_10	5990	840424	2.916	2053.93	288.18	94.2905	2824	94.8021	796740	0.2003	6	0.2142	1800	246.34	96.3606	2886	97.0834	406859	96.3606	2886	97.0834	406859	0	0	0	0	0	0	0	0	34.7579	1041	35.2692	147807	34.7579	1041	35.2692	147807	3.5392	106	57.4561	399116	63.8947	1844	42.5436	295527	62.8552	1814	1.0549	7328	4.5392	131	41.4292	287786	1.9404	56	0.0595	413	0.0693	2	0.0003	2	95.3255	2855	95.7289	403346	95.2922	2854	95.7196	403307	0.0334	1	0.0093	39	0	0	0	0	29.8497	894	29.412	123925	29.8497	894	29.412	123925	4.374	131	57.008	388134	68.6865	1961	42.9838	292651	67.8459	1937	2.1748	14807	4.9387	141	40.7577	277495	2.1716	62	0.0513	349	0.1401	4	0.0082	56	UT-UPHL-240207285691	bbnorm	10
UT-UPHL-240207285691_bbnorm_30	27632	3885839	4.591	6018.62	846.39	96.1494	13284	96.4315	3747174	0.152	21	0.1625	6314	232.34	98.1471	13560	98.6212	1911370	98.1471	13560	98.6212	1911370	0	0	0	0	0	0	0	0	30.5081	4215	30.9158	599177	30.5081	4215	30.9158	599177	2.707	374	65.1847	1870398	68.9012	9343	34.8141	998949	67.9277	9211	1.3828	39678	4.41	598	33.3874	958014	1.3053	177	0.0438	1257	0.0664	9	0.0013	37	96.7863	13372	97.0075	1889459	96.7719	13370	97.0034	1889379	0.0145	2	0.0041	80	0	0	0	0	22.3654	3090	21.373	416292	22.3654	3090	21.373	416292	2.4175	334	66.3521	1809464	76.8845	10281	33.6421	917441	75.9647	10158	2.8746	78391	5.1974	695	30.7145	837605	1.6452	220	0.053	1445	0.1197	16	0.0058	159	UT-UPHL-240207285691	bbnorm	30
UT-UPHL-240207285691_bbnorm_50	55488	7827745	7.02	7904.08	1115.04	96.9759	26905	97.142	7604026	0.1658	46	0.176	13774	228.06	98.6844	27379	99.0165	3865533	98.6844	27379	99.0165	3865533	0	0	0	0	0	0	0	0	28.9576	8034	29.2991	1143815	28.9612	8035	29.3029	1143966	2.4185	671	67.1449	3777406	70.6344	19339	32.8496	1848038	69.6811	19078	1.5189	85450	4.5473	1245	31.2886	1760217	1.2528	343	0.0421	2371	0.1059	29	0.0054	306	97.5382	27061	97.7067	3833830	97.531	27059	97.7048	3833757	0.0072	2	0.0019	73	0	0	0	0	20.9126	5802	19.9157	781454	20.9126	5802	19.9157	781454	1.968	546	64.7775	3663017	78.5559	21258	35.2177	1991479	77.669	21018	2.9668	167763	5.2511	1421	32.2018	1820937	1.5594	422	0.0491	2779	0.0998	27	0.0048	271	UT-UPHL-240207285691	bbnorm	50
UT-UPHL-240207285691_bbnorm_100	111198	15708857	10.445	10646.3	1504	97.4478	54180	97.521	15319436	0.1799	100	0.1893	29732	227.25	98.9982	55042	99.2526	7776119	98.9982	55042	99.2526	7776119	0	0	0	0	0	0	0	0	29.2883	16284	29.4875	2310249	29.2901	16285	29.4894	2310400	2.3112	1285	64.4189	7596619	70.3953	38747	35.5762	4195331	69.3761	38186	1.4803	174559	4.6528	2561	34.059	4016415	1.1882	654	0.0369	4357	0.1017	56	0.005	584	97.991	54482	98.1135	7725637	97.9874	54480	98.1126	7725564	0.0036	2	0.0009	73	0	0	0	0	22.0975	12286	21.178	1667592	22.0975	12286	21.178	1667592	1.822	1013	63.1964	7382999	77.4439	42193	36.7989	4299076	76.5629	41713	2.8784	336272	5.0916	2774	33.8707	3956988	1.6005	872	0.0498	5816	0.0844	46	0.0047	550	UT-UPHL-240207285691	bbnorm	100
UT-UPHL-240207285691_bbnorm_200	180450	25469639	15.498	11643.2	1643.38	97.5273	87994	97.5718	24851192	0.1696	153	0.1788	45552	225.78	99.0768	89392	99.303	12614813	99.0734	89389	99.3021	12614706	0.0033	3	0.0008	107	0	0	0	0	32.9643	29742	33.0901	4203553	32.9665	29744	33.0925	4203855	2.2344	2016	65.7433	12341885	66.7073	59631	34.2504	6429771	65.6323	58670	1.4063	263994	4.5474	4065	32.8029	6158033	1.2563	1123	0.0413	7744	0.1074	96	0.0063	1190	98.0427	88459	98.1469	12529710	98.036	88453	98.1453	12529498	0.0067	6	0.0017	212	0	0	0	0	26.5459	23951	25.7206	3283564	26.547	23952	25.7218	3283715	1.5838	1429	65.2026	12023290	72.9185	64503	34.7922	6415642	71.9554	63651	2.6845	495018	5.0588	4475	32.0511	5910182	1.6652	1473	0.0566	10442	0.078	69	0.0052	960	UT-UPHL-240207285691	bbnorm	200
UT-UPHL-240207285691_bbnorm_300	231108	32588528	17.344	13324.6	1878.9	97.467	112627	97.5221	31781028	0.1826	211	0.1909	62204	226.27	99.0446	114450	99.2702	16136628	99.0411	114446	99.2693	16136484	0.0035	4	0.0009	144	0	0	0	0	36.2817	41925	36.3982	5916628	36.2843	41928	36.401	5917079	2.0761	2399	65.1477	15814844	63.3482	72502	34.8453	8458816	62.284	71284	1.2764	309859	4.5042	5155	33.5267	8138727	1.3028	1491	0.0421	10230	0.1145	131	0.007	1695	98.026	113273	98.1375	16029054	98.02	113266	98.1359	16028805	0.0061	7	0.0015	249	0	0	0	0	30.4819	35223	29.7537	4859745	30.4836	35225	29.7555	4860047	1.6468	1903	63.7594	15445157	68.899	78044	36.2345	8777486	67.9191	76934	2.3478	568735	4.9765	5637	33.8302	8195079	1.6915	1916	0.0564	13672	0.0856	97	0.0062	1490	UT-UPHL-240207285691	bbnorm	300
UT-UPHL-240207285691_bbnorm_400	275492	38827238	20.7	13309	1875.74	97.4642	134253	97.5161	37862802	0.1967	271	0.2077	80636	224.93	99.0388	136422	99.2612	19225658	99.0352	136417	99.2603	19225477	0.0036	5	0.0009	181	0	0	0	0	39.0291	53761	39.1506	7582975	39.0313	53764	39.1529	7583426	1.9376	2669	65.6497	18867226	60.5716	82633	34.3433	9870020	59.4442	81095	1.194	343143	4.5264	6175	33.1032	9513603	1.3532	1846	0.0462	13274	0.1209	165	0.007	2015	98.0283	135030	98.1394	19096455	98.0224	135022	98.138	19096169	0.0058	8	0.0015	286	0	0	0	0	33.5015	46147	32.8562	6393321	33.503	46149	32.8578	6393623	1.5492	2134	63.7385	18461935	65.8187	88875	36.2546	10501188	64.7641	87451	2.1289	616626	4.953	6688	34.0709	9868689	1.6626	2245	0.0548	15873	0.097	131	0.007	2021	UT-UPHL-240207285691	bbnorm	400
UT-UPHL-240207285691_bbnorm_500	317016	44632012	21.701	14608.5	2056.69	97.5307	154594	97.5943	43558282	0.2057	326	0.2179	97248	225.31	99.048	156999	99.2759	22104649	99.0442	156993	99.2749	22104435	0.0038	6	0.001	214	0	0	0	0	41.044	65058	41.1354	9159168	41.0459	65061	41.1375	9159619	1.8788	2978	66.4157	21716878	58.5443	91914	33.5772	10979223	57.4112	90135	1.1296	369350	4.4319	6958	32.3984	10593773	1.379	2165	0.0492	16100	0.1121	176	0.0071	2321	98.0947	155488	98.2118	21966185	98.0884	155478	98.2102	21965827	0.0063	10	0.0016	358	0	0	0	0	36.0657	57167	35.4614	7931350	36.0669	57169	35.4628	7931652	1.4908	2363	64.6676	21292062	63.2293	98314	35.3257	11631104	62.1611	96653	1.9847	653479	4.8775	7584	33.2849	10959187	1.6709	2598	0.056	18438	0.0984	153	0.0067	2206	UT-UPHL-240207285691	bbnorm	500
UT-UPHL-240207285691_bbnorm_1000	512890	72222197	30.486	16823.8	2369.03	97.7625	250707	97.8007	70633800	0.2207	566	0.2336	168724	224.73	99.0825	254092	99.2698	35777780	99.0774	254079	99.2683	35777254	0.0051	13	0.0015	526	0	0	0	0	47.5084	121833	47.516	17125227	47.51	121837	47.5177	17125829	1.5578	3995	66.7757	35271124	52.03	132204	33.2151	17544337	50.784	129038	0.9019	476374	4.4999	11434	32.2651	17042511	1.3507	3432	0.0482	25452	0.1338	340	0.0091	4830	98.3232	252145	98.4305	35613360	98.3166	252128	98.4288	35612754	0.0066	17	0.0017	606	0	0	0	0	43.3582	111190	42.8282	15495773	43.359	111192	42.829	15496075	1.3324	3417	64.6655	34789394	55.8988	140946	35.3249	19004420	54.7066	137940	1.4671	789266	4.7905	12079	33.8029	18185613	1.5757	3973	0.0549	29541	0.1162	293	0.0096	5159	UT-UPHL-240207285691	bbnorm	1000
UT-UPHL-240207285691_bbnorm_5000	2248074	317077850	100.507	22367.3	3154.78	98.7975	1110520	98.7004	312957202	0.2142	2408	0.2278	722232	218.18	99.5774	1119287	99.6203	157718451	99.5765	1119277	99.6201	157718095	0.0009	10	0.0002	356	0	0	0	0	60.2276	676980	59.9397	94896329	60.2279	676984	59.9401	94896931	0.9525	10706	70.6939	156429948	39.4965	442080	29.2967	64827190	38.2452	428074	0.5263	1164658	4.1527	46481	28.7238	63559456	1.1635	13023	0.0466	103076	0.1232	1379	0.0094	20769	99.2313	1115397	99.245	157559608	99.2299	1115381	99.2446	157559008	0.0014	16	0.0004	600	0	0	0	0	57.4678	645959	56.8934	90322978	57.4681	645963	56.8938	90323582	0.9032	10152	70.5179	155852186	42.0842	469406	29.4725	65137432	40.8386	455513	0.7148	1579721	4.2594	47509	28.7095	63451124	1.211	13508	0.0482	106587	0.1017	1134	0.0096	21114	UT-UPHL-240207285691	bbnorm	5000
UT-UPHL-240207285691_bbnorm_10000	6006326	847529200	215.455	27877.3	3933.66	99.3049	2982288	99.192	840681252	0.1395	4189	0.1482	1255680	211.68	99.7712	2996292	99.7875	422345533	99.771	2996286	99.7874	422345133	0.0002	6	0.0001	400	0	0	0	0	64.1336	1926037	63.7499	269818181	64.1338	1926042	63.7501	269818934	0.6899	20720	77.9584	419744718	35.6982	1069623	22.0357	118644843	34.2904	1027440	0.4412	2375545	3.9924	119625	21.5586	116075896	0.8679	26005	0.0359	193402	0.088	2638	0.0059	31868	99.57	2990248	99.5718	422467423	99.5698	2990242	99.5717	422466942	0.0002	6	0.0001	481	0	0	0	0	61.7538	1854566	61.1506	259452307	61.7539	1854571	61.1508	259453062	0.6743	20249	78.0463	419323872	37.9753	1135555	21.9477	117919857	36.5721	1093595	0.5424	2914293	4.015	120057	21.3686	114808341	0.89	26613	0.0367	197223	0.0648	1939	0.006	32035	UT-UPHL-240207285691	bbnorm	10000
UT-UPHL-240207285691_raw_all	51216710	7216733417	1522.95	33629.9	4738.64	99.68	25526415	99.5623	7185149080	0.0666	17065	0.0708	5111594	204.1	99.922	25588373	99.9234	3601397939	99.9219	25588357	99.9233	3601396107	0.0001	16	0.0001	1832	0	0	0	0	66.6744	17074215	66.2131	2386426730	66.6745	17074233	66.2132	2386429440	0.5048	129267	88.3365	3584251335	33.2228	8501172	11.6618	473178196	31.66	8101287	0.4022	16321112	3.6954	945597	11.2409	456098354	0.5289	135339	0.0187	758730	0.083	21230	0.0016	66762	99.7881	25554099	99.7796	3604611823	99.7881	25554085	99.7796	3604610337	0.0001	14	0	1486	0	0	0	0	64.3829	16487406	63.7373	2302557212	64.383	16487416	63.7374	2302558722	0.5086	130241	88.286	3585133990	35.4719	9064517	11.7128	475634200	33.9162	8666968	0.4595	18657895	3.6994	945350	11.2343	456204184	0.538	137481	0.019	772121	0.0253	6456	0.0012	47817	UT-UPHL-240207285691	raw	all
UT-UPHL-240207285691_seqkit_10	1974	278086	1.093	1805.49	254.35	99.7974	985	99.685	277210	0	0	0	0	202.24	99.7974	985	99.7826	138605	99.7974	985	99.7826	138605	0	0	0	0	0	0	0	0	65.7548	649	64.973	90252	65.7548	649	64.973	90252	1.7224	17	99.1893	137896	34.0102	335	0.8099	1126	32.3858	319	0.4942	687	4.467	44	0.3007	418	0.5076	5	0.0151	21	0.1015	1	0.0007	1	99.7974	985	99.783	138877	99.7974	985	99.783	138877	0	0	0	0	0	0	0	0	64.3364	635	63.3673	88194	64.3364	635	63.3673	88194	2.6342	26	93.2348	138229	35.533	350	6.7652	10030	33.5025	330	0.4364	647	4.8731	48	6.3281	9382	0.1015	1	0.0007	1	0	0	0	0	UT-UPHL-240207285691	seqkit	10
UT-UPHL-240207285691_seqkit_30	5918	834003	2.191	2701.66	380.73	99.7972	2953	99.6778	831316	0.0338	1	0.0362	302	201.16	99.8986	2956	99.8913	416109	99.8986	2956	99.8913	416109	0	0	0	0	0	0	0	0	66.4752	1967	65.9498	274722	66.4752	1967	65.9498	274722	1.487	44	92.5978	414202	33.3897	987	7.4015	33108	31.2246	923	0.4138	1851	4.2963	127	6.9759	31204	0.406	12	0.0118	53	0.1015	3	0.0007	3	99.8648	2955	99.8553	416837	99.8648	2955	99.8553	416837	0	0	0	0	0	0	0	0	64.7854	1917	64.0843	267514	64.7854	1917	64.0843	267514	2.1967	65	91.109	414855	35.1269	1038	8.891	40484	33.198	981	0.43	1958	4.2978	127	8.4557	38502	0.2707	8	0.0053	24	0	0	0	0	UT-UPHL-240207285691	seqkit	30
UT-UPHL-240207285691_seqkit_50	9872	1392676	2.887	3419.56	482.41	99.7164	4922	99.5877	1386934	0.0608	3	0.0649	904	203.01	99.919	4932	99.9132	694939	99.919	4932	99.9132	694939	0	0	0	0	0	0	0	0	66.5721	3286	66.0902	459686	66.5721	3286	66.0902	459686	1.0737	53	95.1082	691767	33.3333	1644	4.8913	35577	31.3463	1546	0.4221	3070	3.974	196	4.4556	32408	0.4258	21	0.0136	99	0.0608	3	0.0004	3	99.8177	4927	99.8051	695774	99.8177	4927	99.8051	695774	0	0	0	0	0	0	0	0	65.1337	3215	64.4863	449555	65.1337	3215	64.4863	449555	1.8233	90	94.1744	692337	34.7473	1712	5.8256	42828	32.9612	1624	0.4581	3368	3.9375	194	5.3581	39391	0.3653	18	0.0094	69	0	0	0	0	UT-UPHL-240207285691	seqkit	50
UT-UPHL-240207285691_seqkit_100	19614	2766307	3.389	5787.54	816.26	99.7043	9778	99.5829	2754770	0.0408	4	0.0435	1204	203.24	99.9082	9798	99.906	1380231	99.9082	9798	99.906	1380231	0	0	0	0	0	0	0	0	66.7584	6547	66.2914	915836	66.7584	6547	66.2914	915836	0.7546	74	91.3688	1373628	33.1394	3247	8.6284	129719	31.3431	3071	0.4125	6201	3.9702	389	8.192	123158	0.5307	52	0.0239	360	0.0612	6	0.0028	42	99.8063	9788	99.7935	1381917	99.8063	9788	99.7935	1381917	0	0	0	0	0	0	0	0	64.454	6321	63.7784	883188	64.454	6321	63.7784	883188	1.142	112	92.6504	1374646	35.4209	3467	7.3475	109014	33.7454	3303	0.4667	6925	4.056	397	6.8596	101775	0.5313	52	0.0212	314	0.0102	1	0.0022	32	UT-UPHL-240207285691	seqkit	100
UT-UPHL-240207285691_seqkit_200	29402	4141688	3.611	8142.36	1146.97	99.7007	14657	99.5817	4124364	0.0408	6	0.0436	1804	202.81	99.9048	14687	99.9028	2066400	99.9048	14687	99.9028	2066400	0	0	0	0	0	0	0	0	67.0295	9854	66.5383	1376286	67.0295	9854	66.5383	1376286	0.6734	99	88.7018	2056623	32.8658	4827	11.2948	261878	31.0887	4566	0.3942	9139	3.8606	567	10.8765	252180	0.5175	76	0.0241	559	0.0681	10	0.0034	79	99.8027	14672	99.7913	2068950	99.8027	14672	99.7913	2068950	0	0	0	0	0	0	0	0	64.5942	9496	63.8761	1324328	64.5942	9496	63.8761	1324328	0.8775	129	89.6074	2058184	35.2781	5176	10.3911	238671	33.6082	4931	0.4496	10327	3.9258	576	9.9239	227940	0.5248	77	0.0176	404	0.0204	3	0.0015	35	UT-UPHL-240207285691	seqkit	200
UT-UPHL-240207285691_seqkit_300	39334	5543365	3.984	9874.04	1391.56	99.7102	19610	99.5897	5520618	0.0407	8	0.0434	2406	203.41	99.9136	19650	99.9111	2765979	99.9136	19650	99.9111	2765979	0	0	0	0	0	0	0	0	66.6141	13101	66.1003	1829948	66.6141	13101	66.1003	1829948	0.6203	122	89.3686	2752922	33.2824	6540	10.6287	327408	31.4962	6189	0.4002	12329	3.944	775	10.2076	314435	0.4987	98	0.0209	644	0.0763	15	0.0027	84	99.8068	19629	99.7951	2769238	99.8068	19629	99.7951	2769238	0	0	0	0	0	0	0	0	64.3108	12648	63.5944	1764695	64.3108	12648	63.5944	1764695	0.8441	166	89.9165	2754572	35.5647	6981	10.0823	308870	33.9294	6660	0.4609	14120	3.9024	766	9.6047	294239	0.484	95	0.0167	511	0.0153	3	0.0011	35	UT-UPHL-240207285691	seqkit	300
UT-UPHL-240207285691_seqkit_400	58866	8293298	4.28	13755	1937.86	99.7282	29353	99.6146	8261332	0.0374	11	0.0384	3188	203.07	99.9219	29410	99.9207	4138353	99.9219	29410	99.9207	4138353	0	0	0	0	0	0	0	0	66.4492	19558	65.9665	2732092	66.4492	19558	65.9665	2732092	0.581	171	89.8624	4118882	33.458	9840	10.1354	464561	31.7409	9335	0.4021	18431	3.8728	1139	9.7128	445190	0.4896	144	0.0205	940	0.0646	19	0.0022	100	99.8199	29380	99.8105	4143792	99.8199	29380	99.8105	4143792	0	0	0	0	0	0	0	0	64.1287	18875	63.4412	2633864	64.1287	18875	63.4412	2633864	0.7407	218	91.6754	4121657	35.7556	10505	8.3237	374228	34.1355	10029	0.476	21401	3.853	1132	7.8323	352134	0.4799	141	0.0154	693	0.0136	4	0.0009	41	UT-UPHL-240207285691	seqkit	400
UT-UPHL-240207285691_seqkit_500	98590	13884601	5.383	18316.4	2579.54	99.7038	49149	99.5906	13827760	0.0507	25	0.0533	7406	203.4	99.9148	49253	99.9153	6928321	99.9148	49253	99.9153	6928321	0	0	0	0	0	0	0	0	66.5504	32806	66.0919	4582941	66.5504	32806	66.0919	4582941	0.5376	265	89.1906	6895478	33.3563	16429	10.8078	835566	31.7118	15619	0.4039	31226	3.8191	1881	10.3846	802853	0.4812	237	0.0192	1487	0.0629	31	0.0017	130	99.8012	49197	99.7944	6936118	99.8012	49197	99.7944	6936118	0	0	0	0	0	0	0	0	64.1749	31635	63.5046	4413827	64.1749	31635	63.5046	4413827	0.6248	308	91.6636	6898824	35.6912	17559	8.3354	627342	34.1342	16793	0.4796	36095	3.7014	1821	7.8409	590123	0.4756	234	0.0149	1124	0.0203	10	0.001	75	UT-UPHL-240207285691	seqkit	500
UT-UPHL-240207285691_seqkit_1000	197368	27802825	9.776	20189.3	2844.03	99.696	98384	99.5767	27685124	0.0588	58	0.0623	17334	204.46	99.9179	98603	99.9172	13873727	99.9179	98603	99.9172	13873727	0	0	0	0	0	0	0	0	66.5761	65700	66.1211	9181065	66.5761	65700	66.1211	9181065	0.5563	549	88.2838	13807535	33.3337	32868	11.7147	1832168	31.7313	31288	0.402	62871	3.7808	3728	11.2929	1766209	0.5253	518	0.0197	3088	0.07	69	0.0015	233	99.7983	98485	99.7895	13888304	99.7983	98485	99.7895	13888304	0	0	0	0	0	0	0	0	64.137	63293	63.4838	8835424	64.137	63293	63.4838	8835424	0.5958	588	90.1798	13812907	35.7273	35186	9.8191	1504001	34.1412	33624	0.4739	72592	3.8016	3744	9.3279	1428763	0.5036	496	0.0173	2646	0.0234	23	0.001	159	UT-UPHL-240207285691	seqkit	1000
UT-UPHL-240207285691_seqkit_5000	986662	138995216	32.357	30493.2	4295.7	99.6834	491769	99.5664	138392564	0.0639	315	0.0681	94588	204.14	99.9163	492918	99.9176	69359548	99.9163	492918	99.9176	69359548	0	0	0	0	0	0	0	0	66.669	328899	66.2162	45965114	66.669	328899	66.2162	45965114	0.5019	2476	89.1371	69030547	33.2274	163784	10.8615	8411472	31.6635	156075	0.4048	313507	3.7404	18437	10.4381	8083604	0.5261	2593	0.0185	14361	0.0801	395	0.0015	1133	99.7904	492297	99.7828	69427330	99.7904	492297	99.7828	69427330	0	0	0	0	0	0	0	0	64.2297	316865	63.5774	44236227	64.2297	316865	63.5774	44236227	0.5258	2594	88.5139	69050184	35.6285	175398	11.4851	8959602	34.0654	167703	0.4635	361541	3.7437	18430	11.0027	8583249	0.5359	2638	0.019	14812	0.0238	117	0.001	793	UT-UPHL-240207285691	seqkit	5000
UT-UPHL-240207285691_seqkit_10000	1973418	278037120	62.568	31540.2	4443.74	99.6807	983558	99.5625	276820806	0.0666	657	0.0709	197110	204.29	99.9203	985923	99.9211	138747086	99.9203	985923	99.9211	138747086	0	0	0	0	0	0	0	0	66.6363	657506	66.1812	91897033	66.6363	657506	66.1812	91897033	0.5045	4978	88.4903	138087574	33.2634	327952	11.508	17958049	31.6776	312317	0.4027	628468	3.7289	36764	11.087	17301108	0.5257	5183	0.0182	28473	0.0794	783	0.0016	2571	99.7902	984639	99.782	138877126	99.7902	984639	99.782	138877126	0	0	0	0	0	0	0	0	64.3178	634630	63.6742	88622004	64.3178	634630	63.6742	88622004	0.5189	5120	88.3196	138125127	35.5391	349932	11.6792	18265441	33.9704	334486	0.4604	719984	3.7202	36631	11.1996	17515257	0.5425	5342	0.0193	30200	0.0248	244	0.0012	1815	UT-UPHL-240207285691	seqkit	10000
UT-UPHL-240207302938_bbnorm_10	28878	3454034	2.949	9792.19	1171.22	20.0291	2892	22.6006	780634	0.0208	3	0.0134	462	188.76	20.4585	2954	23.1109	398590	20.4585	2954	23.1109	398590	0	0	0	0	0	0	0	0	7.9715	1151	9.0687	156406	7.9715	1151	9.0687	156406	0.7064	102	32.2274	391442	60.9682	1801	67.7724	823179	58.6324	1732	0.5527	6713	7.2444	214	67.1841	816033	1.7265	51	0.0356	433	0.0677	2	0.0002	2	20.3546	2939	22.8435	395044	20.3338	2936	22.8365	394924	0.0208	3	0.0069	120	0	0	0	0	6.6902	966	7.3975	127928	6.6902	966	7.3975	127928	0.9142	132	29.4796	380258	67.1317	1973	70.5201	909639	65.0221	1911	1.0935	14105	6.703	197	69.3741	894857	2.722	80	0.0525	677	0.034	1	0.0003	4	UT-UPHL-240207302938	bbnorm	10
UT-UPHL-240207302938_bbnorm_30	68112	8547977	4.693	14514.7	1821.58	41.8428	14250	46.0878	3939578	0.0382	13	0.0324	2770	197.07	42.4096	14443	46.7364	1993914	42.4096	14443	46.7364	1993914	0	0	0	0	0	0	0	0	13.1871	4491	14.526	619723	13.1871	4491	14.526	619723	0.9543	325	52.3632	1950833	68.8915	9950	47.6366	1774739	67.4652	9744	1.1186	41674	4.5628	659	46.4805	1731668	1.3224	191	0.0375	1397	0.0692	10	0.0003	10	42.0455	14319	46.341	1984169	42.0425	14318	46.34	1984129	0.0029	1	0.0009	40	0	0	0	0	10.286	3503	10.806	462679	10.286	3503	10.806	462679	0.7194	245	51.3361	1900930	75.536	10816	48.6635	1801967	74.251	10632	2.1941	81246	5.0492	723	46.416	1718741	1.8786	269	0.0535	1980	0.0559	8	0.0004	13	UT-UPHL-240207302938	bbnorm	30
UT-UPHL-240207302938_bbnorm_50	104886	13521068	6.862	15285	1970.42	54.299	28476	58.4118	7897898	0.0172	9	0.0165	2232	197.76	54.9091	28796	59.1404	3989924	54.9091	28796	59.1404	3989924	0	0	0	0	0	0	0	0	15.9526	8366	17.1189	1154929	15.9526	8366	17.1189	1154929	1.1479	602	64.7478	3899358	70.9369	20427	35.2518	2122996	69.7284	20079	1.4603	87943	4.1777	1203	33.7484	2032456	1.1529	332	0.0431	2597	0.0521	15	0.0004	26	54.4477	28554	58.6781	3975174	54.4401	28550	58.6741	3974901	0.0076	4	0.004	273	0	0	0	0	12.2667	6433	12.4824	845623	12.2667	6433	12.4824	845623	0.6693	351	63.5674	3799163	77.4708	22121	36.4314	2177358	76.4096	21818	2.872	171645	4.6368	1324	33.4876	2001418	1.9157	547	0.0719	4295	0.0735	21	0.0012	71	UT-UPHL-240207302938	bbnorm	50
UT-UPHL-240207302938_bbnorm_100	174490	23013946	10.594	16470.3	2172.31	64.9504	56666	68.4999	15764520	0.0229	20	0.0241	5540	196.86	65.6038	57236	69.2934	7954838	65.6038	57236	69.2934	7954838	0	0	0	0	0	0	0	0	19.6493	17143	20.5778	2362316	19.6493	17143	20.5778	2362316	1.2024	1049	75.6684	7772914	70.0276	40081	24.3311	2499373	68.9776	39480	1.7314	177854	3.8507	2204	22.5606	2317501	0.9347	535	0.0391	4018	0.0699	40	0.0005	52	65.0719	56772	68.7662	7931506	65.0708	56771	68.7649	7931355	0.0011	1	0.0013	151	0	0	0	0	15.3808	13419	15.379	1773818	15.3808	13419	15.379	1773818	0.6694	584	73.9529	7583810	76.3633	43353	26.0461	2671006	75.4263	42821	3.3139	339838	4.3226	2454	22.6566	2323417	1.7896	1016	0.0756	7751	0.0652	37	0.001	107	UT-UPHL-240207302938	bbnorm	100
UT-UPHL-240207302938_bbnorm_200	258886	34542651	12.708	20371.2	2718.09	70.8003	91646	73.7609	25478970	0.0209	27	0.0221	7646	195.84	71.4245	92454	74.5318	12843056	71.4245	92454	74.5318	12843056	0	0	0	0	0	0	0	0	24.2755	31423	25.0348	4313905	24.2755	31423	25.0348	4313905	1.2739	1649	82.5461	12570358	65.9982	61018	17.4535	2657863	65.0334	60126	1.7459	265876	3.7478	3465	15.6631	2385224	0.9529	881	0.0444	6763	0.0443	41	0.0004	59	70.9308	91815	74.0433	12817635	70.9301	91814	74.0424	12817484	0.0008	1	0.0009	151	0	0	0	0	20.0374	25937	19.9853	3459660	20.0374	25937	19.9853	3459660	0.7146	925	80.1175	12306624	71.7486	65876	19.8816	3053954	70.8675	65067	3.2459	498594	4.2063	3862	16.5558	2543082	1.711	1571	0.0799	12278	0.0555	51	0.0009	139	UT-UPHL-240207302938	bbnorm	200
UT-UPHL-240207302938_bbnorm_300	317796	42577968	15.917	19965.6	2674.97	73.8958	117419	76.5349	32587004	0.0245	39	0.0265	11266	194.87	74.5245	118418	77.3135	16422462	74.5245	118418	77.3135	16422462	0	0	0	0	0	0	0	0	28.3068	44979	29.0006	6160129	28.3068	44979	29.0006	6160129	1.1951	1899	84.3449	16102930	61.9973	73416	15.6547	2988752	61.0102	72247	1.6274	310693	3.7097	4393	13.9814	2669301	0.9433	1117	0.0459	8758	0.0515	61	0.0004	81	74.011	117602	76.7955	16385545	74.0104	117601	76.7948	16385394	0.0006	1	0.0007	151	0	0	0	0	24.2237	38491	24.1734	5157784	24.2237	38491	24.1734	5157784	0.6797	1080	83.2064	15799467	67.2676	79108	16.7928	3188672	66.3118	77984	3.0074	571046	4.1292	4856	13.7071	2602741	1.6437	1933	0.0784	14885	0.0502	59	0.0008	147	UT-UPHL-240207302938	bbnorm	300
UT-UPHL-240207302938_bbnorm_400	370092	49752887	17.851	20732.8	2787.19	76.067	140759	78.4734	39042776	0.0238	44	0.0257	12764	194.29	76.689	141910	79.2414	19669683	76.689	141910	79.2414	19669683	0	0	0	0	0	0	0	0	31.389	58084	32.0526	7956241	31.389	58084	32.0526	7956241	1.124	2080	86.2596	19316400	59.0536	83803	13.74	3076842	57.9452	82230	1.528	342175	3.7876	5375	12.1628	2723649	0.9654	1370	0.0492	11018	0.0458	65	0.0004	90	76.1875	140982	78.7305	19627821	76.187	140981	78.7299	19627670	0.0005	1	0.0006	151	0	0	0	0	27.5964	51066	27.5934	6879140	27.5964	51066	27.5934	6879140	0.675	1249	84.1075	18992379	63.7762	89913	15.8916	3588488	62.7328	88442	2.7345	617484	4.1204	5809	13.0785	2953260	1.6052	2263	0.0786	17744	0.0475	67	0.0009	214	UT-UPHL-240207302938	bbnorm	400
UT-UPHL-240207302938_bbnorm_500	416972	56174897	19.197	21720.2	2926.16	77.963	162542	80.1812	45041690	0.0302	63	0.0336	18894	193.61	78.5683	163804	80.9319	22683969	78.5683	163804	80.9319	22683969	0	0	0	0	0	0	0	0	34.1083	71111	34.7056	9727452	34.1083	71111	34.7056	9727452	1.0643	2219	86.832	22303379	56.5725	92668	13.1676	3382189	55.4474	90825	1.4299	367289	3.7765	6186	11.6863	3001694	0.9975	1634	0.0514	13206	0.0427	70	0.0004	95	78.0825	162791	80.4347	22639484	78.082	162790	80.4341	22639333	0.0005	1	0.0005	151	0	0	0	0	30.474	63534	30.4527	8571336	30.474	63534	30.4527	8571336	0.6547	1365	85.5219	21965950	60.9696	99253	14.4772	3718419	59.8749	97471	2.5412	652695	4.1016	6677	11.8558	3045104	1.5658	2549	0.0803	20620	0.0424	69	0.0009	219	UT-UPHL-240207302938	bbnorm	500
UT-UPHL-240207302938_bbnorm_1000	633712	85967633	26.05	24326.8	3300.11	83.8977	265835	85.5048	73506474	0.0335	106	0.037	31834	192.24	84.4182	267484	86.1627	36968125	84.4182	267484	86.1627	36968125	0	0	0	0	0	0	0	0	42.3378	134150	42.6865	18314631	42.3378	134150	42.6865	18314631	0.9257	2933	90.8972	36479800	49.8288	133284	9.1024	3653080	48.5715	129921	1.1614	466106	3.887	10397	7.886	3164892	0.9724	2601	0.055	22082	0.0408	109	0.0003	137	84.005	266175	85.7303	36917707	84.0047	266174	85.7299	36917556	0.0003	1	0.0004	151	0	0	0	0	39.2437	124346	39.1134	16843268	39.2437	124346	39.1134	16843268	0.6457	2046	89.3158	36105953	53.2811	141821	10.6836	4318847	52.0515	138548	1.9322	781109	4.0951	10900	8.6761	3507323	1.3668	3638	0.0752	30415	0.0289	77	0.0006	230	UT-UPHL-240207302938	bbnorm	1000
UT-UPHL-240207302938_bbnorm_5000	2469990	339206885	79.496	31070.8	4266.99	95.1086	1174586	95.5363	324065826	0.0324	400	0.0355	120262	188.31	95.4656	1178995	96.0146	162627804	95.4656	1178995	96.0146	162627804	0	0	0	0	0	0	0	0	59.2879	732202	59.0208	99968450	59.2879	732202	59.0208	99968450	0.6168	7618	95.224	161401608	37.8755	446550	4.7757	8094624	36.5602	431043	0.6659	1128648	3.6272	42764	4.0526	6868947	0.9039	10657	0.0572	97029	0.035	413	0.0003	519	95.1801	1175470	95.7048	162534203	95.1801	1175469	95.7048	162534052	0.0001	1	0.0001	151	0	0	0	0	57.0986	705165	56.5608	96056480	57.0986	705165	56.5608	96056480	0.5083	6277	94.729	160888421	40.0053	470250	5.2707	8951825	38.7028	454940	0.9067	1539878	3.6816	43276	4.302	7306489	1.0096	11867	0.0621	105458	0.0155	182	0.0003	446	UT-UPHL-240207302938	bbnorm	5000
UT-UPHL-240207302938_bbnorm_10000	6356848	877443813	171.811	36999.1	5107.03	97.9634	3113692	98.0782	860581410	0.0213	677	0.0232	203406	186.23	98.2077	3121458	98.4357	431350889	98.2077	3121457	98.4357	431350790	0	1	0	99	0	0	0	0	65.7734	2090559	65.3425	286334304	65.7734	2090559	65.3425	286334304	0.4304	13679	96.8378	428994469	33.006	1030267	3.162	14007626	31.7322	990506	0.4936	2186676	3.1554	98494	2.6303	11652395	0.6465	20180	0.038	168555	0.0332	1035	0.0003	1189	98.009	3115143	98.2196	431418139	98.009	3115141	98.2196	431417889	0.0001	2	0.0001	250	0	0	0	0	63.7915	2027565	63.1473	277366854	63.7915	2027565	63.1473	277366854	0.3878	12326	96.495	428531763	34.9083	1087445	3.5048	15564878	33.6575	1048480	0.6098	2708162	3.1751	98910	2.8551	12679356	0.6901	21497	0.0399	177360	0.0109	338	0.0002	854	UT-UPHL-240207302938	bbnorm	10000
UT-UPHL-240207302938_raw_all	54910716	7594101630	1216.99	45120.2	6240.08	99.5351	27327710	99.4737	7554133388	0.0101	2761	0.0109	828728	184.2	99.6715	27365160	99.7183	3782262383	99.6715	27365159	99.7183	3782262284	0	1	0	99	0	0	0	0	69.2366	19009163	68.6667	2604492320	69.2366	19009163	68.6667	2604492320	0.2767	75963	98.4001	3767123971	30.4856	8342425	1.5993	61228806	29.1783	7984683	0.3846	14725076	2.5902	708824	1.2045	46113242	0.2935	80316	0.0102	390488	0.0719	19667	0.0006	22848	99.5599	27334529	99.5962	3785807128	99.5599	27334527	99.5962	3785806878	0	2	0	250	0	0	0	0	67.0958	18421397	66.347	2521951546	67.0958	18421397	66.347	2521951546	0.2664	73151	98.2643	3768285989	32.5973	8910316	1.7354	66550414	31.3235	8562124	0.4455	17086102	2.5932	708835	1.2788	49038783	0.3099	84706	0.0111	425529	0.0191	5233	0.0002	9508	UT-UPHL-240207302938	raw	all
UT-UPHL-240207302938_seqkit_10	1720	238382	0.701	2453.45	340.03	99.7674	858	99.7676	237828	0	0	0	0	186.6	99.8837	859	99.974	119050	99.8837	859	99.974	119050	0	0	0	0	0	0	0	0	71.1628	612	70.5285	83986	71.1628	612	70.5285	83986	0.5814	5	99.4542	118628	28.638	246	0.5449	650	27.0081	232	0.3471	414	2.5611	22	0.192	229	0.2328	2	0.0059	7	0.1164	1	0.0008	1	99.7674	858	99.8474	119119	99.7674	858	99.8474	119119	0	0	0	0	0	0	0	0	68.0233	585	67.1411	80100	68.0233	585	67.1411	80100	0.5814	5	99.3783	118609	31.8182	273	0.6217	742	30.4196	261	0.4164	497	2.4476	21	0.1944	232	0.2331	2	0.0109	13	0	0	0	0	UT-UPHL-240207302938	seqkit	10
UT-UPHL-240207302938_seqkit_30	5186	719623	1.121	4625.92	641.9	99.8457	2589	99.7931	718134	0	0	0	0	184.66	99.8843	2590	99.931	359203	99.8843	2590	99.931	359203	0	0	0	0	0	0	0	0	69.1091	1792	68.4575	246071	69.1091	1792	68.4575	246071	0.617	16	99.4546	357759	30.7336	796	0.5446	1959	29.5367	765	0.3956	1423	2.0077	52	0.144	518	0.3089	8	0.005	18	0.1158	3	0.0008	3	99.8457	2589	99.8892	359773	99.8457	2589	99.8892	359773	0	0	0	0	0	0	0	0	67.1037	1740	66.1784	238356	67.1037	1740	66.1784	238356	0.8484	22	99.3824	358053	32.7926	849	0.6176	2225	31.6338	819	0.4707	1696	2.2789	59	0.1402	505	0.2704	7	0.0067	24	0	0	0	0	UT-UPHL-240207302938	seqkit	30
UT-UPHL-240207302938_seqkit_50	8668	1201100	1.843	4702.61	651.63	99.677	4320	99.6087	1196400	0	0	0	0	185.09	99.7462	4323	99.7758	598583	99.7462	4323	99.7758	598583	0	0	0	0	0	0	0	0	69.0586	2993	68.4162	410448	69.0586	2993	68.4162	410448	0.6461	28	99.4527	596254	30.6731	1326	0.5461	3274	29.4009	1271	0.3835	2299	2.1513	93	0.1588	952	0.3007	13	0.0038	23	0.1619	7	0.0012	7	99.677	4320	99.7009	599374	99.677	4320	99.7009	599374	0	0	0	0	0	0	0	0	67.282	2916	66.4412	399426	67.282	2916	66.4412	399426	0.7383	32	99.3816	596589	32.4769	1403	0.618	3710	31.3194	1353	0.4569	2743	2.338	101	0.1544	927	0.2778	12	0.0067	40	0.0463	2	0.0003	2	UT-UPHL-240207302938	seqkit	50
UT-UPHL-240207302938_seqkit_100	17210	2381316	2.013	8550.02	1183.05	99.6165	8572	99.554	2370696	0	0	0	0	184.46	99.7095	8580	99.7523	1186459	99.7095	8580	99.7523	1186459	0	0	0	0	0	0	0	0	69.448	5976	68.8252	818610	69.448	5976	68.8252	818610	0.4648	40	99.417	1181824	30.2797	2598	0.5821	6920	28.986	2487	0.3832	4555	2.4126	207	0.1931	2296	0.3147	27	0.0058	69	0.1166	10	0.0009	11	99.6281	8573	99.6591	1187848	99.6281	8573	99.6591	1187848	0	0	0	0	0	0	0	0	67.5189	5810	66.7197	795239	67.5189	5810	66.7197	795239	0.5811	50	98.2752	1182423	32.1941	2760	1.7243	20746	30.946	2653	0.443	5330	2.5429	218	1.2739	15327	0.2683	23	0.0074	89	0.0583	5	0.0005	6	UT-UPHL-240207302938	seqkit	100
UT-UPHL-240207302938_seqkit_200	25594	3541327	2.406	10639.7	1472.16	99.578	12743	99.5225	3524416	0.0078	1	0.0085	300	184.85	99.6718	12755	99.7251	1763922	99.6718	12755	99.7251	1763922	0	0	0	0	0	0	0	0	69.3834	8879	68.7514	1216064	69.3834	8879	68.7514	1216064	0.4376	56	99.033	1756951	30.3254	3868	0.9661	17140	28.9063	3687	0.3853	6835	2.6343	336	0.574	10184	0.345	44	0.0068	121	0.1098	14	0.0008	15	99.6015	12746	99.6454	1766258	99.6015	12746	99.6454	1766258	0	0	0	0	0	0	0	0	67.4377	8630	66.6367	1181164	67.4377	8630	66.6367	1181164	0.4845	62	98.5888	1758232	32.2611	4112	1.4108	25161	30.9666	3947	0.442	7883	2.5969	331	0.9612	17142	0.2668	34	0.0076	136	0.0471	6	0.0004	7	UT-UPHL-240207302938	seqkit	200
UT-UPHL-240207302938_seqkit_300	34310	4747963	2.723	12598.6	1743.44	99.5453	17077	99.4754	4723056	0.0175	3	0.019	900	184.79	99.6677	17098	99.7073	2364460	99.6677	17098	99.7073	2364460	0	0	0	0	0	0	0	0	69.5657	11934	68.9165	1634287	69.5657	11934	68.9165	1634287	0.3498	60	99.1272	2355150	30.1439	5154	0.8721	20719	28.7461	4915	0.3836	9115	2.6319	450	0.4809	11426	0.3626	62	0.0075	178	0.0936	16	0.0007	17	99.5861	17084	99.6163	2367443	99.5861	17084	99.6163	2367443	0	0	0	0	0	0	0	0	67.6363	11603	66.8409	1588517	67.6363	11603	66.8409	1588517	0.4139	71	98.7871	2356859	32.0592	5477	1.2126	28930	30.7715	5257	0.435	10378	2.6282	449	0.7693	18354	0.2751	47	0.0083	198	0.041	7	0.0003	8	UT-UPHL-240207302938	seqkit	300
UT-UPHL-240207302938_seqkit_400	51478	7118704	3.278	15705.9	2171.91	99.5299	25618	99.471	7081046	0.0117	3	0.0126	900	184.92	99.6426	25647	99.6925	3544608	99.6426	25647	99.6925	3544608	0	0	0	0	0	0	0	0	69.3112	17840	68.6435	2440649	69.3112	17840	68.6435	2440649	0.2914	75	99.2302	3530572	30.3934	7795	0.7692	27367	29.0599	7453	0.3851	13703	2.5929	665	0.3753	13352	0.3587	92	0.0088	312	0.078	20	0.0006	21	99.5571	25625	99.5979	3548834	99.5571	25625	99.5979	3548834	0	0	0	0	0	0	0	0	67.2831	17318	66.4662	2368299	67.2831	17318	66.4662	2368299	0.3769	97	98.9752	3532662	32.402	8303	1.0245	36568	31.1454	7981	0.4431	15816	2.6146	670	0.5717	20406	0.3044	78	0.0097	346	0.0351	9	0.0003	10	UT-UPHL-240207302938	seqkit	400
UT-UPHL-240207302938_seqkit_500	85604	11834633	5.301	16148.8	2232.55	99.5444	42607	99.4906	11774352	0.014	6	0.0152	1802	184.41	99.6682	42660	99.7237	5894619	99.6682	42660	99.7237	5894619	0	0	0	0	0	0	0	0	69.4033	29706	68.7533	4063974	69.4033	29706	68.7533	4063974	0.3084	132	98.7741	5871561	30.3141	12932	1.2253	72838	28.9967	12370	0.3792	22543	2.5762	1099	0.838	49815	0.3329	142	0.0081	480	0.0797	34	0.0006	35	99.5724	42619	99.6184	5901078	99.5724	42619	99.6184	5901078	0	0	0	0	0	0	0	0	67.331	28819	66.5359	3941374	67.331	28819	66.5359	3941374	0.3364	144	98.1748	5874291	32.3682	13795	1.825	109197	31.0824	13247	0.4356	26067	2.6209	1117	1.3775	82424	0.305	130	0.0118	706	0.0282	12	0.0002	14	UT-UPHL-240207302938	seqkit	500
UT-UPHL-240207302938_seqkit_1000	172444	23839645	7.092	24316	3361.59	99.5477	85832	99.4906	23718208	0.0128	11	0.0138	3300	184.18	99.6764	85943	99.7286	11874756	99.6764	85943	99.7286	11874756	0	0	0	0	0	0	0	0	69.2491	59708	68.6539	8174674	69.2491	59708	68.6539	8174674	0.2876	248	98.3371	11827307	30.4795	26195	1.6624	199941	29.124	25030	0.3836	46131	2.6041	2238	1.2684	152554	0.3444	296	0.0104	1256	0.071	61	0.0005	62	99.5744	85855	99.6169	11886855	99.5744	85855	99.6169	11886855	0	0	0	0	0	0	0	0	67.2195	57958	66.454	7929672	67.2195	57958	66.454	7929672	0.3027	261	98.3573	11832171	32.4838	27889	1.6425	197593	31.191	26779	0.4425	53236	2.5986	2231	1.1881	142929	0.3226	277	0.0119	1428	0.0198	17	0.0002	20	UT-UPHL-240207302938	seqkit	1000
UT-UPHL-240207302938_seqkit_5000	862568	119313730	22.275	38724.3	5356.49	99.5319	429265	99.4722	118684036	0.0095	41	0.0103	12266	184.25	99.6629	429830	99.7106	59420067	99.6629	429830	99.7106	59420067	0	0	0	0	0	0	0	0	69.1498	298232	68.5809	40869106	69.1498	298232	68.5809	40869106	0.2836	1223	98.4226	59181757	30.5677	131389	1.5767	948069	29.2388	125677	0.3855	231808	2.6378	11338	1.1811	710206	0.3017	1297	0.0101	6055	0.0772	332	0.0007	447	99.5567	429372	99.5949	59479269	99.5567	429372	99.5949	59479269	0	0	0	0	0	0	0	0	67.0445	289152	66.3021	39596444	67.0445	289152	66.3021	39596444	0.2822	1217	98.2927	59204021	32.6481	140182	1.7071	1028241	31.3551	134630	0.4451	268085	2.635	11314	1.2503	753110	0.3158	1356	0.0117	7046	0.0165	71	0.0002	117	UT-UPHL-240207302938	seqkit	5000
UT-UPHL-240207302938_seqkit_10000	1725308	238621099	42.424	40668	5624.65	99.5265	858569	99.4651	237344692	0.0107	92	0.0115	27528	184.18	99.6679	859789	99.7144	118840927	99.6679	859789	99.7144	118840927	0	0	0	0	0	0	0	0	69.2228	597153	68.6495	81817383	69.2228	597153	68.6495	81817383	0.2784	2402	98.3919	118366460	30.4956	262198	1.6074	1933714	29.1848	250928	0.3838	461759	2.5966	22325	1.2137	1460064	0.2953	2539	0.0099	11891	0.0775	666	0.0007	817	99.552	858789	99.5878	118947372	99.552	858789	99.5878	118947372	0	0	0	0	0	0	0	0	67.0744	578620	66.3194	79211678	67.0744	578620	66.3194	79211678	0.2789	2406	98.3442	118398856	32.6138	280084	1.6556	1993200	31.3327	269082	0.4443	534862	2.5982	22313	1.2002	1444933	0.3135	2692	0.0111	13405	0.0176	151	0.0002	249	UT-UPHL-240207302938	seqkit	10000
UT-UPHL-240207324213_bbnorm_10	4628	641749	2.704	1711.83	237.37	90.1469	2086	91.0418	584260	0	0	0	0	200.5	92.0484	2130	93.1404	298149	92.0484	2130	93.1404	298149	0	0	0	0	0	0	0	0	44.5981	1032	45.2161	144740	44.5981	1032	45.2161	144740	2.6361	61	96.3071	293624	51.5493	1098	3.6916	11255	50.4695	1075	1.4104	4300	4.0376	86	2.2087	6734	1.2207	26	0.0725	221	0.1878	4	0.0013	4	90.3198	2090	91.2002	293338	90.2334	2088	91.1784	293268	0.0864	2	0.0218	70	0	0	0	0	42.9991	995	42.732	137444	42.9991	995	42.732	137444	2.3768	55	97.6714	287191	52.3923	1095	2.3286	6847	51.244	1071	1.9953	5867	4.1627	87	0.2381	700	1.4354	30	0.0952	280	0	0	0	0	UT-UPHL-240207324213	bbnorm	10
UT-UPHL-240207324213_bbnorm_30	15990	2224478	2.946	5428.04	755.13	93.3333	7462	93.9458	2089804	0.0125	1	0.0136	302	196.08	94.6842	7570	95.5023	1060070	94.6842	7570	95.5023	1060070	0	0	0	0	0	0	0	0	41.7761	3340	42.2237	468681	41.7761	3340	42.2237	468681	1.6886	135	83.6032	1042459	55.7992	4224	16.3955	204437	54.4122	4119	1.3725	17114	4.465	338	14.9844	186843	0.9908	75	0.0385	480	0.2246	17	0.0014	17	93.621	7485	94.191	1049744	93.596	7483	94.1848	1049674	0.025	2	0.0063	70	0	0	0	0	40.9881	3277	40.7334	453967	40.9881	3277	40.7334	453967	1.6385	131	83.2933	1027573	56.2191	4208	16.7065	206105	54.7228	4096	1.7312	21357	4.8764	365	14.9096	183937	1.4028	105	0.0657	811	0.0134	1	0.0002	3	UT-UPHL-240207324213	bbnorm	30
UT-UPHL-240207324213_bbnorm_50	30916	4332534	4.529	6826.04	956.59	95.588	14776	95.9486	4157004	0	0	0	0	197.01	96.5908	14931	97.1277	2100123	96.5908	14931	97.1277	2100123	0	0	0	0	0	0	0	0	38.7825	5995	38.752	837906	38.7825	5995	38.752	837906	1.5332	237	87.3273	2060189	59.8018	8929	12.6705	298916	58.5493	8742	1.6455	38819	4.3735	653	10.9799	259034	1.0917	163	0.0451	1063	0.3349	50	0.0022	52	95.7174	14796	96.141	2086553	95.7174	14796	96.141	2086553	0	0	0	0	0	0	0	0	38.0644	5884	37.2917	809344	38.0644	5884	37.2917	809344	1.3521	209	86.39	2036793	60.2325	8912	13.6095	320868	58.9754	8726	2.0381	48051	4.4945	665	11.4994	271118	1.5207	225	0.0721	1699	0.0338	5	0.0004	10	UT-UPHL-240207324213	bbnorm	50
UT-UPHL-240207324213_bbnorm_100	64634	9109455	6.381	10128.6	1427.52	97.2027	31413	97.4021	8872798	0.0093	3	0.0099	904	197.72	98.0939	31701	98.461	4476563	98.0939	31701	98.461	4476563	0	0	0	0	0	0	0	0	38.8155	12544	38.6137	1755586	38.8155	12544	38.6137	1755586	1.3801	446	90.9958	4389341	60.3609	19135	9.0013	434195	59.1811	18761	1.7586	84829	4.2838	1358	7.196	347112	1.0725	340	0.0467	2254	0.4227	134	0.0029	139	97.2894	31441	97.5786	4452438	97.2894	31441	97.5786	4452438	0	0	0	0	0	0	0	0	38.0728	12304	37.2479	1699591	38.0728	12304	37.2479	1699591	1.0552	341	89.9412	4343735	60.8664	19137	10.0585	485780	59.6164	18744	2.1865	105599	4.5864	1442	7.808	377092	1.3136	413	0.064	3089	0.0286	9	0.0003	15	UT-UPHL-240207324213	bbnorm	100
UT-UPHL-240207324213_bbnorm_200	113734	16059150	8.048	14131.5	1995.36	98.0252	55744	98.0958	15753354	0.0053	3	0.0056	906	197.77	98.8447	56210	99.0766	7941620	98.8447	56210	99.0766	7941620	0	0	0	0	0	0	0	0	44.379	25237	44.0742	3532832	44.379	25237	44.0742	3532832	1.0885	619	91.2291	7809939	55.0329	30934	8.7687	750670	53.6915	30180	1.49	127558	4.2715	2401	7.2327	619179	1.0372	583	0.0459	3933	0.3273	184	0.0022	190	98.0956	55784	98.2644	7903910	98.0956	55784	98.2644	7903910	0	0	0	0	0	0	0	0	43.4734	24722	42.6907	3433833	43.4734	24722	42.6907	3433833	0.8687	494	90.2581	7739369	55.679	31060	9.7416	835310	54.4672	30384	1.8577	159296	4.4905	2505	7.823	670796	1.2459	695	0.0609	5218	0.0269	15	0.0003	27	UT-UPHL-240207324213	bbnorm	200
UT-UPHL-240207324213_bbnorm_300	155592	21957617	9.745	15965.9	2253.15	98.3315	76498	98.3548	21596378	0.009	7	0.0096	2110	196.49	99.1272	77117	99.3054	10884194	99.1272	77117	99.3054	10884194	0	0	0	0	0	0	0	0	47.3829	36862	46.9993	5151276	47.3829	36862	46.9993	5151276	0.9911	771	92.6998	10722790	52.1351	40205	7.2983	844209	50.793	39170	1.3454	155621	4.1547	3204	5.9049	683028	0.979	755	0.0481	5560	0.2775	214	0.0019	223	98.3971	76549	98.5169	10834185	98.3971	76549	98.5169	10834185	0	0	0	0	0	0	0	0	46.4934	36170	45.7237	5028371	46.4934	36170	45.7237	5028371	0.7558	588	91.9017	10635982	52.7453	40376	8.0978	937177	51.4115	39355	1.6499	190946	4.4272	3389	6.3857	739026	1.2201	934	0.0623	7205	0.0261	20	0.0004	52	UT-UPHL-240207324213	bbnorm	300
UT-UPHL-240207324213_bbnorm_400	197162	27834294	10.748	18344.9	2589.84	98.5798	97181	98.5804	27439162	0.0081	8	0.0087	2410	196.52	99.2899	97881	99.439	13816906	99.2899	97881	99.439	13816906	0	0	0	0	0	0	0	0	49.7652	49059	49.3531	6857545	49.7652	49059	49.3531	6857545	0.9059	893	93.3486	13631199	49.8146	48759	6.6496	971006	48.4823	47455	1.2196	178092	4.1009	4014	5.3796	785559	1.0033	982	0.0504	7355	0.2523	247	0.0018	260	98.6367	97237	98.734	13762966	98.6367	97237	98.734	13762966	0	0	0	0	0	0	0	0	49.1271	48430	48.3682	6742257	49.1271	48430	48.3682	6742257	0.6989	689	92.9893	13537489	50.1897	48803	7.0104	1020581	48.8507	47501	1.4865	216402	4.2762	4158	5.4619	795143	1.2032	1170	0.0621	9036	0.0226	22	0.0003	39	UT-UPHL-240207324213	bbnorm	400
UT-UPHL-240207324213_bbnorm_500	237482	33538641	12.413	19131.9	2701.92	98.693	117189	98.6722	33093304	0.0126	15	0.0135	4520	196.2	99.4054	118035	99.5299	16664680	99.4054	118035	99.5299	16664680	0	0	0	0	0	0	0	0	51.5424	61202	51.1054	8556777	51.5424	61202	51.1054	8556777	0.8127	965	94.1246	16456577	48.0891	56762	5.8738	1026968	46.6946	55116	1.1382	199000	4.1081	4849	4.6852	819150	1.0048	1186	0.0504	8818	0.2296	271	0.0016	285	98.7485	117255	98.8228	16597538	98.7485	117255	98.8228	16597538	0	0	0	0	0	0	0	0	50.8114	60334	50.0592	8407570	50.8114	60334	50.0592	8407570	0.6443	765	93.8775	16348492	48.5395	56915	6.122	1066133	47.198	55342	1.372	238933	4.2011	4926	4.6924	817161	1.1138	1306	0.0576	10039	0.0247	29	0.0004	74	UT-UPHL-240207324213	bbnorm	500
UT-UPHL-240207324213_bbnorm_1000	436980	61717395	18.05	24209.1	3419.2	99.0833	216487	99.0211	61113250	0.0087	19	0.0091	5588	195.63	99.6581	217743	99.7285	30730679	99.6581	217743	99.7285	30730679	0	0	0	0	0	0	0	0	55.5334	121335	55.0611	16966698	55.5334	121335	55.0611	16966698	0.6778	1481	95.6173	30420333	44.2209	96288	4.3813	1393900	42.7711	93131	0.9188	292323	4.126	8984	3.4072	1084001	1.0191	2219	0.0552	17576	0.1805	393	0.0014	447	99.1249	216578	99.1563	30642349	99.1249	216578	99.1563	30642349	0	0	0	0	0	0	0	0	54.576	119243	53.8598	16644316	54.576	119243	53.8598	16644316	0.5854	1279	95.5985	30276291	44.9376	97325	4.4013	1393911	43.5132	94240	1.0945	346630	4.2207	9141	3.2457	1027914	1.122	2430	0.0612	19367	0.0166	36	0.0002	61	UT-UPHL-240207324213	bbnorm	1000
UT-UPHL-240207324213_bbnorm_5000	2129258	301113538	67.73	31437.3	4445.77	99.5735	1060088	99.4712	299521264	0.0094	100	0.01	29978	194.2	99.9147	1063721	99.9292	150266110	99.9147	1063721	99.9292	150266110	0	0	0	0	0	0	0	0	61.662	656472	61.1535	91958104	61.662	656472	61.1535	91958104	0.4936	5255	97.6413	149262881	38.2273	406632	2.3577	3604212	36.722	390620	0.6009	918648	3.9031	41518	1.7024	2602437	0.9466	10069	0.0544	83127	0.1222	1300	0.001	1454	99.5981	1060350	99.5911	150124596	99.5981	1060350	99.5911	150124596	0	0	0	0	0	0	0	0	60.8237	647547	60.1853	90723874	60.8237	647547	60.1853	90723874	0.4674	4976	97.4357	149031388	38.9277	412770	2.564	3921738	37.446	397059	0.6601	1009658	3.9129	41490	1.8495	2828911	0.9553	10130	0.0544	83169	0.0101	107	0.0002	381	UT-UPHL-240207324213	bbnorm	5000
UT-UPHL-240207324213_bbnorm_10000	5949430	843111928	171.32	34727	4921.27	99.7398	2966975	99.6318	840007720	0.0074	219	0.0078	65772	193.2	99.9612	2973562	99.9666	420929705	99.9612	2973562	99.9666	420929705	0	0	0	0	0	0	0	0	64.0046	1903954	63.5117	267428877	64.0046	1903954	63.5117	267428877	0.4301	12793	98.1971	418663700	35.9119	1067862	1.8021	7683090	34.1748	1016209	0.4906	2091621	4.0842	121447	1.2714	5420549	0.7496	22290	0.0401	170920	0.1075	3196	0.0008	3464	99.7574	2967497	99.7494	420983918	99.7574	2967497	99.7494	420983918	0	0	0	0	0	0	0	0	63.0622	1875920	62.4641	263624259	63.0622	1875920	62.4641	263624259	0.4065	12091	98.2069	418583190	36.7811	1091478	1.793	7642100	35.0627	1040485	0.523	2229222	4.1023	121736	1.2299	5242042	0.7508	22279	0.0401	170836	0.0085	253	0.0002	670	UT-UPHL-240207324213	bbnorm	10000
UT-UPHL-240207324213_raw_all	55172678	7819831698	1479.75	37285.2	5284.58	99.8955	27557503	99.7871	7803182932	0.0079	2179	0.0084	653452	191.82	99.9788	27580482	99.9794	3904848753	99.9788	27580478	99.9794	3904848389	0	4	0	364	0	0	0	0	65.3486	18027279	64.8678	2533512626	65.3486	18027279	64.8678	2533512626	0.3752	103516	98.4528	3887523631	34.4867	9511602	1.5454	61022386	32.5858	8987322	0.4175	16487038	3.9273	1083177	1.1084	43768145	0.5112	140981	0.0194	767203	0.2434	67134	0.0018	70881	99.9125	27562192	99.9087	3910603090	99.9125	27562188	99.9087	3910602726	0	4	0	364	0	0	0	0	64.3837	17761106	63.8213	2498080101	64.3837	17761106	63.8213	2498080101	0.3581	98776	98.4554	3892359134	35.5509	9798621	1.5444	61056851	33.6795	9282797	0.4419	17469560	3.9415	1086372	1.0831	42821339	0.5114	140943	0.0194	765952	0.0176	4840	0.0002	8444	UT-UPHL-240207324213	raw	all
UT-UPHL-240207324213_seqkit_10	1976	280512	0.836	2363.51	335.52	99.8988	987	99.8011	279954	0	0	0	0	195.6	100	988	100	140109	100	988	100	140109	0	0	0	0	0	0	0	0	66.7004	659	66.7773	93561	66.7004	659	66.7773	93561	1.0121	10	99.2479	139476	33.1984	328	0.7514	1056	31.2753	309	0.4241	596	4.0486	40	0.3017	424	0.7085	7	0.0256	36	0.1012	1	0.0007	1	99.8988	987	99.8925	140252	99.8988	987	99.8925	140252	0	0	0	0	0	0	0	0	65.1822	644	65.1247	91437	65.1822	644	65.1247	91437	1.2146	12	99.3224	139548	34.7518	343	0.6776	952	33.4347	330	0.4783	672	3.6474	36	0.1765	248	0.6079	6	0.0228	32	0	0	0	0	UT-UPHL-240207324213	seqkit	10
UT-UPHL-240207324213_seqkit_30	5922	841419	1.181	5014.68	712.5	99.8649	2957	99.7548	839356	0.0338	1	0.0359	302	193.66	100	2961	100	420262	100	2961	100	420262	0	0	0	0	0	0	0	0	65.2482	1932	64.9297	272875	65.2482	1932	64.9297	272875	1.3171	39	94.3553	418412	34.6167	1025	5.6429	25023	32.1175	951	0.3937	1746	4.5593	135	5.2275	23181	0.6079	18	0.0216	96	0.2702	8	0.0018	8	99.8987	2958	99.8924	420704	99.8987	2958	99.8924	420704	0	0	0	0	0	0	0	0	64.5728	1912	64.1844	270317	64.5728	1912	64.1844	270317	1.5873	47	99.2574	418753	35.3279	1045	0.7424	3132	33.2995	985	0.4418	1864	4.5639	135	0.2802	1182	0.5409	16	0.0204	86	0.0338	1	0.0002	1	UT-UPHL-240207324213	seqkit	30
UT-UPHL-240207324213_seqkit_50	9858	1400747	1.925	5121.57	727.74	99.8986	4924	99.7876	1397772	0.0203	1	0.0216	302	193.86	100	4929	100	699621	100	4929	100	699621	0	0	0	0	0	0	0	0	65.1045	3209	64.828	453550	65.1045	3209	64.828	453550	1.0753	53	96.2742	696544	34.6926	1710	3.723	26936	32.3595	1595	0.4023	2911	4.3417	214	3.3005	23879	0.4869	24	0.0202	146	0.4058	20	0.0028	20	99.9188	4925	99.9139	700522	99.9188	4925	99.9139	700522	0	0	0	0	0	0	0	0	64.4147	3175	64.0494	449067	64.4147	3175	64.0494	449067	1.3796	68	99.2555	697257	35.5127	1749	0.7444	5229	33.5838	1654	0.4417	3103	4.4467	219	0.2797	1965	0.5076	25	0.0229	161	0.0203	1	0.0001	1	UT-UPHL-240207324213	seqkit	50
UT-UPHL-240207324213_seqkit_100	19610	2783137	2.13	9205.59	1306.5	99.8674	9792	99.7622	2776518	0.0102	1	0.0109	302	192.95	99.9694	9802	99.9735	1389651	99.9694	9802	99.9735	1389651	0	0	0	0	0	0	0	0	65.5686	6429	65.1577	905704	65.5686	6429	65.1577	905704	0.6935	68	97.7783	1383626	34.2175	3354	2.2194	31406	32.2587	3162	0.4029	5701	3.9176	384	1.796	25414	0.4897	48	0.0206	291	0.3367	33	0.0023	33	99.8776	9793	99.876	1391391	99.8776	9793	99.876	1391391	0	0	0	0	0	0	0	0	65.1096	6384	64.5932	899859	65.1096	6384	64.5932	899859	0.8261	81	99.2903	1385072	34.8004	3408	0.7096	9899	33.0134	3233	0.432	6026	4.0437	396	0.2567	3581	0.4901	48	0.0209	292	0.0102	1	0.0001	1	UT-UPHL-240207324213	seqkit	100
UT-UPHL-240207324213_seqkit_200	29314	4161826	2.849	10290	1460.91	99.884	14640	99.779	4152628	0.0068	1	0.0073	302	193.08	99.9659	14652	99.9694	2077972	99.9659	14652	99.9694	2077972	0	0	0	0	0	0	0	0	65.5591	9609	65.1682	1354592	65.5591	9609	65.1682	1354592	0.5663	83	98.2901	2068967	34.2479	5018	1.7078	35948	32.2891	4731	0.405	8525	3.7947	556	1.2821	26987	0.4982	73	0.0207	436	0.3003	44	0.0021	44	99.8908	14641	99.8897	2080919	99.8908	14641	99.8897	2080919	0	0	0	0	0	0	0	0	64.8223	9501	64.3502	1340555	64.8223	9501	64.3502	1340555	0.6345	93	99.2867	2071308	35.1001	5139	0.7132	14879	33.2901	4874	0.4378	9133	3.8863	569	0.2526	5269	0.5123	75	0.0229	477	0.0068	1	0	1	UT-UPHL-240207324213	seqkit	200
UT-UPHL-240207324213_seqkit_300	39308	5579829	4.217	9321.77	1323.24	99.8779	19630	99.7759	5567322	0.0051	1	0.0054	302	193.15	99.9593	19646	99.9644	2785897	99.9593	19646	99.9644	2785897	0	0	0	0	0	0	0	0	65.5897	12891	65.1834	1816591	65.5897	12891	65.1834	1816591	0.5902	116	98.5498	2773801	34.2207	6723	1.4483	40764	32.2865	6343	0.4079	11482	3.8278	752	1.0205	28722	0.4988	98	0.0199	560	0.2749	54	0.0019	54	99.883	19631	99.8833	2789681	99.883	19631	99.8833	2789681	0	0	0	0	0	0	0	0	64.7451	12725	64.2531	1794551	64.7451	12725	64.2531	1794551	0.5444	107	99.2756	2776687	35.174	6905	0.7244	20260	33.3248	6542	0.4423	12371	3.9326	772	0.2598	7267	0.5298	104	0.0222	622	0.0051	1	0	1	UT-UPHL-240207324213	seqkit	300
UT-UPHL-240207324213_seqkit_400	58794	8345370	4.279	13739.1	1950.16	99.8741	29360	99.7665	8325882	0.0102	3	0.0108	902	193.05	99.9694	29388	99.9726	4166950	99.9694	29388	99.9726	4166950	0	0	0	0	0	0	0	0	65.4046	19227	64.9924	2708945	65.4046	19227	64.9924	2708945	0.5511	162	98.324	4148398	34.4154	10114	1.6741	70634	32.5337	9561	0.4146	17491	4.022	1182	1.2363	52162	0.541	159	0.0233	981	0.2722	80	0.0019	80	99.8843	29363	99.8822	4172357	99.8843	29363	99.8822	4172357	0	0	0	0	0	0	0	0	64.2481	18887	63.7296	2662161	64.2481	18887	63.7296	2662161	0.5069	149	99.2569	4152332	35.6741	10475	0.743	31082	33.8589	9942	0.4548	19025	4.0425	1187	0.2644	11061	0.5585	164	0.0238	996	0.0068	2	0.0001	4	UT-UPHL-240207324213	seqkit	400
UT-UPHL-240207324213_seqkit_500	98600	13984967	5.507	17903	2539.28	99.8742	49238	99.7661	13952254	0.0061	3	0.0064	902	192.56	99.9655	49283	99.9673	6982616	99.9655	49283	99.9673	6982616	0	0	0	0	0	0	0	0	65.2434	32165	64.7985	4526108	65.2434	32165	64.7985	4526108	0.4767	235	97.6756	6951398	34.5778	17041	2.3227	165300	32.6847	16108	0.4151	29545	3.8938	1919	1.8858	134207	0.5174	255	0.0218	1548	0.2536	125	0.0018	125	99.8905	49246	99.8866	6992127	99.8905	49246	99.8866	6992127	0	0	0	0	0	0	0	0	64.2373	31669	63.7056	4459436	64.2373	31669	63.7056	4459436	0.4057	200	98.9238	6959136	35.6882	17575	1.0761	75699	33.8302	16660	0.4471	31451	3.9475	1944	0.6072	42716	0.5564	274	0.0218	1532	0.0081	4	0.0001	8	UT-UPHL-240207324213	seqkit	500
UT-UPHL-240207324213_seqkit_1000	197336	27979929	8.616	22904.6	3247.61	99.8966	98566	99.7893	27920974	0.0061	6	0.0065	1806	192.17	99.9787	98647	99.9803	13971932	99.9787	98647	99.9803	13971932	0	0	0	0	0	0	0	0	65.3393	64469	64.8977	9069250	65.3393	64469	64.8977	9069250	0.4307	425	97.9943	13909464	34.4988	34032	2.0039	284435	32.6822	32240	0.4172	59212	3.8389	3787	1.5656	222219	0.5261	519	0.0212	3004	0.2555	252	0.0018	252	99.9098	98579	99.9065	13992142	99.9098	98579	99.9065	13992142	0	0	0	0	0	0	0	0	64.4322	63574	63.9056	8950138	64.4322	63574	63.9056	8950138	0.4024	397	98.5169	13926405	35.5005	34996	1.4829	209627	33.6928	33214	0.4435	62687	3.8883	3833	1.0181	143913	0.5498	542	0.0214	3027	0.0142	14	0.0002	23	UT-UPHL-240207324213	seqkit	1000
UT-UPHL-240207324213_seqkit_5000	986578	139838495	30.43	32421.6	4595.46	99.8942	492767	99.7872	139540902	0.0077	38	0.0081	11346	191.96	99.9779	493180	99.9793	69828480	99.9777	493179	99.9793	69828446	0.0002	1	0	34	0	0	0	0	65.3211	322222	64.8508	45293659	65.3211	322222	64.8508	45293659	0.3799	1874	98.239	69518150	34.5213	170252	1.7593	1244965	32.6422	160985	0.4171	295136	3.8834	19152	1.3224	935806	0.5215	2572	0.0198	14023	0.2328	1148	0.0017	1171	99.9112	492851	99.9082	69931311	99.911	492850	99.9081	69931277	0.0002	1	0	34	0	0	0	0	64.3611	317486	63.8095	44663814	64.3611	317486	63.8095	44663814	0.359	1771	98.3342	69605312	35.574	175327	1.6657	1179046	33.7218	166198	0.4408	312046	3.9044	19243	1.2053	853144	0.5225	2575	0.0196	13856	0.0142	70	0.0001	97	UT-UPHL-240207324213	seqkit	5000
UT-UPHL-240207324213_seqkit_10000	1973514	279729960	56.353	35020.4	4963.87	99.8954	985725	99.7874	279135364	0.0071	70	0.0075	21000	191.95	99.9789	986549	99.9797	139684380	99.9788	986548	99.9797	139684346	0.0001	1	0	34	0	0	0	0	65.3105	644456	64.836	90584147	65.3105	644456	64.836	90584147	0.3797	3747	98.3485	139062951	34.5326	340681	1.6498	2332839	32.6363	321973	0.418	591104	3.9188	38661	1.212	1713775	0.516	5091	0.0198	27960	0.2316	2285	0.0017	2365	99.9106	985875	99.9069	139886956	99.9105	985874	99.9069	139886922	0.0001	1	0	34	0	0	0	0	64.3382	634862	63.7791	89301715	64.3382	634862	63.7791	89301715	0.3622	3574	98.3921	139233774	35.5966	350938	1.6077	2275028	33.7344	332579	0.4419	625355	3.9211	38657	1.1463	1622086	0.5163	5090	0.0195	27587	0.0146	144	0.0002	240	UT-UPHL-240207324213	seqkit	10000
UT-UPHL-240207354916_bbnorm_10	6796	945379	2.491	2728.19	379.51	89.6704	3047	90.3128	853798	0.0589	2	0.0571	540	202.35	91.1124	3096	91.9687	433511	91.1124	3096	91.9687	433511	0	0	0	0	0	0	0	0	30.3708	1032	30.2515	142596	30.3708	1032	30.2515	142596	3.7081	126	94.1162	426100	66.6667	2064	5.8831	26635	66.2468	2051	1.6104	7291	4.0052	124	4.2468	19227	0.8075	25	0.0258	117	0.0969	3	0.0007	3	89.9941	3058	90.7245	430044	89.9941	3058	90.7245	430044	0	0	0	0	0	0	0	0	21.6892	737	20.8527	98844	21.6892	737	20.8527	98844	3.0901	105	93.8272	410526	75.8993	2321	6.1723	27006	75.6377	2313	4.4024	19262	4.0222	123	1.7119	7490	1.6678	51	0.0581	254	0.0654	2	0.0005	2	UT-UPHL-240207354916	bbnorm	10
UT-UPHL-240207354916_bbnorm_30	36464	5106664	4.184	8714.65	1220.46	95.8918	17483	96.1184	4908446	0.0384	7	0.037	1888	201.68	96.8572	17659	97.2876	2476738	96.8572	17659	97.2876	2476738	0	0	0	0	0	0	0	0	24.7367	4510	24.5602	625252	24.7367	4510	24.5602	625252	2.364	431	88.6749	2422212	74.4266	13143	11.3246	309339	73.9226	13054	1.9755	53962	3.8281	676	9.3289	254826	0.6965	123	0.0202	551	0.068	12	0.0005	13	96.029	17508	96.3778	2468115	96.029	17508	96.3778	2468115	0	0	0	0	0	0	0	0	16.5753	3022	15.5779	398930	16.5753	3022	15.5779	398930	1.5577	284	85.9341	2346692	82.7279	14484	14.0654	384100	82.3852	14424	4.3868	119796	4.3694	765	9.6195	262690	1.5821	277	0.0591	1614	0.0571	10	0.0005	13	UT-UPHL-240207354916	bbnorm	30
UT-UPHL-240207354916_bbnorm_50	72490	10196612	7.208	10057.1	1414.65	96.8547	35105	96.9364	9884232	0.0248	9	0.0266	2716	202.65	97.8259	35457	98.1175	4986821	97.8259	35457	98.1175	4986821	0	0	0	0	0	0	0	0	23.4432	8497	23.2454	1181448	23.4432	8497	23.2454	1181448	2.2127	802	88.8147	4871939	76.0245	26956	11.1848	613545	75.6043	26807	2.0757	113863	3.7454	1328	9.091	498686	0.6515	231	0.0182	996	0.0649	23	0.0004	23	96.9761	35149	97.2085	4971353	96.9761	35149	97.2085	4971353	0	0	0	0	0	0	0	0	15.0145	5442	14.0802	720078	15.0145	5442	14.0802	720078	1.2581	456	86.4264	4717317	84.5117	29705	13.5729	740835	84.193	29593	4.5929	250688	4.2988	1511	8.9193	486834	1.5363	540	0.0607	3313	0.0626	22	0.0006	35	UT-UPHL-240207354916	bbnorm	50
UT-UPHL-240207354916_bbnorm_100	137988	19417855	12.035	11466	1613.52	97.5563	67308	97.5358	18939354	0.0159	11	0.0171	3318	201.03	98.4665	67936	98.6672	9549808	98.4665	67936	98.6672	9549808	0	0	0	0	0	0	0	0	24.8717	17160	24.5618	2377291	24.8717	17160	24.5618	2377291	2.1944	1514	89.5094	9330250	74.7292	50768	10.4902	1093470	74.3155	50487	2.0884	217689	3.6593	2486	8.3842	873953	0.6624	450	0.0175	1828	0.0559	38	0.0004	41	97.6665	67384	97.8171	9526452	97.6665	67384	97.8171	9526452	0	0	0	0	0	0	0	0	16.8493	11625	15.9023	1548729	16.8493	11625	15.9023	1548729	1.0798	745	86.4903	9048050	82.7466	55758	13.5089	1413208	82.4558	55562	4.5064	471429	4.2532	2866	8.9366	934891	1.6399	1105	0.0658	6888	0.0683	46	0.0008	85	UT-UPHL-240207354916	bbnorm	100
UT-UPHL-240207354916_bbnorm_200	211086	29653971	16.594	12720.8	1787.05	97.9942	103426	97.9198	29037112	0.0171	18	0.0183	5420	199.16	98.8877	104369	99.0265	14639518	98.8877	104369	99.0265	14639518	0	0	0	0	0	0	0	0	29.2715	30894	28.8131	4259569	29.2715	30894	28.8131	4259569	2.0352	2148	91.2419	14327336	70.3839	73459	8.7575	1375158	69.9317	72987	1.9652	308594	3.6237	3782	6.77	1063063	0.6621	691	0.0223	3501	0.0594	62	0.0006	87	98.0927	103530	98.1814	14600090	98.0927	103530	98.1814	14600090	0	0	0	0	0	0	0	0	21.9967	23216	20.9935	3121850	21.9967	23216	20.9935	3121850	1.0053	1061	89.035	13940195	77.5708	80309	10.9641	1716645	77.2124	79938	4.1472	649324	4.137	4283	6.7503	1056892	1.5184	1572	0.0666	10429	0.0695	72	0.0009	142	UT-UPHL-240207354916	bbnorm	200
UT-UPHL-240207354916_bbnorm_300	263186	36890602	17.071	15417.4	2161.05	98.2301	129264	98.138	36203712	0.0144	19	0.0155	5720	197.58	99.0835	130387	99.1995	18247076	99.0835	130387	99.1995	18247076	0	0	0	0	0	0	0	0	33.0329	43469	32.5097	5979936	33.0329	43469	32.5097	5979936	1.8246	2401	92.0185	17891899	66.6493	86902	7.981	1551818	66.1178	86209	1.804	350759	3.5502	4629	6.1548	1196729	0.6412	836	0.0223	4330	0.0476	62	0.0005	88	98.3229	129386	98.3848	18197529	98.3229	129386	98.3848	18197529	0	0	0	0	0	0	0	0	26.5151	34892	25.5104	4718482	26.5151	34892	25.5104	4718482	0.9043	1190	89.6791	17460309	73.0303	94491	10.32	2009275	72.6083	93945	3.7225	724762	4.0569	5249	6.5344	1272226	1.4399	1863	0.0631	12287	0.058	75	0.0009	171	UT-UPHL-240207354916	bbnorm	300
UT-UPHL-240207354916_bbnorm_400	310226	43393471	19.297	16076.6	2248.74	98.3754	152593	98.2744	42644680	0.0168	26	0.0181	7840	196.26	99.2083	153885	99.3103	21490919	99.2083	153885	99.3103	21490919	0	0	0	0	0	0	0	0	36.1382	56055	35.5784	7699239	36.1382	56055	35.5784	7699239	1.6446	2551	92.7897	21104966	63.5611	97811	7.2099	1639886	62.9951	96940	1.6738	380707	3.4539	5315	5.5134	1254026	0.6375	981	0.0227	5153	0.0442	68	0.0004	93	98.4631	152729	98.5093	21429014	98.4631	152729	98.5093	21429014	0	0	0	0	0	0	0	0	30.0897	46673	29.0609	6321704	30.0897	46673	29.0609	6321704	0.8188	1270	91.0826	20640994	69.438	106052	8.9166	2020656	68.9659	105331	3.4176	774490	3.882	5929	5.4401	1232821	1.3409	2048	0.0589	13345	0.055	84	0.0008	185	UT-UPHL-240207354916	bbnorm	400
UT-UPHL-240207354916_bbnorm_500	354024	49503746	21.691	16321.1	2282.2	98.4583	174283	98.3561	48689970	0.0119	21	0.0128	6324	195.56	99.2876	175751	99.3796	24536516	99.2876	175751	99.3796	24536516	0	0	0	0	0	0	0	0	38.6301	68380	38.0629	9397619	38.6301	68380	38.0629	9397619	1.5163	2684	92.8814	24126174	61.0802	107349	7.1183	1848995	60.485	106303	1.5564	404274	3.3872	5953	5.5389	1438740	0.6395	1124	0.023	5981	0.0421	74	0.0003	87	98.543	174433	98.5777	24461111	98.543	174433	98.5777	24461111	0	0	0	0	0	0	0	0	32.9062	58248	31.9009	7915904	32.9062	58248	31.9009	7915904	0.7757	1373	91.7416	23636462	66.6026	116177	8.2577	2127531	66.0896	115282	3.1432	809811	3.7762	6587	5.0577	1303066	1.2578	2194	0.0569	14654	0.0482	84	0.0007	184	UT-UPHL-240207354916	bbnorm	500
UT-UPHL-240207354916_bbnorm_1000	565214	78723548	26.997	20936.2	2916.02	98.8871	279462	98.7808	77763732	0.0149	42	0.0161	12650	193.17	99.5365	281297	99.596	39120345	99.5365	281297	99.596	39120345	0	0	0	0	0	0	0	0	45.8679	129626	45.2574	17776664	45.8679	129626	45.2574	17776664	1.1486	3246	94.6525	38610877	53.906	151636	5.3472	2181226	53.2267	149725	1.2279	500874	3.149	8858	4.0985	1671880	0.5542	1559	0.0208	8472	0.0345	97	0.0003	122	98.9533	279649	98.9656	39036499	98.9533	279649	98.9656	39036499	0	0	0	0	0	0	0	0	41.322	116779	40.3336	15909395	41.322	116779	40.3336	15909395	0.6341	1792	93.3248	38073658	58.2376	162861	6.6747	2723092	57.6301	161162	2.3156	944688	3.3907	9482	4.3151	1760440	1.0038	2807	0.044	17964	0.0336	94	0.0005	189	UT-UPHL-240207354916	bbnorm	1000
UT-UPHL-240207354916_bbnorm_5000	2356088	327556908	76.649	30738.6	4273.46	99.4966	1172114	99.3884	325553558	0.0129	152	0.0139	45686	189.67	99.8695	1176507	99.8851	163363500	99.8694	1176506	99.885	163363383	0.0001	1	0.0001	117	0	0	0	0	56.1999	662059	55.6041	90941308	56.1999	662059	55.6041	90941308	0.5532	6517	96.9224	162184669	43.7095	514245	3.0774	5149506	42.9295	505069	0.6875	1150501	3.1591	37167	2.3732	3971128	0.4403	5180	0.0167	27877	0.0327	385	0.0003	453	99.531	1172519	99.5181	163215040	99.5309	1172518	99.518	163214923	0.0001	1	0.0001	117	0	0	0	0	53.3834	628880	52.5472	86180316	53.3834	628880	52.5472	86180316	0.413	4865	96.4688	161450974	46.361	543592	3.531	5909474	45.6142	534836	1.0305	1724616	3.2256	37821	2.4772	4145807	0.5546	6503	0.0233	39051	0.0159	186	0.0002	399	UT-UPHL-240207354916	bbnorm	5000
UT-UPHL-240207354916_bbnorm_10000	6103922	849988196	176.849	34514.8	4806.29	99.6951	3042657	99.5905	846507360	0.0105	320	0.0113	96322	188.32	99.943	3050220	99.9491	424274001	99.9429	3050219	99.9491	424273884	0	1	0	117	0	0	0	0	58.1343	1774236	57.564	244353402	58.1343	1774236	57.564	244353402	0.4084	12465	97.3762	421821794	41.8146	1275436	2.6235	11364828	41.0684	1252677	0.5528	2394707	3.3544	102317	2.0577	8913766	0.3851	11745	0.013	56355	0.0309	941	0.0003	1145	99.7171	3043327	99.7047	424241828	99.7171	3043326	99.7047	424241711	0	1	0	117	0	0	0	0	55.7158	1700423	54.9433	233782613	55.7158	1700423	54.9433	233782613	0.3613	11027	97.2227	421054577	44.123	1342806	2.7771	12027245	43.4046	1320944	0.7202	3119172	3.3736	102671	2.0413	8840704	0.4281	13030	0.0156	67369	0.0109	333	0.0002	710	UT-UPHL-240207354916	bbnorm	10000
UT-UPHL-240207354916_raw_all	55617674	7747599453	1480.47	37567.6	5233.21	99.8355	27763092	99.7326	7726880306	0.009	2507	0.0097	753446	186.76	99.9635	27798696	99.9631	3868367642	99.9635	27798694	99.963	3868367396	0	2	0	246	0	0	0	0	57.8972	16100537	57.3074	2217679887	57.8972	16100537	57.3074	2217679887	0.3652	101568	97.9345	3848254987	42.0393	11686380	2.0649	81140375	41.2257	11460207	0.5035	19784310	3.6456	1013443	1.5537	61051190	0.3453	95988	0.0078	304875	0.0725	20158	0.0006	23470	99.8576	27769236	99.8482	3871916336	99.8576	27769235	99.8482	3871916219	0	1	0	117	0	0	0	0	55.404	15407195	54.6427	2118937550	55.404	15407195	54.6427	2118937550	0.3557	98922	97.8729	3848328727	44.509	12359814	2.1268	83626067	43.7265	12142529	0.591	23236192	3.6382	1010303	1.5272	60048518	0.3603	100050	0.0087	341357	0.0194	5396	0.0003	10060	UT-UPHL-240207354916	raw	all
UT-UPHL-240207354916_seqkit_10	1966	274920	1.063	1849.49	258.63	100	983	99.8829	274598	0	0	0	0	187.57	100	983	100	137299	100	983	100	137299	0	0	0	0	0	0	0	0	57.9858	570	57.6406	79140	57.9858	570	57.6406	79140	1.119	11	99.0448	136559	41.9125	412	0.9545	1316	41.2004	405	0.5215	719	3.6623	36	0.4185	577	0.3052	3	0.0145	20	0.1017	1	0.0007	1	100	983	100	137621	100	983	100	137621	0	0	0	0	0	0	0	0	55.9512	550	55.4276	76280	55.9512	550	55.4276	76280	1.3225	13	99.0017	136758	44.0488	433	0.9983	1379	43.3367	426	0.6139	848	3.2553	32	0.3735	516	0.5086	5	0.0109	15	0	0	0	0	UT-UPHL-240207354916	seqkit	10
UT-UPHL-240207354916_seqkit_30	5902	825418	2.011	2934.96	410.47	99.9322	2949	99.8243	823968	0	0	0	0	188.73	100	2951	100	412263	100	2951	100	412263	0	0	0	0	0	0	0	0	57.9126	1709	57.5873	237411	57.9126	1709	57.5873	237411	0.9827	29	99.083	410156	42.0535	1241	0.9163	3793	41.3419	1220	0.5008	2073	3.6598	108	0.408	1689	0.2372	7	0.0075	31	0.1017	3	0.0007	3	99.9322	2949	99.9269	412853	99.9322	2949	99.9269	412853	0	0	0	0	0	0	0	0	54.8966	1620	54.3457	224532	54.8966	1620	54.3457	224532	1.5249	45	98.9505	410326	45.0661	1329	1.0495	4352	44.2862	1306	0.599	2484	3.7301	110	0.4401	1825	0.4069	12	0.0104	43	0	0	0	0	UT-UPHL-240207354916	seqkit	30
UT-UPHL-240207354916_seqkit_50	9850	1377381	2.322	4242.91	593.31	99.8985	4920	99.7959	1374570	0.0203	1	0.0218	300	189.01	100	4925	100	687942	100	4925	100	687942	0	0	0	0	0	0	0	0	58.1523	2864	57.7312	397157	58.1523	2864	57.7312	397157	0.9746	48	99.0798	684505	41.8274	2060	0.9196	6353	41.0964	2024	0.49	3385	3.5939	177	0.4227	2920	0.3046	15	0.0069	48	0.0812	4	0.0006	4	99.9188	4921	99.9124	688835	99.9188	4921	99.9124	688835	0	0	0	0	0	0	0	0	55.0457	2711	54.4019	375068	55.0457	2711	54.4019	375068	1.3807	68	98.9797	684773	44.9096	2210	1.0203	7059	44.0154	2166	0.5777	3997	3.6375	179	0.4332	2997	0.508	25	0.0094	65	0	0	0	0	UT-UPHL-240207354916	seqkit	50
UT-UPHL-240207354916_seqkit_100	19572	2724735	3.361	5823.01	810.66	99.8161	9768	99.7139	2716940	0.0204	2	0.0221	602	187	99.9796	9784	99.9778	1360425	99.9796	9784	99.9778	1360425	0	0	0	0	0	0	0	0	57.6027	5637	57.0652	776501	57.6027	5637	57.0652	776501	0.746	73	99.0746	1353445	42.3446	4143	0.9242	12626	41.5781	4068	0.503	6872	3.4853	341	0.4145	5662	0.3271	32	0.0067	92	0.1226	12	0.0012	16	99.8365	9770	99.8229	1361592	99.8365	9770	99.8229	1361592	0	0	0	0	0	0	0	0	54.8028	5363	54.0252	736908	54.8028	5363	54.0252	736908	0.7868	77	98.9675	1353489	45.1075	4407	1.0325	14120	44.3296	4331	0.5858	8011	3.5824	350	0.44	6018	0.3685	36	0.0067	91	0.0102	1	0.0001	1	UT-UPHL-240207354916	seqkit	100
UT-UPHL-240207354916_seqkit_200	29246	4071921	3.818	7659.37	1066.41	99.8222	14597	99.7175	4060418	0.0205	3	0.0222	904	186.75	99.9726	14619	99.9704	2033067	99.9726	14619	99.9704	2033067	0	0	0	0	0	0	0	0	57.5668	8418	57.071	1160636	57.5668	8418	57.071	1160636	0.6975	102	99.0486	2022523	42.3832	6196	0.9505	19409	41.5145	6069	0.5082	10378	3.7143	543	0.435	8883	0.3283	48	0.0072	148	0.0958	14	0.0009	18	99.8496	14601	99.837	2034930	99.8496	14601	99.837	2034930	0	0	0	0	0	0	0	0	54.8451	8020	54.119	1103081	54.8451	8020	54.119	1103081	0.7044	103	98.3942	2022697	45.0654	6580	1.6056	33006	44.1751	6450	0.5886	12100	3.6984	540	1.0107	20777	0.363	53	0.0063	129	0.0205	3	0.0002	4	UT-UPHL-240207354916	seqkit	200
UT-UPHL-240207354916_seqkit_300	39238	5460647	4.632	8470.62	1178.83	99.8318	19586	99.7249	5445624	0.0153	3	0.0166	904	186.75	99.9541	19610	99.9524	2725972	99.9541	19610	99.9524	2725972	0	0	0	0	0	0	0	0	57.5717	11295	57.0353	1555507	57.5717	11295	57.0353	1555507	0.5556	109	97.443	2711779	42.3508	8305	2.556	71132	41.5094	8140	0.5017	13961	3.5543	697	2.047	56967	0.3621	71	0.0073	204	0.1224	24	0.001	28	99.8522	19590	99.842	2729057	99.8522	19590	99.842	2729057	0	0	0	0	0	0	0	0	55.0283	10796	54.2854	1483825	55.0283	10796	54.2854	1483825	0.6117	120	98.5553	2712380	44.8851	8793	1.4445	39755	44.0225	8624	0.596	16403	3.5324	692	0.8388	23084	0.4135	81	0.0097	268	0.0204	4	0.0002	6	UT-UPHL-240207354916	seqkit	300
UT-UPHL-240207354916_seqkit_400	58640	8162339	4.523	12964.8	1804.63	99.8533	29277	99.7466	8141658	0.0102	3	0.0111	904	186.76	99.9625	29309	99.9608	4075138	99.9625	29309	99.9608	4075138	0	0	0	0	0	0	0	0	57.7046	16919	57.1872	2331372	57.7046	16919	57.1872	2331372	0.5252	154	97.9546	4054028	42.2191	12374	2.0446	84620	41.4105	12137	0.5019	20772	3.6542	1071	1.5354	63544	0.3344	98	0.0073	304	0.1024	30	0.0008	34	99.8738	29283	99.8647	4080074	99.8738	29283	99.8647	4080074	0	0	0	0	0	0	0	0	55.1808	16179	54.4659	2225259	55.1808	16179	54.4659	2225259	0.4843	142	98.0605	4055025	44.7427	13102	1.9392	80192	43.8889	12852	0.5973	24699	3.7018	1084	1.3337	55153	0.3995	117	0.0082	340	0.0171	5	0.0002	10	UT-UPHL-240207354916	seqkit	400
UT-UPHL-240207354916_seqkit_500	98302	13694448	5.168	19021.6	2649.9	99.8332	49069	99.7275	13657132	0.0081	4	0.0088	1206	187.01	99.9593	49131	99.9594	6837238	99.9593	49131	99.9594	6837238	0	0	0	0	0	0	0	0	57.7465	28383	57.2004	3912518	57.7465	28383	57.2004	3912518	0.4863	239	98.1136	6801808	42.173	20720	1.8855	130717	41.3731	20327	0.5016	34773	3.623	1780	1.3753	95343	0.3643	179	0.0087	601	0.1058	52	0.0008	56	99.8576	49081	99.8493	6844098	99.8576	49081	99.8493	6844098	0	0	0	0	0	0	0	0	55.4699	27264	54.7431	3752329	55.4699	27264	54.7431	3752329	0.4313	212	97.9524	6802290	44.4469	21815	2.0474	142181	43.6564	21427	0.5919	41105	3.6613	1797	1.4456	100387	0.4034	198	0.0099	689	0.0183	9	0.0002	14	UT-UPHL-240207354916	seqkit	500
UT-UPHL-240207354916_seqkit_1000	196880	27423426	8.631	22809.7	3177.17	99.8354	98278	99.7299	27349366	0.0071	7	0.0077	2108	186.96	99.9644	98405	99.9634	13692295	99.9644	98405	99.9634	13692295	0	0	0	0	0	0	0	0	57.8383	56936	57.2536	7842201	57.8383	56936	57.2536	7842201	0.4165	410	98.1048	13621207	42.0863	41415	1.8945	263034	41.251	40593	0.5023	69736	3.6726	3614	1.3832	192050	0.3526	347	0.009	1248	0.0965	95	0.0007	104	99.8578	98300	99.8483	13705289	99.8578	98300	99.8483	13705289	0	0	0	0	0	0	0	0	55.511	54645	54.7575	7516076	55.511	54645	54.7575	7516076	0.3698	364	97.9397	13621696	44.4049	43650	2.0601	286521	43.6083	42867	0.5912	82231	3.7263	3663	1.4593	202962	0.3632	357	0.0095	1328	0.0183	18	0.0002	34	UT-UPHL-240207354916	seqkit	1000
UT-UPHL-240207354916_seqkit_5000	984276	137141110	30.552	32216.9	4488.84	99.8295	491299	99.7259	136765170	0.0079	39	0.0085	11724	186.92	99.963	491956	99.963	68473829	99.963	491956	99.963	68473829	0	0	0	0	0	0	0	0	57.8903	284900	57.2955	39246977	57.8903	284900	57.2955	39246977	0.3885	1912	97.7942	68118735	42.0452	206844	2.2052	1536030	41.2421	202893	0.501	348969	3.6062	17741	1.696	1181386	0.3517	1730	0.0081	5675	0.0797	392	0.0006	450	99.8502	491401	99.8409	68532710	99.8502	491401	99.8409	68532710	0	0	0	0	0	0	0	0	55.4611	272945	54.6966	37544770	55.4611	272945	54.6966	37544770	0.3617	1780	97.688	68115609	44.4482	218419	2.3118	1611963	43.6778	214633	0.5889	410630	3.6241	17809	1.7139	1195032	0.3704	1820	0.009	6301	0.0195	96	0.0002	170	UT-UPHL-240207354916	seqkit	5000
UT-UPHL-240207354916_seqkit_10000	1968724	274297641	59.967	32830.2	4574.15	99.8323	982711	99.7291	273554614	0.0087	86	0.0094	25882	186.95	99.9634	984002	99.9632	136955666	99.9634	984002	99.9632	136955666	0	0	0	0	0	0	0	0	57.8943	569889	57.3033	78509058	57.8943	569889	57.3033	78509058	0.3821	3761	97.9731	136245447	42.042	413694	2.0263	2817849	41.2288	405692	0.5022	698413	3.6335	35754	1.5162	2108504	0.3514	3458	0.0079	10932	0.0754	742	0.0006	874	99.854	982925	99.8445	137078010	99.854	982925	99.8445	137078010	0	0	0	0	0	0	0	0	55.4254	545587	54.6633	75048046	55.4254	545587	54.6633	75048046	0.3593	3537	97.882	136242793	44.4854	437258	2.1177	2947671	43.7067	429604	0.5911	822703	3.6315	35695	1.5179	2112794	0.3684	3621	0.0087	12174	0.0202	199	0.0002	340	UT-UPHL-240207354916	seqkit	10000
UT-UPHL-240207379719_bbnorm_10	106272	9212952	5.199	20442.3	1772.18	7.4752	3972	10.0058	921834	0.0019	1	0.0033	302	146.71	7.5862	4031	10.1773	468223	7.5824	4029	10.1759	468157	0.0038	2	0.0014	66	0	0	0	0	2.3562	1252	3.6265	166844	2.3562	1252	3.6265	166844	0.2541	135	10.4369	456492	68.9159	2778	89.563	3917321	63.4086	2556	0.2517	11007	12.255	494	89.2949	3905592	4.7383	191	0.0165	722	0.0496	2	0	2	8.0849	4296	10.3058	475333	8.0699	4288	10.2993	475035	0.0151	8	0.0065	298	0	0	0	0	2.0702	1100	3.0001	138374	2.0702	1100	3.0001	138374	0.9579	509	9.8826	453179	74.3948	3196	90.1174	4132439	68.878	2959	0.4497	20622	13.7337	590	89.6343	4110285	8.1238	349	0.0334	1532	0	0	0	0	UT-UPHL-240207379719	bbnorm	10
UT-UPHL-240207379719_bbnorm_30	211694	19663151	7.527	28122.9	2612.19	16.1847	17131	22.0696	4339584	0.0019	2	0.0031	604	168.03	16.4332	17394	22.4299	2201812	16.4284	17389	22.4282	2201648	0.0047	5	0.0017	164	0	0	0	0	4.5245	4789	6.5262	640636	4.5245	4789	6.5262	640636	0.3609	382	20.5513	2146182	72.4618	12604	79.4486	8296835	69.5987	12106	0.5159	53877	7.0484	1226	78.916	8241214	2.5239	439	0.0167	1744	0.0517	9	0.0001	9	16.3916	17350	22.2414	2190051	16.3821	17340	22.2377	2189689	0.0094	10	0.0037	362	0	0	0	0	4.0209	4256	5.3956	531294	4.0209	4256	5.3956	531294	0.4157	440	19.9001	2094064	75.4697	13094	80.0998	8428801	72.7032	12614	0.8798	92584	7.9193	1374	79.1877	8332817	3.8098	661	0.0323	3400	0.0173	3	0	3	UT-UPHL-240207379719	bbnorm	30
UT-UPHL-240207379719_bbnorm_50	285392	27746429	9.782	29175.3	2836.48	23.1541	33040	30.8484	8559336	0.0014	2	0.0022	604	174.06	23.4365	33443	31.2492	4327605	23.433	33438	31.248	4327440	0.0035	5	0.0012	165	0	0	0	0	6.2363	8899	8.5962	1190459	6.2363	8899	8.5962	1190459	0.5025	717	26.2985	4215135	73.3666	24536	73.7014	11812899	71.2496	23828	0.6818	109279	5.762	1927	72.9998	11700449	2.129	712	0.0198	3171	0.0568	19	0.0001	20	23.2901	33234	31.0161	4310535	23.2838	33225	31.0138	4310212	0.0063	9	0.0023	323	0	0	0	0	5.3099	7577	6.7668	940427	5.3099	7577	6.7668	940427	0.3616	516	25.4923	4118061	77.195	25655	74.5076	12036050	75.0978	24958	1.1534	186315	6.37	2117	73.3162	11843590	3.2346	1075	0.038	6145	0.0331	11	0.0001	14	UT-UPHL-240207379719	bbnorm	50
UT-UPHL-240207379719_bbnorm_100	408688	41834103	14.066	29054.9	2974.12	31.4856	64339	40.3279	16870830	0.0015	3	0.0022	904	176.36	31.8487	65081	40.8306	8523715	31.8453	65074	40.8295	8523485	0.0034	7	0.0011	230	0	0	0	0	8.8884	18163	11.635	2428894	8.8884	18163	11.635	2428894	0.6381	1304	31.5115	8306188	72.0748	46907	68.4884	18053003	70.1987	45686	0.8023	211492	4.9216	3203	67.6633	17835510	1.8592	1210	0.0228	6001	0.0522	34	0.0001	34	31.5855	64543	40.5089	8489979	31.5825	64537	40.508	8489781	0.0029	6	0.0009	198	0	0	0	0	7.6542	15641	9.3529	1960201	7.6542	15641	9.3529	1960201	0.3846	786	30.5736	8116562	75.7619	48899	69.4262	18431005	73.9089	47703	1.3655	362505	5.5389	3575	68.0198	18057624	2.8245	1823	0.041	10876	0.0356	23	0.0001	36	UT-UPHL-240207379719	bbnorm	100
UT-UPHL-240207379719_bbnorm_200	548304	58216837	19.734	27784.8	2950.09	38.2054	104741	47.3198	27548078	0.0029	8	0.0034	1966	176.08	38.6373	105925	47.9027	13914863	38.6351	105919	47.902	13914668	0.0022	6	0.0007	195	0	0	0	0	12.3705	33914	15.4999	4502427	12.3705	33914	15.4999	4502427	0.6858	1880	33.0526	13584447	67.967	71994	66.9473	27515041	65.9967	69907	0.7803	320692	4.6316	4906	66.1435	27184673	1.7597	1864	0.0235	9676	0.0434	46	0.0001	48	38.2963	104990	47.5023	13855793	38.2944	104985	47.5018	13855630	0.0018	5	0.0006	163	0	0	0	0	10.9771	30094	13.0653	3810986	10.9771	30094	13.0653	3810986	0.4093	1122	32.2324	13300963	71.3316	74891	67.7674	27964755	69.3761	72838	1.3047	538375	5.1491	5406	66.423	27409981	2.5745	2703	0.0397	16399	0.0371	39	0.0001	56	UT-UPHL-240207379719	bbnorm	200
UT-UPHL-240207379719_bbnorm_300	645982	69953720	22.862	28255.2	3059.77	41.9136	135377	50.9666	35652998	0.0019	6	0.0025	1760	175.66	42.3646	136834	51.5712	18000510	42.3628	136828	51.5706	18000315	0.0019	6	0.0006	195	0	0	0	0	14.984	48397	18.3664	6410651	14.984	48397	18.3664	6410651	0.6932	2239	33.8794	17606001	64.6133	88413	66.1204	34360554	62.5364	85571	0.7354	382184	4.6684	6388	65.3614	33966106	1.6648	2278	0.0236	12264	0.0431	59	0.0001	61	42.0043	135670	51.1488	17927410	42.0024	135664	51.1482	17927207	0.0019	6	0.0006	203	0	0	0	0	13.5577	43790	15.9679	5596664	13.5577	43790	15.9679	5596664	0.409	1321	33.1512	17276969	67.7187	91874	66.8487	34838657	65.6696	89094	1.2094	630295	5.1581	6998	65.6007	34188277	2.4029	3260	0.0385	20085	0.0324	44	0.0001	61	UT-UPHL-240207379719	bbnorm	300
UT-UPHL-240207379719_bbnorm_400	724206	79481717	25.074	28882.6	3169.87	44.6218	161577	53.4992	42522110	0.0011	4	0.0015	1158	174.82	45.0607	163166	54.0839	21449885	45.0596	163162	54.0836	21449756	0.0011	4	0.0003	129	0	0	0	0	17.1183	61986	20.6432	8187192	17.1183	61986	20.6432	8187192	0.678	2455	33.4595	21010497	61.9976	101159	66.5404	41783172	59.7882	97554	0.676	424504	4.7283	7715	65.8407	41343849	1.5922	2598	0.0236	14819	0.0386	63	0.0001	65	44.7077	161888	53.6736	21373530	44.7063	161883	53.6731	21373355	0.0014	5	0.0004	175	0	0	0	0	15.693	56825	18.2985	7286694	15.693	56825	18.2985	7286694	0.4018	1455	32.876	20659686	64.8942	105056	67.1239	42181490	62.7193	101535	1.0988	690481	5.1919	8405	65.9881	41467716	2.254	3649	0.0371	23293	0.0297	48	0.0001	70	UT-UPHL-240207379719	bbnorm	400
UT-UPHL-240207379719_bbnorm_500	794458	88190484	26.964	29464.1	3270.73	46.9487	186494	55.6594	49086264	0.0018	7	0.0023	2060	174.43	47.3943	188264	56.252	24754975	47.3933	188260	56.2517	24754846	0.001	4	0.0003	129	0	0	0	0	19.0563	75697	22.6576	9970992	19.0563	75697	22.6576	9970992	0.6603	2623	34.337	24279105	59.7783	112541	65.6629	46429164	57.4953	108243	0.6494	459173	4.7773	8994	64.99	45953371	1.4915	2808	0.0235	16620	0.0367	69	0.0001	77	47.0328	186828	55.8305	24667717	47.0316	186823	55.8301	24667542	0.0013	5	0.0004	175	0	0	0	0	17.6822	70239	20.4324	9027695	17.6822	70239	20.4324	9027695	0.4081	1621	33.8047	23905118	62.4007	116582	66.1952	46810238	60.1393	112357	1.0415	736497	5.2192	9751	65.1169	46047714	2.1164	3954	0.0368	26027	0.0284	53	0.0001	75	UT-UPHL-240207379719	bbnorm	500
UT-UPHL-240207379719_bbnorm_1000	1085250	125024504	34.679	31294.3	3605.21	55.4818	301058	63.5878	79500386	0.0017	9	0.0021	2664	173.79	55.895	303300	64.1364	40019805	55.8942	303296	64.1362	40019676	0.0007	4	0.0002	129	0	0	0	0	26.3687	143083	30.1249	18797319	26.3687	143083	30.1249	18797319	0.6098	3309	44.6042	39410254	52.8068	160163	55.3956	48945053	50.7016	153778	0.6599	583035	4.5051	13664	54.7059	48335638	1.2845	3896	0.0299	26380	0.0369	112	0.0002	136	55.5516	301437	63.7364	39915920	55.5509	301433	63.7362	39915785	0.0007	4	0.0002	135	0	0	0	0	25.0729	136052	28.1314	17617701	25.0729	136052	28.1314	17617701	0.399	2165	44.0615	38989961	54.8612	165372	55.9384	49499842	52.7808	159101	1.0034	887940	4.8023	14476	54.8921	48574002	1.7506	5277	0.0428	37900	0.0232	70	0.0001	119	UT-UPHL-240207379719	bbnorm	1000
UT-UPHL-240207379719_bbnorm_5000	3314838	419165113	87.561	37857.5	4787.12	81.5584	1351765	86.0588	360728280	0.0019	32	0.0023	9492	173.87	81.7749	1355352	86.3822	180804109	81.7746	1355347	86.3821	180803863	0.0003	5	0.0001	246	0	0	0	0	50.5299	837492	52.7768	110465604	50.5299	837492	52.7768	110465604	0.4553	7546	77.6166	179386548	38.1874	517574	22.3832	51731834	36.7634	498273	0.5716	1321066	3.4274	46453	21.7701	50314813	0.8301	11251	0.0415	95955	0.0349	473	0.0002	540	81.5867	1352234	86.159	180811447	81.5864	1352229	86.1589	180811195	0.0003	5	0.0001	252	0	0	0	0	49.5257	820849	51.4254	107920323	49.5257	820849	51.4254	107920323	0.3578	5931	77.4392	179015038	39.2928	531330	22.5607	52153304	37.8937	512411	0.7302	1688048	3.5133	47508	21.7837	50357176	0.947	12805	0.0468	108080	0.0126	170	0.0001	281	UT-UPHL-240207379719	bbnorm	5000
UT-UPHL-240207379719_bbnorm_10000	8094896	1060884331	185.304	43684.3	5725.09	92.0494	3725652	94.1615	998945030	0.0015	61	0.0017	18200	173.87	92.1824	3731036	94.3932	500147016	92.1823	3731031	94.3931	500146770	0.0001	5	0	246	0	0	0	0	61.6129	2493752	62.3742	330492922	61.6129	2493752	62.3742	330492922	0.3349	13553	90.1146	497387256	33.1401	1236470	9.8851	54560972	32.1004	1197677	0.4697	2592456	2.675	99806	9.3854	51802724	0.5519	20591	0.03	165792	0.0331	1234	0.0003	1512	92.0643	3726255	94.2547	500520105	92.0642	3726250	94.2546	500519853	0.0001	5	0	252	0	0	0	0	60.444	2446439	60.9408	323613351	60.444	2446439	60.9408	323613351	0.2982	12071	90.019	497294458	34.3412	1279641	9.9809	55137589	33.3191	1241556	0.5518	3048213	2.7009	100641	9.3971	51912475	0.5926	22083	0.032	176901	0.0096	358	0.0001	533	UT-UPHL-240207379719	bbnorm	10000
UT-UPHL-240207379719_raw_all	66382970	8884773299	1200.96	55274.9	7398.06	98.5396	32706761	98.8626	8783717808	0.0016	546	0.0018	163588	173.27	98.6476	32742608	99.0705	4396538556	98.6476	32742602	99.0705	4396538169	0	6	0	387	0	0	0	0	69.0028	22903061	68.481	3039039143	69.0028	22903061	68.481	3039039143	0.2413	80080	98.0716	4378432373	29.9993	9822554	1.9277	86062051	29.2553	9578938	0.3948	17625450	1.8999	622062	1.5228	67986074	0.2678	87671	0.0101	450527	0.0728	23835	0.0007	30206	98.5511	32710574	98.956	4400558724	98.5511	32710568	98.956	4400558331	0	6	0	393	0	0	0	0	67.4256	22379566	66.6759	2965069876	67.4256	22379566	66.6759	2965069876	0.2303	76424	98.0424	4380420019	31.5736	10327914	1.9574	87454184	30.8494	10091027	0.4394	19633181	1.9083	624230	1.5068	67323766	0.2847	93128	0.0111	497237	0.017	5564	0.0002	8287	UT-UPHL-240207379719	raw	all
UT-UPHL-240207379719_seqkit_10	1178	157557	0.678	1738.59	232.54	98.6418	581	98.9153	155848	0	0	0	0	172.99	98.6418	581	99.0165	77924	98.6418	581	99.0165	77924	0	0	0	0	0	0	0	0	67.7419	399	67.36	53011	67.7419	399	67.36	53011	0.3396	2	99.4232	77563	31.3253	182	0.5768	450	30.4647	177	0.4461	348	3.0981	18	0.1141	89	0.3442	2	0.0167	13	0	0	0	0	98.6418	581	98.9868	78060	98.6418	581	98.9868	78060	0	0	0	0	0	0	0	0	65.8744	388	65.3521	51536	65.8744	388	65.3521	51536	1.1885	7	99.369	77632	33.2186	193	0.631	493	32.8744	191	0.5261	411	2.4096	14	0.0832	65	0.3442	2	0.0218	17	0	0	0	0	UT-UPHL-240207379719	seqkit	10
UT-UPHL-240207379719_seqkit_30	3466	463814	1.062	3262.41	436.57	98.6151	1709	98.9802	459084	0	0	0	0	173.47	98.6728	1710	99.1308	229693	98.6728	1710	99.1308	229693	0	0	0	0	0	0	0	0	68.7825	1192	68.5076	158737	68.7825	1192	68.5076	158737	0.577	10	99.4794	228744	30.2924	518	0.5206	1197	29.3567	502	0.3988	917	2.1637	37	0.1079	248	0.5848	10	0.0139	32	0	0	0	0	98.6151	1709	99.0552	229914	98.6151	1709	99.0552	229914	0	0	0	0	0	0	0	0	68.09	1180	67.6886	157110	68.09	1180	67.6886	157110	0.8656	15	99.4737	228878	30.9538	529	0.5263	1211	30.3686	519	0.4411	1015	1.931	33	0.0761	175	0.3511	6	0.0091	21	0	0	0	0	UT-UPHL-240207379719	seqkit	30
UT-UPHL-240207379719_seqkit_50	5670	756075	1.583	3582.53	477.72	98.5538	2794	98.9341	748016	0	0	0	0	172.58	98.5891	2795	99.0567	374159	98.5891	2795	99.0567	374159	0	0	0	0	0	0	0	0	68.8889	1953	68.5901	259080	68.8889	1953	68.5901	259080	0.4586	13	99.4753	372565	30.0894	841	0.5241	1963	29.1234	814	0.4088	1531	2.1467	60	0.0991	371	0.5725	16	0.0163	61	0.0716	2	0.0005	2	98.5891	2795	99.0509	374762	98.5891	2795	99.0509	374762	0	0	0	0	0	0	0	0	68.0423	1929	67.6553	255976	68.0423	1929	67.6553	255976	0.9171	26	99.4667	373043	30.9839	866	0.5333	2000	30.3757	849	0.4474	1678	1.8247	51	0.0749	281	0.4293	12	0.0109	41	0	0	0	0	UT-UPHL-240207379719	seqkit	50
UT-UPHL-240207379719_seqkit_100	11196	1493913	2.519	4444.89	593.09	98.4995	5514	98.8691	1477018	0	0	0	0	173.1	98.5709	5518	99.0387	739074	98.5709	5518	99.0387	739074	0	0	0	0	0	0	0	0	69.5248	3892	69.0092	514980	69.5248	3892	69.0092	514980	0.393	22	96.3916	736116	29.4128	1623	3.6078	27552	28.543	1575	0.3774	2882	1.9029	105	3.221	24598	0.3443	19	0.0094	72	0.0725	4	0.0005	4	98.5173	5515	98.9605	739893	98.5173	5515	98.9605	739893	0	0	0	0	0	0	0	0	68.4887	3834	67.853	507313	68.4887	3834	67.853	507313	0.7324	41	96.3609	736689	30.4624	1680	3.6389	27820	29.6283	1634	0.4116	3147	1.9039	105	3.22	24617	0.2901	16	0.0073	56	0.0181	1	0.0001	1	UT-UPHL-240207379719	seqkit	100
UT-UPHL-240207379719_seqkit_200	16628	2220085	2.441	6810.98	909.37	98.5807	8196	98.9281	2196288	0	0	0	0	173.19	98.6649	8203	99.1113	1099162	98.6649	8203	99.1113	1099162	0	0	0	0	0	0	0	0	69.4852	5777	68.9862	765069	69.4852	5777	68.9862	765069	0.3127	26	97.3907	1094789	29.5258	2422	2.6089	29327	28.709	2355	0.3788	4258	1.8408	151	2.2203	24959	0.3291	27	0.0098	110	0.061	5	0.0004	5	98.6048	8198	99.0232	1100214	98.6048	8198	99.0232	1100214	0	0	0	0	0	0	0	0	67.9216	5647	67.2517	747212	67.9216	5647	67.2517	747212	0.5653	47	97.3556	1095408	31.1051	2550	2.6443	29753	30.3123	2485	0.4172	4694	1.8419	151	2.2173	24948	0.3293	27	0.0099	111	0.0122	1	0.0001	1	UT-UPHL-240207379719	seqkit	200
UT-UPHL-240207379719_seqkit_300	22180	2966482	3.393	6536.76	874.26	98.5482	10929	98.9207	2934464	0	0	0	0	173.5	98.6564	10941	99.1274	1468896	98.6564	10941	99.1274	1468896	0	0	0	0	0	0	0	0	69.0442	7657	68.5546	1015861	69.0442	7657	68.5546	1015861	0.2705	30	97.9039	1462952	29.9698	3279	2.0956	31314	29.1381	3188	0.3875	5790	1.9011	208	1.6983	25378	0.3016	33	0.0098	146	0.0731	8	0.0005	8	98.5663	10931	99.0109	1469971	98.5663	10931	99.0109	1469971	0	0	0	0	0	0	0	0	67.5924	7496	66.9112	993401	67.5924	7496	66.9112	993401	0.4238	47	97.8725	1463469	31.4152	3434	2.1274	31811	30.6742	3353	0.4246	6349	1.8571	203	1.6927	25310	0.311	34	0.0102	152	0.0091	1	0.0001	1	UT-UPHL-240207379719	seqkit	300
UT-UPHL-240207379719_seqkit_400	33382	4466061	3.052	10936	1463.09	98.5681	16452	98.9077	4417276	0	0	0	0	173.28	98.664	16468	99.1105	2210771	98.664	16468	99.1105	2210771	0	0	0	0	0	0	0	0	68.7137	11469	68.2074	1521443	68.7137	11469	68.2074	1521443	0.2996	50	98.4234	2201552	30.3012	4990	1.576	35253	29.5179	4861	0.401	8969	2.016	332	1.1644	26046	0.2915	48	0.0106	238	0.0729	12	0.0005	12	98.5801	16454	98.9879	2212824	98.5801	16454	98.9879	2212824	0	0	0	0	0	0	0	0	67.1799	11213	66.4938	1486435	67.1799	11213	66.4938	1486435	0.4613	77	98.3867	2202658	31.8403	5239	1.6132	36116	31.1596	5127	0.4418	9891	1.9509	321	1.1592	25952	0.3282	54	0.0122	273	0.0122	2	0.0001	2	UT-UPHL-240207379719	seqkit	400
UT-UPHL-240207379719_seqkit_500	55478	7417990	3.411	16265.2	2174.83	98.576	27344	98.9131	7337362	0	0	0	0	172.92	98.6878	27375	99.1262	3672767	98.6878	27375	99.1262	3672767	0	0	0	0	0	0	0	0	68.9426	19124	68.3985	2534260	68.9426	19124	68.3985	2534260	0.2415	67	98.6408	3657617	30.0895	8237	1.3587	50380	29.3443	8033	0.3964	14700	1.9032	521	0.9506	35250	0.2995	82	0.0116	430	0.0731	20	0.0005	20	98.5832	27346	98.9917	3675414	98.5832	27346	98.9917	3675414	0	0	0	0	0	0	0	0	67.3745	18689	66.6491	2474582	67.3745	18689	66.6491	2474582	0.3425	95	98.6012	3658715	31.6463	8654	1.3988	51903	30.9844	8473	0.4384	16269	1.9016	520	0.9488	35207	0.3108	85	0.0115	427	0.011	3	0.0001	3	UT-UPHL-240207379719	seqkit	500
UT-UPHL-240207379719_seqkit_1000	111372	14903509	4.314	25815.7	3454.58	98.5885	54900	98.9051	14740334	0.0054	3	0.0061	904	173.44	98.6963	54960	99.1171	7378008	98.6963	54960	99.1171	7378008	0	0	0	0	0	0	0	0	69.0353	38443	68.4407	5094538	69.0353	38443	68.4407	5094538	0.2514	140	98.6903	7347782	29.9964	16486	1.3091	97467	29.2194	16059	0.3943	29357	1.8814	1034	0.9037	67285	0.3093	170	0.0111	825	0.0801	44	0.0006	44	98.6011	54907	98.993	7384664	98.6011	54907	98.993	7384664	0	0	0	0	0	0	0	0	67.5143	37596	66.7034	4975926	67.5143	37596	66.7034	4975926	0.2927	163	98.639	7350710	31.5187	17306	1.3609	101417	30.772	16896	0.4439	33080	1.9251	1057	0.9054	67473	0.3424	188	0.0116	864	0.0164	9	0.0001	10	UT-UPHL-240207379719	seqkit	1000
UT-UPHL-240207379719_seqkit_5000	557588	74588949	14.826	37609.9	5031.11	98.5348	274709	98.8748	73749648	0.0039	11	0.0044	3310	173.29	98.6327	274982	99.0741	36911225	98.6327	274982	99.0741	36911225	0	0	0	0	0	0	0	0	68.8907	192063	68.3656	25470422	68.8907	192063	68.3656	25470422	0.25	697	97.9106	36758294	30.1034	82779	2.0888	784190	29.3299	80652	0.3955	148488	1.9383	5330	1.6821	631495	0.2967	816	0.0112	4207	0.0735	202	0.0006	236	98.5487	274748	98.9716	36948854	98.5487	274748	98.9716	36948854	0	0	0	0	0	0	0	0	67.3415	187744	66.5923	24860755	67.3415	187744	66.5923	24860755	0.2367	660	97.9105	36778641	31.6585	86981	2.0893	784799	30.9222	84958	0.4414	165802	1.925	5289	1.6363	614660	0.2988	821	0.0115	4337	0.0167	46	0.0002	74	UT-UPHL-240207379719	seqkit	5000
UT-UPHL-240207379719_seqkit_10000	1114940	149191386	24.106	46251.5	6188.97	98.544	549353	98.8733	147510438	0.0027	15	0.003	4518	173.22	98.6449	549916	99.0742	73829267	98.6449	549916	99.0742	73829267	0	0	0	0	0	0	0	0	68.9768	384525	68.464	51018776	68.9768	384525	68.464	51018776	0.2474	1379	97.857	73523120	30.0279	165128	2.1424	1609624	29.2807	161019	0.3958	297380	1.9061	10482	1.7355	1303928	0.2884	1586	0.0111	8316	0.0687	378	0.0006	451	98.5565	549423	98.9684	73901953	98.5565	549423	98.9684	73901953	0	0	0	0	0	0	0	0	67.3742	375591	66.6333	49756563	67.3742	375591	66.6333	49756563	0.2395	1335	97.6934	73561064	31.6306	173786	2.3064	1736673	30.901	169777	0.4409	331974	1.9282	10594	1.8539	1395910	0.2981	1638	0.0117	8789	0.0153	84	0.0002	126	UT-UPHL-240207379719	seqkit	10000
UT-UPHL-240207381263_bbnorm_10	9146	1264280	2.114	4325.45	597.92	58.7142	2685	60.3143	762542	0.0437	2	0.0478	604	257.21	59.6326	2727	61.3332	386859	59.6326	2727	61.3332	386859	0	0	0	0	0	0	0	0	21.8019	997	22.1069	139439	21.8019	997	22.1069	139439	2.2742	104	90.5875	379868	63.403	1729	9.4063	39444	62.5963	1707	1.6443	6895	3.667	100	7.7453	32479	0.4034	11	0.0167	70	0.0733	2	0.0062	26	59.0641	2701	60.7322	384757	59.0641	2701	60.7322	384757	0	0	0	0	0	0	0	0	17.1004	782	16.7542	106143	17.1004	782	16.7542	106143	1.5745	72	85.9585	369031	71.0478	1919	14.0357	60257	70.1592	1895	3.6195	15539	4.4058	119	10.3784	44556	0.9256	25	0.0377	162	0.037	1	0.0058	25	UT-UPHL-240207381263	bbnorm	10
UT-UPHL-240207381263_bbnorm_30	40160	5621698	4.571	8785.21	1229.78	83.7649	16820	84.7138	4762356	0.0498	10	0.0536	3012	252.61	84.6016	16988	85.7079	2404042	84.6016	16988	85.7079	2404042	0	0	0	0	0	0	0	0	22.1514	4448	22.3536	627001	22.1514	4448	22.3536	627001	2.5946	521	93.2032	2346724	73.7933	12536	6.7954	171099	73.1399	12425	2.2411	56428	4.1323	702	4.5203	113815	0.5828	99	0.034	856	0.0589	10	0.0014	34	83.9442	16856	84.993	2394060	83.9442	16856	84.993	2394060	0	0	0	0	0	0	0	0	16.7629	3366	15.7141	442631	16.7629	3366	15.7141	442631	2.0966	421	90.9966	2284735	80.0249	13489	9.0017	226015	79.6096	13419	4.2835	107550	4.4613	752	4.6492	116732	1.2636	213	0.069	1733	0.0831	14	0.0017	42	UT-UPHL-240207381263	bbnorm	30
UT-UPHL-240207381263_bbnorm_50	81146	11439514	7.433	10917.3	1539.06	90.0328	36529	90.6311	10367758	0.0468	19	0.05	5724	255.48	90.7722	36829	91.5553	5224737	90.7722	36829	91.5553	5224737	0	0	0	0	0	0	0	0	20.9943	8518	21.0706	1202425	20.9943	8518	21.0706	1202425	2.6841	1089	93.924	5090221	76.8606	28307	6.0749	329232	76.3013	28101	2.4475	132643	3.8285	1410	3.5939	194774	0.5811	214	0.0335	1815	0.0543	20	0.0011	58	90.2078	36600	90.9415	5213551	90.2078	36600	90.9415	5213551	0	0	0	0	0	0	0	0	15.0223	6095	13.9333	798779	15.0223	6095	13.9333	798779	1.9323	784	91.6601	4960512	83.3415	30503	8.3387	451279	83.0191	30385	4.6001	248949	4.2705	1563	3.6643	198305	1.3579	497	0.0744	4025	0.0874	32	0.0012	65	UT-UPHL-240207381263	bbnorm	50
UT-UPHL-240207381263_bbnorm_100	157536	22300216	12.924	12189.2	1725.46	93.4339	73596	93.7857	20914424	0.0597	47	0.0635	14154	257.56	94.2261	74220	94.7736	10541832	94.2261	74220	94.7736	10541832	0	0	0	0	0	0	0	0	22.5561	17767	22.5112	2503955	22.5561	17767	22.5112	2503955	2.6775	2109	93.6411	10268390	76.0496	56444	6.3576	697158	75.4379	55990	2.4596	269707	3.9612	2940	3.8653	423859	0.6427	477	0.0328	3592	0.0539	40	0.0013	143	93.6078	73733	94.1114	10518877	93.6078	73733	94.1114	10518877	0	0	0	0	0	0	0	0	15.9989	12602	14.9144	1666990	15.9989	12602	14.9144	1666990	2.0097	1583	91.4507	10000635	82.9059	61129	8.5479	934761	82.5302	60852	4.6638	510011	4.3264	3190	3.8102	416671	1.3861	1022	0.0739	8079	0.0719	53	0.0014	152	UT-UPHL-240207381263	bbnorm	100
UT-UPHL-240207381263_bbnorm_200	237920	33658164	16.963	14025.7	1984.2	94.7571	112723	95.0227	31982884	0.0546	65	0.0582	19592	255.22	95.5472	113663	96.0031	16118283	95.5472	113663	96.0031	16118283	0	0	0	0	0	0	0	0	26.7872	31866	26.5839	4463261	26.7872	31866	26.5839	4463261	2.4563	2922	94.6016	15728477	71.9513	81782	5.397	897313	71.2343	80967	2.3082	383767	3.974	4517	3.0539	507739	0.6748	767	0.0349	5807	0.0545	62	0.0014	232	94.926	112924	95.34	16082727	94.926	112924	95.34	16082727	0	0	0	0	0	0	0	0	20.6002	24506	19.5048	3290225	20.6002	24506	19.5048	3290225	1.8578	2210	91.8824	15348044	78.296	88415	8.1163	1355741	77.8391	87899	4.326	722608	4.2657	4817	3.7194	621286	1.3106	1480	0.0709	11847	0.0629	71	0.0014	228	UT-UPHL-240207381263	bbnorm	200
UT-UPHL-240207381263_bbnorm_300	290598	41035835	20.155	14417.9	2035.97	95.417	138640	95.648	39249972	0.0613	89	0.0654	26818	250.43	96.2085	139790	96.6249	19780583	96.2085	139790	96.6249	19780583	0	0	0	0	0	0	0	0	30.7153	44629	30.4281	6229094	30.7153	44629	30.4281	6229094	2.2492	3268	94.7774	19338941	68.0614	95143	5.2212	1065357	67.3081	94090	2.1252	433637	3.9774	5560	3.0582	624004	0.6975	975	0.0378	7716	0.0494	69	0.0014	289	95.5774	138873	95.9493	19731317	95.5774	138873	95.9493	19731317	0	0	0	0	0	0	0	0	24.7916	36022	23.6951	4872731	24.7916	36022	23.6951	4872731	1.7344	2520	92.8173	18908655	74.0598	102849	7.181	1462912	73.4938	102063	3.9675	808265	4.2262	5869	3.1445	640588	1.2544	1742	0.069	14059	0.059	82	0.0017	338	UT-UPHL-240207381263	bbnorm	300
UT-UPHL-240207381263_bbnorm_400	336486	47427271	21.116	15935.1	2246.03	95.8685	161292	96.0748	45565656	0.0541	91	0.0578	27420	246.44	96.6376	162586	97.0267	22958333	96.6376	162586	97.0267	22958333	0	0	0	0	0	0	0	0	33.8112	56885	33.4341	7911137	33.8112	56885	33.4341	7911137	2.0132	3387	95.0749	22481735	64.9994	105680	4.9235	1164230	64.1624	104319	1.9759	467217	4.0299	6552	2.9096	688018	0.703	1143	0.038	8995	0.0486	79	0.0016	386	96.0183	161544	96.3624	22900928	96.0183	161544	96.3624	22900928	0	0	0	0	0	0	0	0	28.2567	47540	27.1152	6444039	28.2567	47540	27.1152	6444039	1.6423	2763	92.8329	22022376	70.5684	113999	7.1649	1699698	69.9042	112926	3.6347	862247	4.2292	6832	3.4637	821669	1.2151	1963	0.0665	15782	0.06	97	0.0022	523	UT-UPHL-240207381263	bbnorm	400
UT-UPHL-240207381263_bbnorm_500	379766	53470242	22.747	16695	2350.63	96.1829	182635	96.3808	51535022	0.0553	105	0.0592	31640	243.16	96.9392	184071	97.3146	25961964	96.9392	184071	97.3146	25961964	0	0	0	0	0	0	0	0	36.4388	69191	36.0428	9615633	36.4388	69191	36.0428	9615633	1.888	3585	94.9079	25459016	62.396	114853	5.0906	1365561	61.5078	113218	1.8356	492407	3.9669	7302	3.2172	863014	0.6813	1254	0.0378	10140	0.0505	93	0.0015	401	96.3198	182895	96.6498	25894274	96.3198	182895	96.6498	25894274	0	0	0	0	0	0	0	0	31.0913	59037	29.9733	8030403	31.0913	59037	29.9733	8030403	1.502	2852	93.4564	24975760	67.7181	123853	6.5415	1748180	66.9964	122533	3.3707	900815	4.1959	7674	3.1066	830224	1.1569	2116	0.0641	17141	0.0552	101	0.0021	558	UT-UPHL-240207381263	bbnorm	500
UT-UPHL-240207381263_bbnorm_1000	586728	82337059	30.664	19134.2	2685.16	97.1748	285076	97.3347	80142518	0.0464	136	0.0497	40922	232.53	97.8072	286931	98.1248	40320922	97.8072	286931	98.1248	40320922	0	0	0	0	0	0	0	0	44.5583	130718	44.0855	18115360	44.5583	130718	44.0855	18115360	1.3816	4053	95.942	39708838	54.4288	156173	4.0568	1679041	53.3797	153163	1.4375	594971	3.9473	11326	2.5791	1067442	0.6855	1967	0.0402	16628	0.0418	120	0.0012	485	97.286	285402	97.5682	40242570	97.286	285402	97.5682	40242570	0	0	0	0	0	0	0	0	40.2203	117992	39.1675	16154874	40.2203	117992	39.1675	16154874	1.144	3356	94.6032	39169452	58.6541	167400	5.395	2233734	57.7298	164762	2.5281	1046717	4.0921	11679	2.805	1161371	1.0287	2936	0.0619	25646	0.0434	124	0.0018	755	UT-UPHL-240207381263	bbnorm	1000
UT-UPHL-240207381263_bbnorm_5000	2274758	318411929	79.929	28459.8	3983.69	99.0671	1126768	99.028	315317110	0.0332	378	0.0357	113630	214.73	99.4036	1130596	99.4895	158181719	99.4036	1130596	99.4895	158181719	0	0	0	0	0	0	0	0	57.5296	654330	56.8984	90464723	57.5296	654330	56.8984	90464723	0.8112	9226	97.7309	156862157	42.1101	476095	2.2684	3640951	40.8516	461867	0.7814	1254177	3.8595	43635	1.447	2322464	0.6209	7020	0.0401	64310	0.0313	354	0.0007	1075	99.1295	1127478	99.1952	158135600	99.1294	1127477	99.1951	158135449	0.0001	1	0.0001	151	0	0	0	0	54.5554	620502	53.6024	85452183	54.5554	620502	53.6024	85452183	0.6904	7852	97.226	156227165	44.9626	506943	2.7732	4456138	43.7593	493376	1.1423	1835467	3.9027	44002	1.5863	2549009	0.7071	7972	0.0446	71662	0.0184	208	0.0008	1306	UT-UPHL-240207381263	bbnorm	5000
UT-UPHL-240207381263_bbnorm_10000	6314862	885749966	188.346	33527.9	4702.77	99.5705	3143870	99.4899	881231774	0.023	727	0.0247	218796	209.97	99.7723	3150240	99.8053	441496414	99.7723	3150240	99.8053	441496414	0	0	0	0	0	0	0	0	60.0511	1896071	59.4038	262777131	60.0511	1896071	59.4038	262777131	0.7079	22352	97.9065	438595642	39.7945	1253621	2.0928	9375270	38.5946	1215823	0.6165	2761738	3.7766	118971	1.446	6477565	0.509	16036	0.0304	135967	0.0318	1003	0.0007	3067	99.6106	3145137	99.6318	441759520	99.6106	3145136	99.6317	441759369	0	1	0	151	0	0	0	0	57.5796	1818035	56.7032	251417392	57.5796	1818035	56.7032	251417392	0.6516	20573	97.6811	438114507	42.1923	1327005	2.3183	10397997	41.0419	1290823	0.7801	3498642	3.794	119325	1.5062	6755540	0.5392	16958	0.0321	143815	0.0127	398	0.0006	2556	UT-UPHL-240207381263	bbnorm	10000
UT-UPHL-240207381263_raw_all	63878562	8964708611	1800.55	35477.3	4978.88	99.7977	31874658	99.6951	8937375188	0.026	8310	0.0279	2498726	208.28	99.9339	31918179	99.9403	4474847472	99.9339	31918173	99.9403	4474846984	0	6	0	488	0	0	0	0	61.1343	19525863	60.4631	2707246856	61.1343	19525863	60.4631	2707246856	0.6564	209655	98.1297	4448853679	38.781	12378202	1.8696	84759380	37.6626	12021219	0.555	25161393	3.5741	1140803	1.2969	58797882	0.3684	117584	0.0176	800105	0.0726	23185	0.0007	32295	99.8408	31888435	99.8402	4480020024	99.8408	31888429	99.8402	4480019278	0	6	0	746	0	0	0	0	58.4166	18657846	57.5552	2582612960	58.4166	18657847	57.5552	2582613111	0.6393	204182	98.0249	4450067925	41.4821	13227991	1.9747	89646741	40.4095	12885971	0.6415	29121018	3.5769	1140604	1.3153	59711145	0.3731	118963	0.0179	814578	0.0197	6284	0.0004	16503	UT-UPHL-240207381263	raw	all
UT-UPHL-240207381263_seqkit_10	1914	268345	1.244	1538.51	215.7	99.791	955	99.6806	267488	0	0	0	0	207.13	100	957	100	134046	100	957	100	134046	0	0	0	0	0	0	0	0	60.9195	583	60.0197	80454	60.9195	583	60.0197	80454	0.9404	9	99.2315	133255	39.0805	374	0.7685	1032	38.2445	366	0.5704	766	3.8662	37	0.1795	241	0.3135	3	0.0186	25	0	0	0	0	99.791	955	99.7751	133997	99.791	955	99.7751	133997	0	0	0	0	0	0	0	0	59.6656	571	58.7086	78845	59.6656	571	58.7086	78845	2.4033	23	99.1614	133143	40.2094	384	0.8386	1126	39.0576	373	0.607	815	3.9791	38	0.2026	272	0.6283	6	0.029	39	0	0	0	0	UT-UPHL-240207381263	seqkit	10
UT-UPHL-240207381263_seqkit_30	5728	803653	1.663	3443.39	483.12	99.8254	2859	99.7177	801384	0	0	0	0	212.41	99.9651	2863	99.9626	401259	99.9651	2863	99.9626	401259	0	0	0	0	0	0	0	0	61.3478	1757	60.6822	243584	61.3478	1757	60.6822	243584	1.1522	33	96.7598	398988	38.5959	1105	3.2397	13359	37.1289	1063	0.5282	2178	4.2613	122	2.6895	11090	0.4541	13	0.0221	91	0.0349	1	0.0005	2	99.8254	2859	99.8123	401489	99.8254	2859	99.8123	401489	0	0	0	0	0	0	0	0	58.6243	1679	57.8626	232749	58.6243	1679	57.8626	232749	2.5489	73	96.691	398921	41.2382	1179	3.3085	13650	39.8041	1138	0.6093	2514	4.1273	118	2.6866	11084	0.2798	8	0.0126	52	0.035	1	0.0005	2	UT-UPHL-240207381263	seqkit	30
UT-UPHL-240207381263_seqkit_50	9612	1346079	1.436	6694	937.44	99.7295	4793	99.6312	1341114	0.0208	1	0.0224	302	209.63	99.9168	4802	99.9252	671793	99.9168	4802	99.9252	671793	0	0	0	0	0	0	0	0	61.6521	2963	60.9944	410063	61.6521	2963	60.9944	410063	1.1028	53	97.7598	668028	38.2549	1837	2.2396	15304	36.9846	1776	0.5344	3652	3.8526	185	1.6892	11543	0.3957	19	0.016	109	0.0625	3	0.0006	4	99.7919	4796	99.7906	672372	99.7919	4796	99.7906	672372	0	0	0	0	0	0	0	0	59.0096	2836	58.2674	392596	59.0096	2836	58.2674	392596	2.0183	97	97.6966	668151	40.8465	1959	2.3031	15751	39.5955	1899	0.6071	4152	3.7323	179	1.6862	11532	0.2294	11	0.0098	67	0.0209	1	0.0003	2	UT-UPHL-240207381263	seqkit	50
UT-UPHL-240207381263_seqkit_100	19094	2674683	2.878	6634.43	929.35	99.78	9526	99.6795	2666110	0.0209	2	0.0225	602	209.13	99.9267	9540	99.9349	1335044	99.9267	9540	99.9349	1335044	0	0	0	0	0	0	0	0	60.5845	5784	59.9481	800855	60.5845	5784	59.9481	800855	0.8694	83	96.4576	1327212	39.3396	3753	3.542	48736	38.2285	3647	0.5548	7634	3.6792	351	2.9732	40910	0.3459	33	0.014	192	0.0524	5	0.0004	6	99.8429	9532	99.8446	1336688	99.8429	9532	99.8446	1336688	0	0	0	0	0	0	0	0	57.7249	5511	56.9419	762321	57.7249	5511	56.9419	762321	1.2674	121	98.3998	1327735	42.1632	4019	1.5999	21588	41.0512	3913	0.6512	8787	3.6823	351	0.9367	12639	0.2623	25	0.012	162	0.0315	3	0.0003	4	UT-UPHL-240207381263	seqkit	100
UT-UPHL-240207381263_seqkit_200	28548	4001118	3.774	7565.27	1060.3	99.7828	14243	99.681	3988354	0.028	4	0.0301	1204	208.57	99.9369	14265	99.9468	1997371	99.9369	14265	99.9468	1997371	0	0	0	0	0	0	0	0	60.8939	8692	60.2033	1203124	60.8939	8692	60.2033	1203124	0.7076	101	97.2454	1985527	39.0326	5568	2.7541	56233	37.9881	5419	0.5617	11468	3.5401	505	2.1745	44398	0.3996	57	0.018	367	0.0561	8	0.0004	9	99.8389	14251	99.8412	1999502	99.8389	14251	99.8412	1999502	0	0	0	0	0	0	0	0	57.9305	8269	57.0731	1142994	57.9305	8269	57.0731	1142994	1.1139	159	98.6346	1985918	41.9479	5978	1.3651	27486	40.9094	5830	0.6602	13292	3.5647	508	0.6908	13908	0.3017	43	0.0142	286	0.0351	5	0.0003	6	UT-UPHL-240207381263	seqkit	200
UT-UPHL-240207381263_seqkit_300	38186	5351623	3.504	10897	1527.17	99.7905	19053	99.688	5334928	0.0314	6	0.0337	1806	208.2	99.9371	19081	99.9438	2671435	99.9371	19081	99.9438	2671435	0	0	0	0	0	0	0	0	61.0538	11657	60.4039	1614560	61.0538	11657	60.4039	1614560	0.6966	133	96.9273	2655661	38.8764	7418	3.0723	84175	37.8282	7218	0.5581	15292	3.4747	663	2.4969	68412	0.3983	76	0.0172	471	0.0524	10	0.0004	11	99.8481	19064	99.8479	2674612	99.8481	19064	99.8479	2674612	0	0	0	0	0	0	0	0	58.0998	11093	57.2743	1534197	58.0998	11093	57.2743	1534197	0.9951	190	97.924	2656329	41.7908	7967	2.0755	56302	40.7889	7776	0.6564	17807	3.5774	682	1.402	38031	0.341	65	0.0171	464	0.042	8	0.0004	12	UT-UPHL-240207381263	seqkit	300
UT-UPHL-240207381263_seqkit_400	57220	8015984	4.498	12721.7	1782.19	99.8043	28554	99.7069	7992486	0.021	6	0.0225	1806	208.12	99.9441	28594	99.9543	4001886	99.9441	28594	99.9543	4001886	0	0	0	0	0	0	0	0	60.8913	17421	60.2325	2411538	60.8913	17421	60.2325	2411538	0.6921	198	97.6356	3978432	39.0536	11167	2.3641	96333	37.9835	10861	0.5584	22752	3.5497	1015	1.7888	72891	0.3917	112	0.0169	690	0.0385	11	0.0003	12	99.8427	28565	99.8451	4006054	99.8427	28565	99.8451	4006054	0	0	0	0	0	0	0	0	58.2349	16661	57.4151	2303646	58.2349	16661	57.4151	2303646	0.9053	259	98.2758	3978868	41.6524	11898	1.7238	69793	40.6371	11608	0.6523	26411	3.6828	1052	1.0527	42622	0.3641	104	0.0188	760	0.0385	11	0.0004	15	UT-UPHL-240207381263	seqkit	400
UT-UPHL-240207381263_seqkit_500	95554	13394679	5.781	16530.2	2317.19	99.8012	47682	99.698	13354230	0.0188	9	0.0202	2712	208.3	99.9372	47747	99.9438	6686379	99.9372	47747	99.9438	6686379	0	0	0	0	0	0	0	0	61.0315	29159	60.3583	4038051	61.0315	29159	60.3583	4038051	0.697	333	98.2838	6647647	38.8967	18572	1.7158	116054	37.8265	18061	0.5574	37703	3.5479	1694	1.1436	77349	0.3519	168	0.0148	1002	0.0545	26	0.0004	27	99.8388	47700	99.838	6693678	99.8388	47700	99.838	6693678	0	0	0	0	0	0	0	0	58.2456	27828	57.39	3847737	58.2456	27828	57.39	3847737	0.7954	380	98.6342	6649029	41.6394	19862	1.3655	92047	40.5807	19357	0.6469	43611	3.6059	1720	0.7034	47420	0.3229	154	0.0151	1016	0.0335	16	0.0003	22	UT-UPHL-240207381263	seqkit	500
UT-UPHL-240207381263_seqkit_1000	192308	26968975	8.278	23230.5	3257.81	99.7993	95961	99.6971	26887288	0.0218	21	0.0235	6334	208.1	99.9345	96091	99.9427	13462271	99.9345	96091	99.9427	13462271	0	0	0	0	0	0	0	0	60.946	58602	60.295	8121729	60.946	58602	60.295	8121729	0.7062	679	98.2133	13384341	38.9745	37451	1.786	243390	37.8912	36410	0.5551	75649	3.582	3442	1.2149	165558	0.3528	339	0.016	2183	0.0687	66	0.0007	98	99.8378	95998	99.8379	13477109	99.8378	95998	99.8379	13477109	0	0	0	0	0	0	0	0	58.3522	56108	57.5167	7764165	58.3522	56108	57.5167	7764165	0.7228	695	98.1152	13387407	41.5394	39877	1.8845	257129	40.4852	38865	0.6409	87446	3.6199	3475	1.2273	167465	0.3375	324	0.0163	2218	0.0271	26	0.0003	38	UT-UPHL-240207381263	seqkit	1000
UT-UPHL-240207381263_seqkit_5000	961538	134913466	30.732	31287.9	4390.01	99.8009	479812	99.6986	134506810	0.0235	113	0.0251	33836	208.26	99.9345	480454	99.9399	67344218	99.9345	480454	99.9399	67344218	0	0	0	0	0	0	0	0	61.1431	293957	60.4778	40752799	61.1431	293957	60.4778	40752799	0.6567	3157	97.9469	66952948	38.7665	186255	2.0524	1402951	37.6779	181025	0.5542	378824	3.5491	17052	1.4807	1012176	0.3672	1764	0.0175	11951	0.0751	361	0.0007	495	99.8423	480011	99.8413	67421553	99.8423	480011	99.8413	67421553	0	0	0	0	0	0	0	0	58.4422	280972	57.5828	38884931	58.4422	280972	57.5828	38884931	0.6527	3138	97.962	66971777	41.4553	198990	2.0376	1392989	40.4149	193996	0.6396	437243	3.551	17045	1.38	943469	0.3685	1769	0.018	12277	0.0235	113	0.0004	256	UT-UPHL-240207381263	seqkit	5000
UT-UPHL-240207381263_seqkit_10000	1922688	269805485	57.995	33152.5	4652.2	99.796	959383	99.6938	268979222	0.0255	245	0.0272	73520	208.23	99.9342	960711	99.9406	134677735	99.9342	960711	99.9406	134677735	0	0	0	0	0	0	0	0	61.1065	587444	60.4401	81447717	61.1065	587444	60.4401	81447717	0.6596	6341	97.9623	133894762	38.8095	372847	2.037	2784115	37.6993	362181	0.5545	757902	3.5732	34328	1.4648	2002100	0.3688	3543	0.0176	24113	0.0697	670	0.0007	958	99.8382	959789	99.8376	134828282	99.8382	959789	99.8376	134828282	0	0	0	0	0	0	0	0	58.4117	561537	57.5527	77723531	58.4118	561538	57.5528	77723682	0.6405	6157	98.0088	133929056	41.4848	398167	1.9907	2720339	40.4168	387916	0.6395	873852	3.5789	34350	1.3332	1821750	0.3778	3626	0.0181	24737	0.0219	210	0.0005	637	UT-UPHL-240207381263	seqkit	10000
UT-UPHL-240207447394_bbnorm_10	4760	649175	2.21	2153.52	293.7	94.6639	2253	96.1728	624330	0.042	1	0.0123	80	196.89	95.9244	2283	97.6284	316198	95.9244	2283	97.6284	316198	0	0	0	0	0	0	0	0	43.7395	1041	44.6364	144568	43.7395	1041	44.6364	144568	2.7731	66	57.3184	311205	54.3583	1241	42.6809	231732	52.2558	1193	0.8599	4669	5.3	121	41.762	226743	1.7083	39	0.0589	320	0.1752	4	0.0007	4	95.6303	2276	96.6507	314401	95.6303	2276	96.6507	314401	0	0	0	0	0	0	0	0	42.0588	1001	42.0205	136691	42.0588	1001	42.0205	136691	3.5714	85	59.4799	306699	56.0193	1275	40.5165	208917	54.1301	1232	1.414	7291	5.4482	124	39.0264	201234	2.3726	54	0.076	392	0.0879	2	0.0037	19	UT-UPHL-240207447394	bbnorm	10
UT-UPHL-240207447394_bbnorm_30	16908	2337170	4.299	3932.72	543.62	96.7234	8177	97.4649	2277920	0.0355	3	0.0103	240	196.3	97.9891	8284	98.8978	1153367	97.9891	8284	98.8978	1153367	0	0	0	0	0	0	0	0	41.9683	3548	42.1881	492007	41.9683	3548	42.1881	492007	1.6442	139	78.4302	1133567	57.0859	4729	21.567	311712	55.5287	4600	1.3209	19091	4.5751	379	20.1999	291953	1.4606	121	0.0462	668	0.3984	33	0.0028	41	97.2203	8219	97.7921	1145096	97.2203	8219	97.7921	1145096	0	0	0	0	0	0	0	0	40.5015	3424	39.8232	466309	40.5134	3425	39.8361	466460	1.8689	158	74.333	1117147	58.3283	4794	25.6597	385639	56.9412	4680	1.7989	27035	4.9154	404	23.8074	357800	1.898	156	0.0535	804	0.1217	10	0.0073	110	UT-UPHL-240207447394	bbnorm	30
UT-UPHL-240207447394_bbnorm_50	32536	4539794	4.574	7113.33	992.53	97.4613	15855	97.9663	4447470	0.0123	2	0.0133	604	199.45	98.58	16037	99.2606	2248613	98.58	16037	99.2606	2248613	0	0	0	0	0	0	0	0	38.462	6257	38.4483	870993	38.462	6257	38.4483	870993	1.4261	232	87.4452	2206200	60.8655	9761	12.5513	316664	59.6745	9570	1.6308	41144	3.9159	628	10.8737	274338	1.1972	192	0.0468	1182	0.4926	79	0.0034	87	97.7133	15896	98.2334	2234250	97.7133	15896	98.2334	2234250	0	0	0	0	0	0	0	0	36.5073	5939	35.6677	811237	36.5134	5940	35.6743	811388	1.0757	175	85.4575	2173829	62.6258	9955	14.5385	369824	61.6319	9797	2.3036	58598	4.3848	697	12.1672	309504	1.5601	248	0.0677	1722	0.0629	10	0.004	101	UT-UPHL-240207447394	bbnorm	50
UT-UPHL-240207447394_bbnorm_100	66260	9292824	6.037	10976.2	1539.38	98.1256	32509	98.4242	9146384	0.0181	6	0.0195	1808	198.49	99.0251	32807	99.4914	4613956	99.0251	32807	99.4914	4613956	0	0	0	0	0	0	0	0	39.1548	12972	38.8704	1802630	39.1548	12972	38.8704	1802630	1.2828	425	89.4281	4527696	60.3682	19805	10.5692	535114	59.2038	19423	1.6563	83858	4.0418	1326	8.8682	448992	1.012	332	0.0447	2264	0.3963	130	0.0027	138	98.2735	32558	98.6535	4592601	98.2735	32558	98.6535	4592601	0	0	0	0	0	0	0	0	37.8147	12528	36.8439	1715186	37.8177	12529	36.8471	1715337	0.9116	302	88.301	4470878	61.5118	20027	11.697	592244	60.4613	19685	2.3453	118747	4.4229	1440	9.295	470626	1.3207	430	0.0567	2871	0.0461	15	0.0021	105	UT-UPHL-240207447394	bbnorm	100
UT-UPHL-240207447394_bbnorm_200	114640	16069575	8.769	13074	1832.64	98.6305	56535	98.7628	15870756	0.0122	7	0.0131	2106	196.85	99.3824	56966	99.6729	7994678	99.3824	56966	99.6729	7994678	0	0	0	0	0	0	0	0	44.2865	25385	43.8074	3513757	44.2865	25385	43.8074	3513757	1.0659	611	91.7839	7865397	55.3541	31533	8.213	703809	54.1428	30843	1.4571	124865	4.1867	2385	6.7075	574799	1.0199	581	0.0484	4145	0.3388	193	0.0032	271	98.7142	56583	98.9447	7963722	98.7142	56583	98.9447	7963722	0	0	0	0	0	0	0	0	43.2083	24767	42.1961	3396219	43.21	24768	42.1979	3396370	0.738	423	91.064	7787910	56.2218	31812	8.9338	764031	55.0466	31147	1.9947	170587	4.4236	2503	6.8802	588403	1.2707	719	0.0589	5041	0.0318	18	0.0022	184	UT-UPHL-240207447394	bbnorm	200
UT-UPHL-240207447394_bbnorm_300	158008	22144812	9.815	16098.6	2256.21	98.8304	78080	98.8908	21899176	0.0139	11	0.015	3320	196.38	99.5253	78629	99.7361	11025316	99.5241	78628	99.7358	11025283	0.0013	1	0.0003	33	0	0	0	0	48.4355	38266	47.9216	5297487	48.4355	38266	47.9216	5297487	0.886	700	92.961	10868733	51.2635	40308	7.0365	822690	49.9955	39311	1.2866	150421	4.1308	3248	5.6997	666394	0.9907	779	0.0502	5875	0.2823	222	0.0025	287	98.9039	78138	99.0647	10986599	98.9026	78137	99.0644	10986566	0.0013	1	0.0003	33	0	0	0	0	47.0356	37160	46.042	5106208	47.0369	37161	46.0434	5106359	0.6822	539	92.6209	10777763	52.4367	40973	7.3774	858467	51.194	40002	1.7356	201962	4.3001	3360	5.5844	649822	1.1761	919	0.0574	6683	0.032	25	0.0016	191	UT-UPHL-240207447394	bbnorm	300
UT-UPHL-240207447394_bbnorm_400	199864	27978810	12.371	16155.8	2261.64	98.9483	98881	98.9645	27689092	0.019	19	0.0205	5724	195.41	99.6117	99544	99.7778	13936349	99.6107	99543	99.7775	13936316	0.001	1	0.0002	33	0	0	0	0	50.4303	50396	49.8778	6966632	50.4303	50396	49.8778	6966632	0.8296	829	94.4887	13754739	49.3028	49078	5.5091	801967	47.9466	47728	1.1921	173531	4.3217	4302	4.2637	620670	1.0016	997	0.0533	7766	0.2491	248	0.0022	313	99.0163	98949	99.135	13890214	99.0153	98948	99.1347	13890181	0.001	1	0.0002	33	0	0	0	0	49.3726	49339	48.4025	6781876	49.3736	49340	48.4036	6782027	0.6985	698	93.9316	13653659	50.1319	49605	6.0671	881905	48.8231	48310	1.5677	227879	4.4771	4430	4.441	645539	1.1238	1112	0.0584	8487	0.0243	24	0.0013	189	UT-UPHL-240207447394	bbnorm	400
UT-UPHL-240207447394_bbnorm_500	240164	33632540	13.279	18085.5	2532.69	99.079	118976	99.0766	33321974	0.0167	20	0.0179	6028	195.32	99.6627	119677	99.8021	16757300	99.6619	119676	99.8019	16757267	0.0008	1	0.0002	33	0	0	0	0	52.1918	62673	51.6313	8669169	52.1918	62673	51.6313	8669169	0.7828	940	94.9447	16555577	47.5697	56930	5.0533	881144	46.1902	55279	1.1044	192583	4.2498	5086	3.8984	679769	0.9325	1116	0.0504	8792	0.2248	269	0.002	348	99.1423	119052	99.2407	16714116	99.1414	119051	99.2405	16714083	0.0008	1	0.0002	33	0	0	0	0	51.1217	61388	50.1837	8451939	51.1226	61389	50.1846	8452090	0.5954	715	94.6916	16453612	48.4318	57659	5.3071	922166	47.1105	56086	1.4409	250364	4.3552	5185	3.8092	661886	1.0869	1294	0.0571	9916	0.0202	24	0.0013	224	UT-UPHL-240207447394	bbnorm	500
UT-UPHL-240207447394_bbnorm_1000	441544	61823037	19.919	22166.4	3103.64	99.3455	219327	99.2915	61385050	0.0163	36	0.0174	10780	194.27	99.7993	220329	99.8772	30831001	99.7989	220328	99.8771	30830968	0.0005	1	0.0001	33	0	0	0	0	56.0433	123728	55.4143	17105810	56.0433	123728	55.4143	17105810	0.66	1457	96.189	30525995	43.7872	96476	3.8095	1208957	42.3557	93322	0.9058	287465	4.3063	9488	2.8499	904423	0.9386	2068	0.0538	17069	0.1811	399	0.0015	472	99.3926	219431	99.4386	30780341	99.3921	219430	99.4385	30780308	0.0005	1	0.0001	33	0	0	0	0	55.1352	121723	54.2391	16789225	55.1356	121724	54.2396	16789376	0.5662	1250	95.5833	30405617	44.5233	97698	4.416	1404749	43.0851	94542	1.1202	356349	4.3836	9619	3.2387	1030246	1.0081	2212	0.0571	18154	0.0155	34	0.0007	221	UT-UPHL-240207447394	bbnorm	1000
UT-UPHL-240207447394_bbnorm_5000	2140946	300162729	71.056	30130.2	4224.29	99.6356	1066572	99.534	298763940	0.0149	159	0.0159	47810	192.79	99.9371	1069800	99.9546	149833159	99.9368	1069796	99.9543	149832847	0.0004	4	0.0002	312	0	0	0	0	62.3658	667609	61.7459	92557966	62.3658	667609	61.7459	92557966	0.4925	5272	97.8786	148844202	37.5331	401529	2.1204	3224466	36.0767	385949	0.5956	905779	4.1133	44004	1.471	2237018	0.9036	9667	0.0537	81669	0.126	1348	0.001	1509	99.667	1066908	99.6636	149756037	99.6667	1066905	99.6635	149755856	0.0003	3	0.0001	181	0	0	0	0	61.3497	656732	60.5821	91031481	61.3498	656733	60.5822	91031632	0.4603	4927	97.8817	148649077	38.4415	410135	2.1181	3216664	37.0096	394858	0.6746	1024519	4.1393	44162	1.3894	2110094	0.9114	9724	0.054	82051	0.0093	99	0.0003	390	UT-UPHL-240207447394	bbnorm	5000
UT-UPHL-240207447394_bbnorm_10000	5919688	832393900	180.114	32866.3	4621.47	99.7663	2952927	99.6596	829560134	0.0108	319	0.0115	95698	192.08	99.9672	2958873	99.9742	415611247	99.967	2958868	99.9741	415610872	0.0002	5	0.0001	375	0	0	0	0	64.8291	1918841	64.2402	267058255	64.8291	1918841	64.2402	267058255	0.4098	12128	98.3708	413430952	35.0894	1038251	1.6284	6843730	33.4309	989179	0.4776	2007409	4.2752	126499	1.1104	4666870	0.7147	21147	0.0403	169451	0.1046	3096	0.0008	3435	99.7875	2953554	99.7814	415764530	99.7873	2953548	99.7813	415764025	0.0002	6	0.0001	505	0	0	0	0	63.8984	1891293	63.199	263334517	63.8984	1891294	63.199	263334668	0.4008	11864	98.3589	413425583	35.9616	1062145	1.6409	6897226	34.3332	1014051	0.5164	2170550	4.2693	126096	1.0847	4559047	0.7095	20955	0.0399	167629	0.0087	257	0.0002	768	UT-UPHL-240207447394	bbnorm	10000
UT-UPHL-240207447394_raw_all	55035030	7744299081	1577.6	34885.3	4908.92	99.8685	27481340	99.7594	7725669848	0.0079	2186	0.0085	656520	190.99	99.9784	27511580	99.9793	3867083791	99.9784	27511573	99.9793	3867083154	0	7	0	637	0	0	0	0	65.3905	17993842	64.7835	2505749858	65.3905	17993842	64.7835	2505749858	0.3685	101389	98.6467	3850190276	34.4435	9475946	1.3515	52748923	32.6455	8981281	0.413	16120462	4.1401	1139002	0.9205	35926683	0.4677	128661	0.018	701778	0.2438	67076	0.0018	71275	99.8846	27485764	99.8786	3871710620	99.8846	27485758	99.8786	3871710115	0	6	0	505	0	0	0	0	64.4396	17732182	63.7519	2471287337	64.4396	17732183	63.7519	2471287488	0.361	99341	98.6367	3853919209	35.4758	9750800	1.363	53255376	33.701	9262967	0.4371	17079465	4.1306	1135316	0.9079	35473467	0.4683	128711	0.018	702444	0.0192	5282	0.0002	9502	UT-UPHL-240207447394	raw	all
UT-UPHL-240207447394_seqkit_10	1968	278484	1.159	1698.06	240.29	99.8984	983	99.7716	277848	0	0	0	0	191.19	100	984	100	139074	100	984	100	139074	0	0	0	0	0	0	0	0	65.3455	643	64.7166	90004	65.3455	643	64.7166	90004	1.0163	10	99.3161	138394	34.248	337	0.681	949	32.9268	324	0.4241	591	3.7602	37	0.1959	273	0.7114	7	0.061	85	0.4065	4	0.0029	4	99.8984	983	99.8917	139259	99.8984	983	99.8917	139259	0	0	0	0	0	0	0	0	65.2439	642	64.532	89964	65.2439	642	64.532	89964	1.2195	12	99.3445	138674	34.6897	341	0.6555	915	32.8586	323	0.3997	558	4.2726	42	0.2364	330	0.3052	3	0.0193	27	0	0	0	0	UT-UPHL-240207447394	seqkit	10
UT-UPHL-240207447394_seqkit_30	5918	833149	1.586	3730.88	525.24	99.8986	2956	99.7855	831362	0	0	0	0	189.24	100	2959	100	416129	100	2959	100	416129	0	0	0	0	0	0	0	0	65.4613	1937	64.8628	269913	65.4613	1937	64.8628	269913	0.8449	25	99.28	414243	34.3359	1016	0.7185	2998	32.3758	958	0.4149	1731	4.4948	133	0.2679	1118	0.8111	24	0.0357	149	0.2028	6	0.0014	6	99.8986	2956	99.8914	416567	99.8986	2956	99.8914	416567	0	0	0	0	0	0	0	0	65.3599	1934	64.7369	269966	65.3599	1934	64.7369	269966	1.7574	52	99.2972	414815	34.5737	1022	0.7028	2936	32.6116	964	0.4031	1684	4.5332	134	0.2834	1184	0.5413	16	0.0163	68	0	0	0	0	UT-UPHL-240207447394	seqkit	30
UT-UPHL-240207447394_seqkit_50	9866	1388408	1.724	5721.67	805.19	99.9189	4929	99.805	1385700	0	0	0	0	189.42	100	4933	100	693449	100	4933	100	693449	0	0	0	0	0	0	0	0	66.045	3258	65.4273	453705	66.045	3258	65.4273	453705	0.6892	34	99.258	690350	33.7117	1663	0.7403	5149	31.9076	1574	0.4068	2829	4.3381	214	0.2965	2062	0.7095	35	0.0371	258	0.2433	12	0.0017	12	99.9189	4929	99.9131	694355	99.9189	4929	99.9131	694355	0	0	0	0	0	0	0	0	65.4166	3227	64.7421	449931	65.4166	3227	64.7421	449931	1.3177	65	99.268	691240	34.5303	1702	0.732	5097	32.6233	1608	0.4228	2944	4.4228	218	0.2846	1982	0.5275	26	0.0246	171	0	0	0	0	UT-UPHL-240207447394	seqkit	50
UT-UPHL-240207447394_seqkit_100	19626	2762947	2.831	6932.49	975.95	99.8981	9803	99.7886	2757106	0	0	0	0	190.51	99.9898	9812	99.9892	1379825	99.9898	9812	99.9892	1379825	0	0	0	0	0	0	0	0	65.0158	6380	64.4226	889015	65.0158	6380	64.4226	889015	0.5503	54	99.2471	1373646	34.7126	3406	0.751	10394	32.7456	3213	0.4154	5750	4.4333	435	0.3065	4242	0.6217	61	0.029	402	0.2752	27	0.002	27	99.9083	9804	99.9017	1381614	99.9083	9804	99.9017	1381614	0	0	0	0	0	0	0	0	64.6387	6343	63.9904	884970	64.6387	6343	63.9904	884970	0.8152	80	99.2532	1375379	35.3019	3461	0.7468	10348	33.3333	3268	0.4276	5925	4.3962	431	0.2968	4113	0.5406	53	0.0224	310	0	0	0	0	UT-UPHL-240207447394	seqkit	100
UT-UPHL-240207447394_seqkit_200	29310	4125798	2.784	10527.3	1481.87	99.9045	14641	99.7951	4117344	0	0	0	0	190.8	99.9932	14654	99.9928	2060509	99.9932	14654	99.9928	2060509	0	0	0	0	0	0	0	0	65.3429	9576	64.7037	1333323	65.3429	9576	64.7037	1333323	0.5049	74	99.2697	2051438	34.4616	5050	0.7287	15058	32.5918	4776	0.4126	8527	4.2446	622	0.2914	6021	0.6142	90	0.0247	510	0.232	34	0.0016	34	99.9113	14642	99.9049	2063177	99.9113	14642	99.9049	2063177	0	0	0	0	0	0	0	0	64.5718	9463	63.8555	1318706	64.5718	9463	63.8555	1318706	0.7642	112	99.2597	2053828	35.3709	5179	0.7403	15317	33.4722	4901	0.4329	8957	4.2822	627	0.2884	5968	0.4986	73	0.0189	392	0	0	0	0	UT-UPHL-240207447394	seqkit	200
UT-UPHL-240207447394_seqkit_300	39316	5534817	3.442	11422.5	1608.03	99.8932	19637	99.7827	5522788	0.0051	1	0.0055	302	190.93	99.9898	19656	99.9891	2764061	99.9898	19656	99.9891	2764061	0	0	0	0	0	0	0	0	65.1897	12815	64.5655	1784824	65.1897	12815	64.5655	1784824	0.5392	106	99.2407	2751927	34.6052	6802	0.7575	21004	32.7381	6435	0.4126	11441	4.304	846	0.3217	8921	0.5495	108	0.0232	642	0.2391	47	0.0018	51	99.9084	19640	99.9019	2767738	99.9084	19640	99.9019	2767738	0	0	0	0	0	0	0	0	64.3707	12654	63.6771	1764145	64.3707	12654	63.6771	1764145	0.6308	124	99.2281	2755142	35.5703	6986	0.7717	21428	33.6711	6613	0.4336	12039	4.3585	856	0.3182	8835	0.5041	99	0.02	554	0.0051	1	0.0001	3	UT-UPHL-240207447394	seqkit	300
UT-UPHL-240207447394_seqkit_400	58810	8270617	3.932	14956.2	2103.33	99.8912	29373	99.7835	8252708	0.0068	2	0.0073	600	190.94	99.9932	29403	99.9948	4130476	99.9932	29403	99.9948	4130476	0	0	0	0	0	0	0	0	65.4617	19249	64.8432	2678472	65.4617	19249	64.8432	2678472	0.5135	151	98.5751	4112579	34.3502	10100	1.4232	59376	32.4525	9542	0.4046	16879	4.2547	1251	0.9959	41550	0.551	162	0.0227	947	0.2279	67	0.0017	71	99.9014	29376	99.8963	4135634	99.9014	29376	99.8963	4135634	0	0	0	0	0	0	0	0	64.4346	18947	63.7285	2638315	64.4346	18947	63.7285	2638315	0.5067	149	98.3623	4116924	35.4984	10428	1.6376	68541	33.5682	9861	0.429	17954	4.3369	1274	1.1907	49835	0.4936	145	0.018	752	0.0068	2	0.0001	4	UT-UPHL-240207447394	seqkit	400
UT-UPHL-240207447394_seqkit_500	98594	13863340	5.566	17712.1	2490.5	99.8945	49245	99.7878	13833916	0.0041	2	0.0043	600	190.99	99.9878	49291	99.9892	6923093	99.9878	49291	99.9892	6923093	0	0	0	0	0	0	0	0	65.4786	32279	64.8252	4488393	65.4786	32279	64.8252	4488393	0.426	210	98.7757	6892914	34.3389	16926	1.2224	85301	32.5577	16048	0.4096	28586	4.1691	2055	0.7918	55257	0.5031	248	0.0209	1458	0.2495	123	0.0019	135	99.9026	49249	99.8978	6932403	99.9026	49249	99.8978	6932403	0	0	0	0	0	0	0	0	64.649	31870	63.9213	4435820	64.649	31870	63.9213	4435820	0.4463	220	98.5555	6901028	35.286	17378	1.4445	101144	33.4687	16483	0.4306	30151	4.193	2065	0.9965	69774	0.4934	243	0.0174	1219	0.0061	3	0.0001	5	UT-UPHL-240207447394	seqkit	500
UT-UPHL-240207447394_seqkit_1000	197406	27766705	8.332	23691.9	3332.46	99.8815	98586	99.7742	27704018	0.0051	5	0.0054	1504	190.79	99.9787	98682	99.9806	13865100	99.9787	98682	99.9806	13865100	0	0	0	0	0	0	0	0	65.4316	64583	64.8032	8986779	65.4316	64583	64.8032	8986779	0.4032	398	98.9735	13804237	34.3893	33936	1.0246	142911	32.5855	32156	0.4138	57715	4.2054	4150	0.5901	82303	0.4844	478	0.0207	2893	0.2422	239	0.0018	255	99.8946	98599	99.8904	13883684	99.8946	98599	99.8904	13883684	0	0	0	0	0	0	0	0	64.5077	63671	63.7989	8867347	64.5077	63671	63.7989	8867347	0.4093	404	98.7127	13820207	35.4121	34916	1.2872	180208	33.6271	33156	0.4353	60940	4.1359	4078	0.8339	116755	0.4807	474	0.0179	2513	0.0162	16	0.0002	24	UT-UPHL-240207447394	seqkit	1000
UT-UPHL-240207447394_seqkit_5000	986718	138826414	31.981	30853.6	4340.95	99.8755	492745	99.7661	138501678	0.0075	37	0.0079	10974	190.93	99.9795	493258	99.9804	69323055	99.9795	493258	99.9804	69323055	0	0	0	0	0	0	0	0	65.3378	322350	64.7275	44879916	65.3378	322350	64.7275	44879916	0.3683	1817	98.873	69018530	34.4923	170136	1.1251	785404	32.679	161192	0.4153	289932	4.1266	20355	0.6908	482186	0.4768	2352	0.019	13286	0.251	1238	0.0019	1307	99.891	492821	99.8853	69410014	99.891	492821	99.8853	69410014	0	0	0	0	0	0	0	0	64.3771	317610	63.679	44250364	64.3771	317610	63.679	44250364	0.3592	1772	98.9258	69090091	35.5437	175167	1.074	750074	33.7906	166527	0.4401	307369	4.1011	20211	0.6161	430277	0.4728	2330	0.0178	12428	0.0175	86	0.0002	126	UT-UPHL-240207447394	seqkit	5000
UT-UPHL-240207447394_seqkit_10000	1973682	277726171	59.707	33056	4651.47	99.8742	985600	99.7648	277073034	0.0067	66	0.0071	19674	190.94	99.9783	986627	99.979	138680778	99.9783	986627	99.979	138680778	0	0	0	0	0	0	0	0	65.3207	644611	64.7154	89766642	65.3207	644611	64.7154	89766642	0.3727	3678	98.6264	138072923	34.5153	340537	1.3717	1920321	32.7148	322773	0.414	579632	4.1415	40861	0.9394	1315096	0.4736	4673	0.0183	25593	0.2419	2387	0.0019	2630	99.8882	985738	99.8824	138852886	99.8882	985738	99.8824	138852886	0	0	0	0	0	0	0	0	64.3693	635223	63.6804	88526113	64.3693	635223	63.6804	88526113	0.3584	3537	98.7269	138214186	35.549	350420	1.2728	1781931	33.7937	333117	0.4381	613257	4.1255	40667	0.8169	1143639	0.4676	4609	0.0179	25035	0.0192	189	0.0003	408	UT-UPHL-240207447394	seqkit	10000
UT-UPHL-240207487206_bbnorm_10	36324	4713878	1.976	18382.2	2385.51	14.0073	2544	14.2516	671804	0	0	0	0	178.77	14.2055	2580	14.4804	340936	14.2055	2580	14.4804	340936	0	0	0	0	0	0	0	0	3.6505	663	3.845	90529	3.6505	663	3.845	90529	0.1597	29	40.3508	330115	74.3023	1917	59.6489	487995	72.5969	1873	1.3045	10672	4.3411	112	58.3265	477176	1.2791	33	0.018	147	0.0388	1	0.0002	2	14.1669	2573	14.3695	339037	14.1669	2573	14.3695	339037	0	0	0	0	0	0	0	0	6.9265	1258	6.9261	163415	6.9265	1258	6.9261	163415	0.4735	86	52.5466	334587	51.1077	1315	47.4529	302153	49.4365	1272	0.6579	4189	4.3529	112	46.7545	297706	1.6712	43	0.0405	258	0.0777	2	0.0005	3	UT-UPHL-240207487206	bbnorm	10
UT-UPHL-240207487206_bbnorm_30	85722	11082588	4.097	20923.1	2705.05	28.6858	12295	28.6921	3179826	0.0047	2	0.0034	382	174.48	29.0357	12445	29.0927	1610378	29.0357	12445	29.0927	1610378	0	0	0	0	0	0	0	0	5.3335	2286	5.6202	311095	5.3335	2286	5.6202	311095	0.2893	124	70.9076	1553008	81.6312	10159	29.092	637168	80.9562	10075	2.5973	56885	3.2784	408	26.473	579808	0.8598	107	0.0217	475	0.0482	6	0.0005	10	28.7884	12339	28.8025	1597747	28.7884	12339	28.8025	1597747	0	0	0	0	0	0	0	0	13.8261	5926	12.9976	721011	13.8261	5926	12.9976	721011	0.4783	205	72.7478	1576455	51.9491	6410	27.2515	590544	50.9604	6288	0.9586	20772	3.339	412	26.2697	569268	0.8915	110	0.0233	504	0.0648	8	0.0007	16	UT-UPHL-240207487206	bbnorm	30
UT-UPHL-240207487206_bbnorm_50	130604	16929962	4.479	29159.3	3779.87	41.5975	27164	41.6899	7058076	0.0031	2	0.0036	604	176.39	41.9084	27367	42.0642	3556993	41.9084	27367	42.0642	3556993	0	0	0	0	0	0	0	0	6.1376	4008	6.4404	544608	6.1376	4008	6.4404	544608	0.4043	264	80.1988	3418551	85.3546	23359	19.7995	843971	84.9125	23238	3.2271	137560	3.0402	832	16.5534	705603	0.6066	166	0.019	808	0.0621	17	0.0017	74	41.6771	27216	41.8087	3542807	41.6771	27216	41.8087	3542807	0	0	0	0	0	0	0	0	19.1464	12503	17.8054	1508803	19.1464	12503	17.8054	1508803	0.5161	337	81.8361	3492519	54.0381	14707	18.1631	775148	53.2922	14504	1.1532	49215	3.2003	871	16.9856	724893	0.7202	196	0.0244	1040	0.0625	17	0.0008	33	UT-UPHL-240207487206	bbnorm	50
UT-UPHL-240207487206_bbnorm_100	225102	29404388	8.502	26477.8	3458.72	56.1239	63168	56.4367	16594876	0.0036	4	0.0041	1208	179.63	56.4429	63527	56.8376	8347212	56.4429	63527	56.8376	8347212	0	0	0	0	0	0	0	0	7.9235	8918	8.2533	1212080	7.9235	8918	8.2533	1212080	0.4798	540	86.8403	8005059	85.9556	54605	13.1581	1212931	85.6565	54415	3.6894	340091	2.9279	1860	9.448	870930	0.5305	337	0.0207	1910	0.0645	41	0.0016	152	56.2056	63260	56.5838	8328170	56.2056	63260	56.5838	8328170	0	0	0	0	0	0	0	0	24.8021	27915	23.0457	3391930	24.8021	27915	23.0457	3391930	0.629	708	89.742	8202298	55.852	35332	10.2568	937462	55.177	34905	1.3513	123506	3.111	1968	8.8808	811695	0.6244	395	0.0247	2261	0.0632	40	0.0011	105	UT-UPHL-240207487206	bbnorm	100
UT-UPHL-240207487206_bbnorm_200	338938	44580045	12.597	26906	3538.91	64.0866	108607	64.511	28759032	0.0047	8	0.0054	2412	182.14	64.4153	109164	64.9321	14456966	64.4153	109164	64.9321	14456966	0	0	0	0	0	0	0	0	11.1885	18961	11.5244	2565885	11.1885	18961	11.5244	2565885	0.4856	823	89.83	13899500	82.6261	90198	10.1688	1573436	82.3083	89851	3.5806	554034	2.9772	3250	6.5672	1016149	0.513	560	0.021	3253	0.055	60	0.0012	179	64.161	108733	64.6627	14429674	64.161	108733	64.6627	14429674	0	0	0	0	0	0	0	0	29.0631	49253	27.3463	6102413	29.0631	49253	27.3463	6102413	0.6485	1099	92.9495	14219103	54.6881	59464	7.0495	1078413	54.014	58731	1.3498	206490	3.1472	3422	5.674	867987	0.5987	651	0.0257	3936	0.057	62	0.0009	145	UT-UPHL-240207487206	bbnorm	200
UT-UPHL-240207487206_bbnorm_300	413136	54537226	15.347	26919.8	3553.62	67.6712	139787	68.1736	37180004	0.0073	15	0.0083	4524	183.62	67.996	140458	68.592	18682600	67.996	140458	68.592	18682600	0	0	0	0	0	0	0	0	13.9751	28868	14.348	3908001	13.9751	28868	14.348	3908001	0.5107	1055	91.3388	18019186	79.4366	111575	8.6602	1708470	79.0642	111052	3.3417	659241	2.9966	4209	5.2984	1045263	0.4948	695	0.0201	3966	0.0612	86	0.001	207	67.7433	139936	68.325	18652696	67.7433	139936	68.325	18652696	0	0	0	0	0	0	0	0	31.7585	65603	30.1746	8237650	31.7585	65603	30.1746	8237650	0.6293	1300	94.0846	18397232	53.1036	74311	5.9145	1156514	52.3982	73324	1.2803	250343	3.2108	4493	4.609	901233	0.5888	824	0.0253	4938	0.0565	79	0.0009	183	UT-UPHL-240207487206	bbnorm	300
UT-UPHL-240207487206_bbnorm_400	473922	62748856	16.969	27928.7	3697.85	70.1449	166216	70.7128	44371498	0.0072	17	0.0082	5122	184.52	70.4711	166989	71.1355	22292634	70.4711	166989	71.1355	22292634	0	0	0	0	0	0	0	0	16.4947	39086	16.8538	5281693	16.4947	39086	16.8538	5281693	0.5174	1226	92.122	21560952	76.5853	127889	7.8771	1843616	76.1679	127192	3.1062	727005	2.9649	4951	4.7518	1112143	0.4719	788	0.0191	4468	0.0491	82	0.0009	209	70.2132	166378	70.8626	22258359	70.2132	166378	70.8626	22258359	0	0	0	0	0	0	0	0	33.9883	80539	32.5442	10222328	33.9883	80539	32.5442	10222328	0.6216	1473	94.6504	21972515	51.5783	85815	5.3488	1241690	50.8583	84617	1.2061	279986	3.129	5206	4.1183	956042	0.565	940	0.0244	5662	0.0511	85	0.0008	196	UT-UPHL-240207487206	bbnorm	400
UT-UPHL-240207487206_bbnorm_500	526784	69925520	18.695	28178.3	3740.39	72.1427	190018	72.7667	50882486	0.0068	18	0.0078	5428	185.3	72.457	190846	73.1776	25555198	72.4563	190844	73.1769	25554964	0.0008	2	0.0007	234	0	0	0	0	18.5632	48894	18.9257	6609245	18.5632	48894	18.9257	6609245	0.4993	1315	92.6638	24771278	74.3752	141942	7.3354	1960918	73.9539	141138	2.9124	778554	2.9867	5700	4.4037	1177218	0.4637	885	0.0193	5146	0.0424	81	0.0008	220	72.2118	190200	72.9183	25523862	72.211	190198	72.9176	25523628	0.0008	2	0.0007	234	0	0	0	0	35.7676	94209	34.4249	12049858	35.7676	94209	34.4249	12049858	0.6261	1649	94.869	25211725	50.4564	95968	5.1303	1363381	49.7119	94552	1.1503	305692	3.1509	5993	3.9565	1051442	0.5436	1034	0.0235	6247	0.0436	83	0.0007	198	UT-UPHL-240207487206	bbnorm	500
UT-UPHL-240207487206_bbnorm_1000	758878	101559407	24.732	30683.8	4106.37	78.8844	299318	79.614	80855518	0.0066	25	0.0074	7540	187.3	79.1922	300486	80.0241	40588741	79.1919	300485	80.0239	40588653	0.0003	1	0.0002	88	0	0	0	0	26.3897	100133	26.6349	13509393	26.3897	100133	26.6349	13509393	0.4694	1781	94.39	39636669	66.6677	200327	5.6093	2355477	66.1681	198826	2.2501	944867	2.8743	8637	3.3427	1403694	0.3994	1200	0.0165	6916	0.0386	116	0.0007	289	78.9426	299539	79.7565	40547209	78.9423	299538	79.7564	40547121	0.0003	1	0.0002	88	0	0	0	0	42.1051	159763	41.0588	20873753	42.1051	159763	41.0588	20873753	0.5542	2103	96.3667	40140334	46.655	139750	3.6327	1513146	45.8848	137443	0.9555	398021	2.9612	8870	2.6565	1106516	0.4684	1403	0.0207	8609	0.0314	94	0.0006	245	UT-UPHL-240207487206	bbnorm	1000
UT-UPHL-240207487206_bbnorm_5000	2596250	354896569	69.677	37261.5	5093.49	93.0658	1208110	93.4026	331482658	0.0062	81	0.0069	24392	190.44	93.2315	1210262	93.6713	166036451	93.2315	1210261	93.6712	166036334	0.0001	1	0.0001	117	0	0	0	0	42.7443	554875	42.255	74898835	42.7443	554875	42.255	74898835	0.3745	4861	97.487	164196431	54.1412	655250	2.5127	4232103	53.5246	647788	1.081	1820682	2.5609	30993	1.4205	2392609	0.2625	3177	0.0112	18812	0.0288	348	0.0003	526	93.0944	1208482	93.5238	166137863	93.0943	1208481	93.5238	166137746	0.0001	1	0.0001	117	0	0	0	0	55.4057	719235	54.5345	96876312	55.4057	719235	54.5345	96876312	0.3793	4924	98.0902	165136698	40.4803	489197	1.9096	3214843	39.6832	479564	0.5829	981319	2.6076	31512	1.3151	2214035	0.2703	3267	0.0116	19489	0.0123	149	0.0002	357	UT-UPHL-240207487206	bbnorm	5000
UT-UPHL-240207487206_bbnorm_10000	6671752	920434681	162.161	41142.8	5676.06	97.2435	3243921	97.3416	895965644	0.007	233	0.0076	70114	191.1	97.3465	3247357	97.5485	448454327	97.3464	3247354	97.5484	448453976	0.0001	3	0.0001	351	0	0	0	0	47.4219	1581936	46.6468	214446997	47.4219	1581936	46.6468	214446997	0.3223	10753	98.2435	444859078	51.273	1665016	1.7562	7952426	50.5588	1641824	0.7858	3558029	2.5534	82918	0.9625	4358329	0.1991	6466	0.008	36068	0.0264	856	0.0003	1152	97.2631	3244576	97.4585	449001428	97.263	3244573	97.4585	449001077	0.0001	3	0.0001	351	0	0	0	0	59.1811	1974208	58.2735	268471940	59.1811	1974208	58.2735	268471940	0.3172	10580	98.5519	446802472	39.1504	1270263	1.4479	6564384	38.2847	1242175	0.4767	2161164	2.5642	83197	0.9631	4366162	0.2027	6576	0.0082	37058	0.0087	281	0.0002	734	UT-UPHL-240207487206	bbnorm	10000
UT-UPHL-240207487206_raw_all	62179542	8628317088	1432.41	43408.9	6023.62	99.4731	30925952	99.4228	8578516136	0.0062	1915	0.0067	574166	191.04	99.5556	30951604	99.6104	4292777641	99.5556	30951595	99.6104	4292776670	0	9	0	971	0	0	0	0	48.6381	15121459	47.6027	2051470667	48.6381	15121459	47.6027	2051470667	0.3199	99471	98.5407	4262455493	51.1142	15820678	1.4587	63099283	50.3662	15589154	0.6943	30033955	2.6933	833623	0.7583	32801529	0.1794	55520	0.0061	263799	0.0615	19026	0.0006	24394	99.4893	30930990	99.5378	4298790644	99.4893	30930980	99.5378	4298789642	0	10	0	1002	0	0	0	0	60.2177	18721538	59.2562	2559128397	60.2177	18721538	59.2562	2559128397	0.3056	95024	98.8015	4278730751	39.4664	12207341	1.1983	51894436	38.5628	11927848	0.4566	19772598	2.6955	833760	0.7353	31843519	0.1771	54764	0.0064	278319	0.0146	4521	0.0002	8976	UT-UPHL-240207487206	raw	all
UT-UPHL-240207487206_seqkit_10	1712	237280	0.736	2324.99	322.24	99.5327	852	99.4319	235932	0	0	0	0	191.2	99.6495	853	99.649	118117	99.6495	853	99.649	118117	0	0	0	0	0	0	0	0	50.2336	430	49.1787	58293	50.2336	430	49.1787	58293	0.4673	4	99.1106	117336	49.4725	422	0.8878	1051	48.7691	416	0.6462	765	3.0481	26	0.2298	272	0.3517	3	0.0118	14	0.2345	2	0.0017	2	99.5327	852	99.5217	118179	99.5327	852	99.5217	118179	0	0	0	0	0	0	0	0	59.4626	509	58.4402	69396	59.4626	509	58.4402	69396	1.8692	16	99.412	117662	40.2582	343	0.588	696	39.3192	335	0.4292	508	1.9953	17	0.1512	179	0.2347	2	0.0076	9	0	0	0	0	UT-UPHL-240207487206	seqkit	10
UT-UPHL-240207487206_seqkit_30	5134	714018	1.329	3861.73	537.07	99.5325	2555	99.4992	710442	0	0	0	0	192.65	99.6104	2557	99.6874	355523	99.6104	2557	99.6874	355523	0	0	0	0	0	0	0	0	50.8376	1305	49.8004	177607	50.8376	1305	49.8004	177607	0.857	22	99.1603	353219	48.9245	1251	0.8388	2988	48.2988	1235	0.6409	2283	2.5811	66	0.1929	687	0.1955	5	0.0051	18	0.1173	3	0.0008	3	99.5325	2555	99.6029	355961	99.5325	2555	99.6029	355961	0	0	0	0	0	0	0	0	61.5504	1580	60.4547	216053	61.5504	1580	60.4547	216053	1.4024	36	99.3767	354434	38.1605	975	0.6233	2223	37.3386	954	0.4239	1512	2.2701	58	0.1951	696	0.274	7	0.0042	15	0	0	0	0	UT-UPHL-240207487206	seqkit	30
UT-UPHL-240207487206_seqkit_50	8614	1197353	1.966	4380.79	608.93	99.4428	4283	99.4155	1190354	0.0232	1	0.0252	302	192.39	99.5356	4287	99.6251	595781	99.5356	4287	99.6251	595781	0	0	0	0	0	0	0	0	49.8723	2148	48.861	292200	49.8723	2148	48.861	292200	0.9055	39	99.1544	591814	49.8484	2137	0.8449	5043	49.1719	2108	0.6579	3927	2.4959	107	0.1809	1080	0.1866	8	0.006	36	0.0933	4	0.0007	4	99.466	4284	99.55	596633	99.466	4284	99.55	596633	0	0	0	0	0	0	0	0	61.5277	2650	60.5134	362675	61.5277	2650	60.5134	362675	1.2306	53	99.3576	593961	38.1186	1633	0.6422	3839	37.2082	1594	0.4354	2603	2.5444	109	0.1954	1168	0.3035	13	0.0114	68	0.0233	1	0.0002	1	UT-UPHL-240207487206	seqkit	50
UT-UPHL-240207487206_seqkit_100	17198	2391656	3.141	5475.55	761.46	99.5581	8561	99.5146	2380046	0.0116	1	0.0126	302	192.26	99.6279	8567	99.6945	1190928	99.6279	8567	99.6945	1190928	0	0	0	0	0	0	0	0	49.0871	4221	48.0159	573587	49.0871	4221	48.0159	573587	0.4768	41	96.8476	1182756	50.6712	4341	3.1515	38488	49.9591	4280	0.6619	8084	2.4629	211	2.4833	30327	0.1868	16	0.0063	77	0.1284	11	0.0009	11	99.5697	8562	99.6318	1192670	99.5697	8562	99.6318	1192670	0	0	0	0	0	0	0	0	60.8675	5234	59.7446	715190	60.8675	5234	59.7446	715190	0.8722	75	99.369	1187222	38.8344	3325	0.6303	7530	38.0051	3254	0.4426	5288	2.3709	203	0.175	2091	0.2336	20	0.0126	151	0.0467	4	0.0008	9	UT-UPHL-240207487206	seqkit	100
UT-UPHL-240207487206_seqkit_200	25706	3573810	3.03	8483.22	1179.39	99.5176	12791	99.4901	3555588	0.0078	1	0.0085	302	192.23	99.5799	12799	99.6601	1779001	99.5799	12799	99.6601	1779001	0	0	0	0	0	0	0	0	48.8213	6275	47.7657	852651	48.8213	6275	47.7657	852651	0.4746	61	97.6039	1766910	50.918	6517	2.3953	43362	50.1836	6423	0.6625	11993	2.4377	312	1.7282	31286	0.1641	21	0.0046	83	0.1172	15	0.0008	15	99.5254	12792	99.6014	1781612	99.5254	12792	99.6014	1781612	0	0	0	0	0	0	0	0	60.8418	7820	59.8172	1069975	60.8418	7820	59.8172	1069975	0.6691	86	99.3746	1773550	38.8446	4969	0.6249	11152	37.9612	4856	0.4399	7851	2.3765	304	0.1736	3099	0.2423	31	0.0113	202	0.0313	4	0.0005	9	UT-UPHL-240207487206	seqkit	200
UT-UPHL-240207487206_seqkit_300	34192	4749786	2.717	12582.7	1747.93	99.5321	17016	99.4901	4725568	0.0058	1	0.0064	302	191.78	99.5905	17026	99.6564	2364293	99.5905	17026	99.6564	2364293	0	0	0	0	0	0	0	0	48.9296	8365	47.8544	1135319	48.9296	8365	47.8544	1135319	0.4504	77	97.9679	2348131	50.8281	8654	2.0315	48691	50.0646	8524	0.67	16060	2.5197	429	1.3578	32545	0.141	24	0.0036	86	0.094	16	0.0007	16	99.5379	17017	99.5996	2367823	99.5379	17017	99.5996	2367823	0	0	0	0	0	0	0	0	60.8329	10400	59.8232	1422202	60.8329	10400	59.8232	1422202	0.5615	96	99.3601	2356992	38.867	6614	0.6395	15169	37.9679	6461	0.4495	10663	2.4681	420	0.1833	4348	0.188	32	0.0067	158	0.0294	5	0.0004	10	UT-UPHL-240207487206	seqkit	300
UT-UPHL-240207487206_seqkit_400	51418	7139336	3.754	13698.5	1902.03	99.5021	25581	99.4564	7100526	0.0039	1	0.0042	302	191.59	99.576	25600	99.6367	3552995	99.576	25600	99.6367	3552995	0	0	0	0	0	0	0	0	49.0295	12605	47.9589	1710189	49.0295	12605	47.9589	1710189	0.4512	116	98.3511	3528626	50.7227	12985	1.6483	59137	49.9961	12799	0.6736	24166	2.5391	650	0.9697	34789	0.1875	48	0.0051	182	0.082	21	0.0006	21	99.506	25582	99.5608	3557694	99.506	25582	99.5608	3557694	0	0	0	0	0	0	0	0	60.7608	15621	59.7627	2135551	60.7608	15621	59.7627	2135551	0.4629	119	99.0207	3541267	38.918	9956	0.9789	35010	38.0424	9732	0.4511	16132	2.5448	651	0.52	18597	0.2228	57	0.0079	281	0.0313	8	0.0004	14	UT-UPHL-240207487206	seqkit	400
UT-UPHL-240207487206_seqkit_500	85806	11916169	4.99	17196.7	2388.16	99.5408	42706	99.4819	11854434	0.0047	2	0.0051	604	191.3	99.6177	42739	99.6654	5931847	99.6177	42739	99.6654	5931847	0	0	0	0	0	0	0	0	48.7658	20922	47.6913	2838474	48.7658	20922	47.6913	2838474	0.4312	185	97.8812	5890909	51.0143	21803	2.1182	127485	50.2562	21479	0.6751	40631	2.6369	1127	1.4386	86582	0.1872	80	0.0045	272	0.0725	31	0.0006	35	99.5455	42708	99.587	5939776	99.5455	42708	99.587	5939776	0	0	0	0	0	0	0	0	60.4899	25952	59.4893	3548184	60.4899	25952	59.4893	3548184	0.3729	160	98.7859	5912443	39.2175	16749	1.2137	72642	38.3043	16359	0.4499	26926	2.6459	1130	0.7574	45330	0.2014	86	0.0064	386	0.0258	11	0.0004	21	UT-UPHL-240207487206	seqkit	500
UT-UPHL-240207487206_seqkit_1000	172594	23961306	7.122	24234.1	3364.43	99.5098	85874	99.4617	23832330	0.0035	3	0.0038	906	191.21	99.5967	85949	99.6522	11926194	99.5967	85949	99.6522	11926194	0	0	0	0	0	0	0	0	48.9322	42227	47.8798	5730170	48.9322	42227	47.8798	5730170	0.3523	304	98.1014	11843452	50.8371	43694	1.8979	229131	50.1169	43075	0.6795	82030	2.6074	2241	1.2132	146465	0.1803	155	0.0053	636	0.0721	62	0.0006	76	99.5203	85883	99.5695	11941857	99.5203	85883	99.5695	11941857	0	0	0	0	0	0	0	0	60.5201	52227	59.5347	7140285	60.5201	52227	59.5347	7140285	0.35	302	98.8652	11886975	39.1766	33646	1.1345	136405	38.2835	32879	0.4494	54033	2.6164	2247	0.6783	81554	0.1793	154	0.0068	818	0.0198	17	0.0003	31	UT-UPHL-240207487206	seqkit	1000
UT-UPHL-240207487206_seqkit_5000	863012	119752864	23.023	37485.6	5201.55	99.4895	429303	99.4388	119080858	0.0044	19	0.0048	5728	190.91	99.5731	429664	99.6268	59589061	99.5731	429664	99.6268	59589061	0	0	0	0	0	0	0	0	48.7996	210573	47.7531	28562217	48.7996	210573	47.7531	28562217	0.3397	1466	98.4994	59170603	50.9649	218978	1.5001	901143	50.2274	215809	0.69	414498	2.6856	11539	0.804	482991	0.1811	778	0.0061	3654	0.0607	261	0.0005	306	99.5038	429365	99.5514	59671656	99.5038	429365	99.5514	59671656	0	0	0	0	0	0	0	0	60.2627	260037	59.2852	35535890	60.2627	260037	59.2852	35535890	0.3115	1344	98.855	59393980	39.4275	169288	1.1447	687777	38.5253	165414	0.4559	273887	2.6933	11564	0.6828	410252	0.1682	722	0.0061	3638	0.0182	78	0.0003	151	UT-UPHL-240207487206	seqkit	5000
UT-UPHL-240207487206_seqkit_10000	1727028	239651160	43.949	39295.9	5452.9	99.4771	858999	99.4286	238281778	0.0054	47	0.0059	14134	191.01	99.5598	859713	99.616	119238042	99.5598	859713	99.616	119238042	0	0	0	0	0	0	0	0	48.7225	420726	47.6788	57070462	48.7225	420726	47.6788	57070462	0.3312	2860	98.6129	118399701	51.0345	438750	1.3866	1664857	50.2831	432290	0.6917	830443	2.685	23083	0.6889	827120	0.1835	1578	0.0061	7294	0.0601	517	0.0005	604	99.4913	859121	99.5412	119403117	99.4913	859121	99.5412	119403117	0	0	0	0	0	0	0	0	60.2108	519929	59.2376	71057542	60.2108	519929	59.2376	71057542	0.3101	2678	98.921	118847709	39.4736	339126	1.0788	1296097	38.5623	331297	0.4559	547703	2.6905	23115	0.6167	740926	0.1759	1511	0.0062	7468	0.0148	127	0.0002	237	UT-UPHL-240207487206	seqkit	10000
UT-UPHL-240207499241_bbnorm_10	233134	30470828	3.79	61519.1	8040.6	2.8619	3336	2.5671	782218	0.0009	1	0.001	302	150.08	2.9125	3395	2.6187	398518	2.9073	3389	2.6175	398323	0.0051	6	0.0013	195	0	0	0	0	0.984	1147	1.0241	155844	0.984	1147	1.0241	155844	0.1021	119	10.9357	390561	66.1856	2247	89.0643	3180884	58.6745	1992	0.2059	7355	13.2842	451	88.8416	3172929	4.7128	160	0.0168	600	0.0589	2	0.0001	2	3.0678	3576	2.6468	403714	3.0609	3568	2.645	403440	0.0069	8	0.0018	274	0	0	0	0	0.815	950	0.8185	124851	0.815	950	0.8185	124851	0.326	380	10.7075	385616	73.434	2626	89.2922	3215747	66.5268	2379	0.4714	16978	14.9329	534	88.79	3197660	7.2427	259	0.0308	1109	0.0839	3	0.0003	11	UT-UPHL-240207499241	bbnorm	10
UT-UPHL-240207499241_bbnorm_30	414324	53199947	5.853	70791	9089.69	6.3873	13232	6.345	3375516	0.0014	3	0.0016	850	170.11	6.4698	13403	6.4306	1708568	6.466	13395	6.4296	1708307	0.0039	8	0.001	261	0	0	0	0	2.0337	4213	2.1499	571205	2.0337	4213	2.1499	571205	0.1245	258	20.2628	1674104	68.5444	9187	79.7343	6587612	64.411	8633	0.3965	32760	8.5056	1140	79.3201	6553389	2.8501	382	0.0177	1463	0.1492	20	0.0029	241	6.4935	13452	6.4114	1707411	6.4891	13443	6.4103	1707110	0.0043	9	0.0011	301	0	0	0	0	1.5674	3247	1.5884	423011	1.5674	3247	1.5884	423011	0.1858	385	19.4917	1632807	75.8549	10204	80.5062	6743950	72.0265	9689	0.8628	72278	9.1808	1235	79.6177	6669524	3.7095	499	0.0256	2148	0.1041	14	0.0021	178	UT-UPHL-240207499241	bbnorm	30
UT-UPHL-240207499241_bbnorm_50	525898	67447803	7.413	70938.8	9098.09	9.139	24031	9.3234	6288426	0.0019	5	0.0022	1508	177.1	9.247	24315	9.4351	3178088	9.2448	24309	9.4345	3177894	0.0023	6	0.0006	194	0	0	0	0	2.8914	7603	3.0677	1033303	2.8914	7603	3.0677	1033303	0.1791	471	25.6415	3113367	68.7148	16708	74.3555	9028167	65.5933	15949	0.5111	62063	7.0903	1724	73.8254	8963811	2.1509	523	0.0189	2293	0.1193	29	0.003	365	9.2159	24233	9.3937	3171690	9.2128	24225	9.3929	3171417	0.003	8	0.0008	273	0	0	0	0	2.2137	5821	2.2498	759629	2.2137	5821	2.2498	759629	0.1567	412	24.8725	3033033	75.9749	18411	75.1242	9160895	73.111	17717	1.1055	134809	7.7126	1869	73.9905	9022649	2.9712	720	0.0282	3437	0.1155	28	0.0034	411	UT-UPHL-240207499241	bbnorm	50
UT-UPHL-240207499241_bbnorm_100	705128	90461516	10.22	68992.8	8851.14	12.4383	43853	12.8468	11621412	0.0009	3	0.001	904	179.11	12.5702	44318	12.9837	5865356	12.5688	44313	12.9834	5865195	0.0014	5	0.0004	161	0	0	0	0	4.2605	15021	4.4888	2027785	4.2605	15021	4.4888	2027785	0.2141	755	31.2614	5753993	66.0883	29289	68.7347	12651343	63.4167	28105	0.5832	107343	6.2864	2786	68.1336	12540699	1.8819	834	0.0179	3301	0.1309	58	0.0039	719	12.5047	44087	12.9291	5855167	12.5024	44079	12.9285	5854890	0.0023	8	0.0006	277	0	0	0	0	3.4059	12008	3.482	1576907	3.4059	12008	3.482	1576907	0.1472	519	30.3719	5616788	72.7584	32077	69.6242	12875860	70.4085	31041	1.2541	231933	6.7979	2997	68.3391	12638202	2.5881	1141	0.031	5725	0.1202	53	0.0039	721	UT-UPHL-240207499241	bbnorm	100
UT-UPHL-240207499241_bbnorm_200	912144	117272477	12.621	72273	9291.99	15.63	71284	16.2277	19030640	0.0013	6	0.0015	1748	180.1	15.7743	71942	16.3802	9592804	15.7734	71938	16.38	9592673	0.0009	4	0.0002	131	0	0	0	0	6.3768	29083	6.677	3910250	6.3768	29083	6.677	3910250	0.2287	1043	41.7064	9437870	59.5577	42847	58.2902	13190652	57.2739	41204	0.6606	149495	5.4238	3902	57.6089	13036492	1.4706	1058	0.0206	4665	0.1001	72	0.0034	774	15.6892	71554	16.3133	9577399	15.6874	71546	16.3128	9577112	0.0018	8	0.0005	287	0	0	0	0	5.4029	24641	5.5421	3253702	5.4029	24641	5.5421	3253702	0.1423	649	40.4855	9258078	65.5575	46909	59.511	13608760	63.566	45484	1.3584	310624	5.8613	4194	58.1181	13290220	2.0362	1457	0.0346	7916	0.0922	66	0.0034	781	UT-UPHL-240207499241	bbnorm	200
UT-UPHL-240207499241_bbnorm_300	1058894	136495614	14.093	75137.2	9685.48	17.924	94898	18.6197	25415066	0.0008	4	0.0009	1208	180.15	18.073	95687	18.7815	12802072	18.0723	95683	18.7813	12801941	0.0008	4	0.0002	131	0	0	0	0	8.0131	42425	8.3521	5693041	8.0131	42425	8.3521	5693041	0.2233	1182	48.1134	12622357	55.6439	53244	51.883	13611310	53.4503	51145	0.6623	173756	4.9505	4737	51.2016	13432529	1.1788	1128	0.0192	5025	0.0941	90	0.0036	934	17.9759	95173	18.702	12779513	17.9748	95167	18.7017	12779305	0.0011	6	0.0003	208	0	0	0	0	7.0389	37267	7.2278	4938914	7.0389	37267	7.2278	4938914	0.1403	743	46.6545	12418624	60.8397	57903	53.3421	14198726	58.9075	56064	1.3192	351145	5.282	5027	51.9897	13838747	1.6612	1581	0.0332	8834	0.0767	73	0.0034	910	UT-UPHL-240207499241	bbnorm	300
UT-UPHL-240207499241_bbnorm_400	1171674	151193031	15.414	76016.1	9809.13	19.8687	116398	20.6392	31205032	0.0019	11	0.0022	3264	179.68	20.0199	117284	20.8072	15710344	20.0192	117280	20.807	15710213	0.0007	4	0.0002	131	0	0	0	0	9.449	55356	9.8142	7410135	9.449	55356	9.8142	7410135	0.2125	1245	52.39	15510709	52.7796	61902	47.6068	14094598	50.6327	59384	0.6519	192995	4.7261	5543	46.9357	13895920	1.0445	1225	0.0192	5683	0.087	102	0.0032	957	19.9211	116705	20.723	15684964	19.92	116699	20.7227	15684756	0.001	6	0.0003	208	0	0	0	0	8.4692	49616	8.6925	6579247	8.4692	49616	8.6925	6579247	0.136	797	50.939	15295688	57.4834	67086	49.0576	14730729	55.582	64867	1.2614	378779	4.9861	5819	47.7646	14342477	1.4541	1697	0.0315	9473	0.0677	79	0.0034	1024	UT-UPHL-240207499241	bbnorm	400
UT-UPHL-240207499241_bbnorm_500	1270956	164192418	17.178	73988.7	9558.47	21.7449	138184	22.5793	37073450	0.0014	9	0.0016	2656	179.46	21.8934	139128	22.7466	18651544	21.8928	139124	22.7465	18651413	0.0006	4	0.0002	131	0	0	0	0	10.7706	68445	11.1629	9153194	10.7706	68445	11.1629	9153194	0.2142	1361	56.1594	18433516	50.7856	70657	43.8377	14389086	48.6919	67744	0.6419	210702	4.5181	6286	43.1764	14172031	0.9452	1315	0.0194	6353	0.0776	108	0.003	973	21.7963	138511	22.664	18628790	21.7954	138505	22.6637	18628582	0.0009	6	0.0003	208	0	0	0	0	9.7597	62021	10.0052	8223792	9.7597	62021	10.0052	8223792	0.1372	872	54.6405	18212815	55.2202	76486	45.3564	15118232	53.3163	73849	1.2146	404857	4.7433	6570	44.1115	14703294	1.3089	1813	0.0302	10081	0.065	90	0.0031	1037	UT-UPHL-240207499241	bbnorm	500
UT-UPHL-240207499241_bbnorm_1000	1632470	211953599	22.643	72097.3	9360.83	29.5344	241070	30.6271	64915236	0.0025	20	0.0027	5744	179.69	29.6758	242224	30.7969	32598952	29.6754	242221	30.7968	32598854	0.0004	3	0.0001	98	0	0	0	0	16.0489	130997	16.518	17484586	16.0489	130997	16.518	17484586	0.2102	1716	67.6035	32299364	45.8976	111175	32.3941	15477153	44.0588	106721	0.606	289546	3.863	9357	31.7695	15178729	0.6857	1661	0.0186	8878	0.0669	162	0.0024	1164	29.5785	241430	30.7119	32586003	29.5779	241425	30.7117	32585828	0.0006	5	0.0002	175	0	0	0	0	15.0034	122463	15.324	16259050	15.0034	122463	15.324	16259050	0.1469	1199	66.0682	32064469	49.2735	118961	33.929	16466559	47.5641	114834	1.0448	507064	3.9896	9632	32.8571	15946345	0.9158	2211	0.0271	13150	0.0439	106	0.0027	1320	UT-UPHL-240207499241	bbnorm	1000
UT-UPHL-240207499241_bbnorm_5000	3522922	465258288	60.697	58041.4	7665.29	56.7964	1000446	58.22	270873234	0.0039	69	0.0043	20120	179.42	56.9126	1002493	58.3955	135694480	56.9124	1002490	58.3954	135694382	0.0002	3	0	98	0	0	0	0	34.219	602755	34.6157	80437056	34.219	602755	34.6157	80437056	0.244	4298	87.6154	134862640	39.8491	399484	12.383	19060566	38.0455	381403	0.5233	805472	3.4279	34364	11.8442	18231219	0.4058	4068	0.0155	23875	0.0544	545	0.0016	2493	56.8244	1000939	58.3064	135787954	56.8241	1000935	58.3064	135787819	0.0002	4	0.0001	135	0	0	0	0	32.7176	576308	32.9149	76654386	32.7176	576308	32.9149	76654386	0.2109	3715	87.0695	134632183	42.4191	424589	12.9291	19991718	40.703	407412	0.7271	1124274	3.459	34622	12.183	18838166	0.4712	4716	0.0189	29278	0.0229	229	0.0014	2219	UT-UPHL-240207499241	bbnorm	5000
UT-UPHL-240207499241_bbnorm_10000	6030902	805683839	118.603	50849.7	6793.14	71.0723	2143151	72.2802	582349836	0.0041	123	0.0045	36140	179.33	71.1732	2146193	72.4545	291561237	71.1731	2146190	72.4545	291561139	0.0001	3	0	98	0	0	0	0	43.881	1323210	44.0522	177268436	43.881	1323210	44.0522	177268436	0.2627	7923	93.2476	290057305	38.3218	822459	6.7516	21001630	36.0575	773863	0.4688	1458309	3.7559	80609	6.2689	19500284	0.326	6996	0.0138	43037	0.0445	956	0.0008	2586	71.0929	2143772	72.3692	291849159	71.0928	2143768	72.3692	291849024	0.0001	4	0	135	0	0	0	0	42.1878	1272153	42.1575	170011906	42.1878	1272153	42.1575	170011906	0.2363	7127	92.9975	289925969	40.6542	871533	7.0019	21828934	38.4825	824976	0.6006	1872423	3.7699	80818	6.3857	19907733	0.3628	7777	0.0156	48778	0.0148	318	0.0006	1989	UT-UPHL-240207499241	bbnorm	10000
UT-UPHL-240207499241_raw_all	31491048	4288592578	715.264	44027.1	5995.81	90.3704	14229300	90.788	3893527066	0.0036	568	0.0039	167992	179.83	90.4825	14246945	90.9973	1949031206	90.4825	14246940	90.9973	1949030946	0	5	0	260	0	0	0	0	55.6342	8759894	55.2189	1182708432	55.6342	8759894	55.2189	1182708432	0.2418	38074	97.3382	1939851985	38.464	5479939	2.6607	53025803	35.796	5099835	0.4524	9015102	3.9627	564559	2.2012	43867833	0.2027	28880	0.0072	142868	0.0813	11585	0.0011	21251	90.3845	14231511	90.882	1950997382	90.3844	14231505	90.882	1950997085	0	6	0	297	0	0	0	0	53.3407	8398779	52.721	1131781796	53.3407	8398779	52.721	1131781796	0.2296	36152	97.2594	1940073415	40.9758	5831479	2.7401	54657863	38.4286	5468966	0.5391	10753913	3.9495	562076	2.1929	43743076	0.2181	31046	0.0081	160874	0.0208	2960	0.0005	9180	UT-UPHL-240207499241	raw	all
UT-UPHL-240207499241_seqkit_10	1124	152486	0.858	1310.25	177.75	91.1032	512	91.3999	139372	0	0	0	0	179.34	91.2811	513	91.6812	69818	91.2811	513	91.6812	69818	0	0	0	0	0	0	0	0	53.9146	303	53.8455	41005	53.9146	303	53.8455	41005	0.8897	5	98.9815	69485	40.9357	210	1.0185	715	38.4016	197	0.4544	319	4.2885	22	0.5442	382	0.3899	2	0.0199	14	0	0	0	0	91.1032	512	91.4847	69833	91.1032	512	91.4847	69833	0	0	0	0	0	0	0	0	51.9573	292	51.3539	39200	51.9573	292	51.3539	39200	1.6014	9	98.83	69433	42.9688	220	1.17	822	40.0391	205	0.5494	386	4.2969	22	0.6007	422	0.3906	2	0.0199	14	0	0	0	0	UT-UPHL-240207499241	seqkit	10
UT-UPHL-240207499241_seqkit_30	3448	472705	0.928	3717.38	509.64	90.7773	1565	90.8863	429624	0	0	0	0	184.01	90.8933	1567	91.1022	215095	90.8933	1567	91.1022	215095	0	0	0	0	0	0	0	0	55.7425	961	55.4284	130868	55.7425	961	55.4284	130868	0.8121	14	95.5337	214112	38.6088	605	4.4659	10009	35.8009	561	0.4261	955	3.7013	58	4.0277	9027	0.3829	6	0.012	27	0.0638	1	0.0004	1	90.8353	1566	91.0381	215398	90.8353	1566	91.0381	215398	0	0	0	0	0	0	0	0	52.3202	902	51.6412	122184	52.3202	902	51.6412	122184	1.3341	23	85.0787	214195	42.401	664	14.9213	37566	39.719	622	0.4711	1186	3.9591	62	14.4435	36363	0.3193	5	0.0068	17	0	0	0	0	UT-UPHL-240207499241	seqkit	30
UT-UPHL-240207499241_seqkit_50	5720	781217	1.619	3533.28	482.56	90.3497	2584	90.5316	707248	0	0	0	0	181.41	90.6294	2592	90.9169	354726	90.6294	2592	90.9169	354726	0	0	0	0	0	0	0	0	55.3846	1584	54.864	214060	55.3846	1584	54.864	214060	0.7343	21	96.8376	353000	38.8503	1007	3.1622	11527	36.1111	936	0.451	1644	3.858	100	2.689	9802	0.3086	8	0.0222	81	0.0386	1	0.0003	1	90.3846	2585	90.647	354477	90.3846	2585	90.647	354477	0	0	0	0	0	0	0	0	52.8671	1512	52.1197	203815	52.8671	1512	52.1197	203815	1.2587	36	90.007	352471	41.5087	1073	9.993	39133	38.9168	1006	0.4987	1953	3.9845	103	9.4808	37127	0.2708	7	0.0135	53	0	0	0	0	UT-UPHL-240207499241	seqkit	50
UT-UPHL-240207499241_seqkit_100	11354	1546599	2.271	4999.69	681.04	90.576	5142	90.8974	1405818	0	0	0	0	181.04	90.7874	5154	91.2108	704552	90.7874	5154	91.2108	704552	0	0	0	0	0	0	0	0	55.9627	3177	55.5418	429029	55.9627	3177	55.5418	429029	0.5284	30	96.2463	701207	38.3198	1975	3.7532	27344	35.8556	1848	0.4391	3199	3.5118	181	3.2946	24003	0.3298	17	0.0195	142	0.0776	4	0.0005	4	90.5936	5143	90.9981	704466	90.5936	5143	90.9981	704466	0	0	0	0	0	0	0	0	53.6199	3044	53.012	410395	53.6199	3044	53.012	410395	0.916	52	94.2857	700627	40.8128	2099	5.7143	42462	38.4795	1979	0.513	3812	3.5582	183	5.1976	38623	0.2139	11	0.0036	27	0	0	0	0	UT-UPHL-240207499241	seqkit	100
UT-UPHL-240207499241_seqkit_200	17024	2319446	2.862	5948.25	810.42	90.5193	7705	90.9015	2108412	0	0	0	0	180.62	90.672	7718	91.1597	1056000	90.672	7718	91.1597	1056000	0	0	0	0	0	0	0	0	55.7448	4745	55.4261	642059	55.7448	4745	55.4261	642059	0.3642	31	95.957	1051000	38.4815	2970	4.0425	44277	35.929	2773	0.4421	4842	3.5761	276	3.5865	39282	0.2721	21	0.014	153	0.0648	5	0.0005	5	90.5428	7707	90.9991	1056536	90.5428	7707	90.9991	1056536	0	0	0	0	0	0	0	0	53.5244	4556	53.0068	615430	53.5244	4556	53.0068	615430	0.5992	51	94.1695	1050572	40.8849	3151	5.8305	65046	38.5364	2970	0.5235	5840	3.5552	274	5.2959	59082	0.3114	24	0.0111	124	0	0	0	0	UT-UPHL-240207499241	seqkit	200
UT-UPHL-240207499241_seqkit_300	22872	3116719	2.537	9014.76	1228.42	90.6261	10364	90.9363	2834228	0	0	0	0	180.13	90.766	10380	91.1785	1419272	90.766	10380	91.1785	1419272	0	0	0	0	0	0	0	0	55.6925	6369	55.2292	859690	55.6925	6369	55.2292	859690	0.2886	33	96.6992	1412628	38.5934	4006	3.3003	48213	35.9152	3728	0.4419	6455	3.8439	399	2.846	41576	0.2216	23	0.0125	182	0.0674	7	0.0005	7	90.6436	10366	91.0365	1420290	90.6436	10366	91.0365	1420290	0	0	0	0	0	0	0	0	53.6726	6138	53.0197	827178	53.6726	6138	53.0197	827178	0.5334	61	95.3284	1412445	40.7872	4228	4.6716	69217	38.3079	3971	0.52	7704	3.8395	398	4.1421	61372	0.2412	25	0.0095	141	0	0	0	0	UT-UPHL-240207499241	seqkit	300
UT-UPHL-240207499241_seqkit_400	34012	4634483	2.568	13244.6	1804.72	90.1623	15333	90.5385	4195992	0	0	0	0	180.37	90.3034	15357	90.78	2101252	90.3034	15357	90.78	2101252	0	0	0	0	0	0	0	0	55.5745	9451	55.1814	1277264	55.5745	9451	55.1814	1277264	0.3469	59	96.856	2091514	38.3994	5897	3.1434	67878	35.6906	5481	0.44	9501	3.8419	590	2.693	58153	0.1954	30	0.0104	224	0.0847	13	0.0006	13	90.1799	15336	90.6393	2102668	90.1799	15336	90.6393	2102668	0	0	0	0	0	0	0	0	53.7046	9133	53.1255	1232415	53.7046	9133	53.1255	1232415	0.4939	84	95.8814	2091227	40.4408	6202	4.1186	89828	37.9304	5817	0.5158	11250	3.8928	597	3.594	78388	0.2152	33	0.0087	190	0.0065	1	0	1	UT-UPHL-240207499241	seqkit	400
UT-UPHL-240207499241_seqkit_500	57140	7790103	3.501	16319.5	2224.89	90.2555	25786	90.6497	7061702	0	0	0	0	180.23	90.399	25827	90.8885	3536127	90.399	25827	90.8885	3536127	0	0	0	0	0	0	0	0	55.6073	15887	55.2191	2148367	55.6073	15887	55.2191	2148367	0.3255	93	96.458	3519535	38.4326	9926	3.5402	129175	35.8075	9248	0.4433	16174	3.961	1023	3.0873	112648	0.2013	52	0.0097	353	0.0891	23	0.0018	65	90.2695	25790	90.7466	3538649	90.2695	25790	90.7466	3538649	0	0	0	0	0	0	0	0	53.7417	15354	53.1748	2073544	53.7417	15354	53.1748	2073544	0.3465	99	95.6068	3519342	40.4537	10433	4.3929	161706	37.9566	9789	0.5153	18967	3.9705	1024	3.8687	142409	0.2326	60	0.009	330	0.0155	4	0.0003	10	UT-UPHL-240207499241	seqkit	500
UT-UPHL-240207499241_seqkit_1000	114182	15559019	5.511	20719.5	2823.35	90.3067	51557	90.7065	14113046	0.0018	1	0.0019	300	180.27	90.4171	51620	90.9179	7064779	90.4171	51620	90.9179	7064779	0	0	0	0	0	0	0	0	55.6287	31759	55.2159	4290556	55.6287	31759	55.2159	4290556	0.2768	158	96.4722	7031239	38.427	19836	3.5267	257035	35.8098	18485	0.4513	32893	3.9403	2034	3.0676	223578	0.1957	101	0.0077	564	0.0794	41	0.0011	83	90.3312	51571	90.8117	7072882	90.3312	51571	90.8117	7072882	0	0	0	0	0	0	0	0	53.5408	30567	52.9365	4122965	53.5408	30567	52.9365	4122965	0.3013	172	96.3568	7033378	40.7167	20998	3.6429	265910	38.225	19713	0.5329	38895	3.9383	2031	3.102	226426	0.2211	114	0.0081	589	0.0194	10	0.0003	20	UT-UPHL-240207499241	seqkit	1000
UT-UPHL-240207499241_seqkit_5000	571468	77817888	16.326	35004.5	4766.63	90.3739	258229	90.7956	70655218	0.0017	5	0.0019	1480	179.79	90.4782	258527	90.9968	35365772	90.4782	258527	90.9968	35365772	0	0	0	0	0	0	0	0	55.6269	158945	55.2121	21458099	55.6269	158945	55.2121	21458099	0.246	703	97.6071	35199170	38.466	99445	2.3917	862497	35.7847	92513	0.4535	163553	3.9582	10233	1.9309	696324	0.1988	514	0.0073	2620	0.0905	234	0.0012	429	90.3869	258266	90.8894	35404166	90.3869	258266	90.8894	35404166	0	0	0	0	0	0	0	0	53.4473	152717	52.828	20578108	53.4473	152717	52.828	20578108	0.2408	688	97.1798	35207259	40.8583	105523	2.8195	1021486	38.3217	98972	0.535	193823	3.9366	10167	2.2767	824834	0.2064	533	0.0078	2829	0.0197	51	0.0007	255	UT-UPHL-240207499241	seqkit	5000
UT-UPHL-240207499241_seqkit_10000	1141988	155547437	29.498	38714	5273.15	90.3225	515736	90.7513	141161388	0.0033	19	0.0036	5612	180	90.4304	516352	90.9551	70658711	90.4304	516352	90.9551	70658711	0	0	0	0	0	0	0	0	55.5514	317195	55.1577	42849396	55.5514	317195	55.1577	42849396	0.2429	1387	97.4437	70325424	38.5224	198911	2.5552	1844060	35.8316	185017	0.4534	327221	3.9756	20528	2.0945	1511599	0.1983	1024	0.0073	5240	0.0833	430	0.0011	826	90.3355	515810	90.8438	70732999	90.3355	515810	90.8438	70732999	0	0	0	0	0	0	0	0	53.3286	304503	52.7272	41054535	53.3286	304503	52.7272	41054535	0.2301	1314	97.2565	70338867	40.9569	211260	2.7429	1983782	38.414	198143	0.5368	388255	3.9406	20326	2.1985	1590046	0.2049	1057	0.0076	5481	0.0196	101	0.0005	396	UT-UPHL-240207499241	seqkit	10000
UT-UPHL-240207530727_bbnorm_10	8548	1161565	3.261	2621.2	356.19	57.0192	2437	58.1388	675320	0.0234	1	0.0258	300	212.93	58.1189	2484	59.4057	344523	58.1189	2484	59.4057	344523	0	0	0	0	0	0	0	0	21.9934	940	22.7842	132137	21.9934	940	22.7842	132137	2.2929	98	42.6203	337693	62.1578	1544	57.3794	454634	60.467	1502	0.8336	6605	4.7907	119	56.5177	447806	1.087	27	0.0281	223	0.0805	2	0.0003	2	57.4871	2457	58.5259	340396	57.3701	2452	58.4922	340200	0.117	5	0.0337	196	0	0	0	0	19.8409	848	19.8036	115181	19.8409	848	19.8036	115181	1.8718	80	41.3564	328951	65.4864	1609	58.6433	466452	63.8177	1568	1.4037	11165	5.3317	131	57.2047	455010	1.7501	43	0.0348	277	0.0814	2	0.0004	3	UT-UPHL-240207530727	bbnorm	10
UT-UPHL-240207530727_bbnorm_30	29346	4072255	3.351	8756.24	1215.08	80.7878	11854	81.985	3338638	0.0204	3	0.0166	678	217.54	81.7624	11997	83.0489	1687954	81.742	11994	83.0438	1687849	0.0204	3	0.0052	105	0	0	0	0	23.792	3491	24.1398	490637	23.792	3491	24.1398	490637	1.7038	250	70.5534	1648767	70.9011	8506	29.4465	688136	70.0342	8402	1.6351	38210	4.6512	558	27.7697	648952	1.0253	123	0.0417	974	0.025	3	0.0001	3	81.0264	11889	82.2307	1677321	80.9787	11882	82.2179	1677060	0.0477	7	0.0128	261	0	0	0	0	21.1681	3106	20.5286	418737	21.1681	3106	20.5286	418737	1.6357	240	69.16	1614284	73.875	8783	30.8395	719833	73.1264	8694	2.6465	61772	4.6345	551	28.1393	656808	1.4131	168	0.0537	1253	0.0505	6	0.0005	12	UT-UPHL-240207530727	bbnorm	30
UT-UPHL-240207530727_bbnorm_50	57316	8053094	6.05	9474.03	1331.13	88.3348	25315	89.2001	7183364	0.0244	7	0.0207	1664	219.28	89.1339	25544	90.0967	3620789	89.1269	25542	90.095	3620717	0.007	2	0.0018	72	0	0	0	0	23.2152	6653	23.3467	938252	23.2152	6653	23.3467	938252	1.7936	514	82.1097	3528870	73.943	18888	17.8898	768860	73.4536	18763	2.0958	90072	3.9657	1013	15.7516	676963	0.8769	224	0.0425	1825	0.0509	13	0.0005	22	88.5512	25377	89.4695	3609480	88.5372	25373	89.4657	3609330	0.014	4	0.0037	150	0	0	0	0	19.9386	5714	19.1034	770693	19.9386	5714	19.1034	770693	1.2597	361	79.7992	3461780	77.4796	19662	20.2003	876314	77.0304	19548	3.3509	145365	4.2598	1081	16.7961	728633	1.2964	329	0.0534	2316	0.0433	11	0.0004	19	UT-UPHL-240207530727	bbnorm	50
UT-UPHL-240207530727_bbnorm_100	109242	15431592	9.3	11746.8	1659.36	92.4004	50470	92.9674	14346352	0.0238	13	0.0211	3252	219.36	93.1656	50888	93.8579	7227089	93.1638	50887	93.8574	7227050	0.0018	1	0.0005	39	0	0	0	0	25.0124	13662	24.9262	1919326	25.0124	13662	24.9262	1919326	1.7978	982	87.778	7042820	73.141	37220	12.2216	980596	72.6399	36965	2.2538	180835	4.0324	2052	9.9254	796361	0.8784	447	0.0424	3400	0.0432	22	0.0004	34	92.5761	50566	93.2207	7207410	92.567	50561	93.2182	7207215	0.0092	5	0.0025	195	0	0	0	0	21.878	11950	20.9575	1620343	21.878	11950	20.9575	1620343	1.1754	642	86.018	6911540	76.3655	38615	13.9817	1123426	75.9483	38404	3.6223	291050	4.2855	2167	10.2998	827587	1.2677	641	0.0596	4789	0.0376	19	0.0004	31	UT-UPHL-240207530727	bbnorm	100
UT-UPHL-240207530727_bbnorm_200	166580	23490143	12.107	13758.7	1940.17	93.9813	78277	94.4315	22182090	0.0312	26	0.0249	5838	216.14	94.704	78879	95.2807	11168607	94.7028	78878	95.2804	11168568	0.0012	1	0.0003	39	0	0	0	0	30.9353	25766	30.7208	3601025	30.9353	25766	30.7208	3601025	1.556	1296	90.3287	10916395	67.3259	53106	9.6706	1168709	66.7744	52671	2.0422	246801	4.0226	3173	7.5843	916579	0.8811	695	0.0441	5329	0.0342	27	0.0007	82	94.1398	78409	94.6835	11142679	94.1374	78407	94.6828	11142599	0.0024	2	0.0007	80	0	0	0	0	27.9385	23270	27.0138	3179077	27.9385	23270	27.0138	3179077	1.0782	898	88.8204	10745946	70.321	55138	11.1785	1352437	69.8287	54752	3.2188	389427	4.2623	3342	7.9005	955838	1.2243	960	0.0593	7172	0.037	29	0.0011	134	UT-UPHL-240207530727	bbnorm	200
UT-UPHL-240207530727_bbnorm_300	212138	29903273	13.362	15876.6	2237.99	94.7845	100537	95.1874	28464150	0.0311	33	0.0244	7282	214.19	95.4567	101250	95.9866	14324597	95.4567	101250	95.9866	14324597	0	0	0	0	0	0	0	0	35.2865	37428	35.0343	5228355	35.2865	37428	35.0343	5228355	1.4283	1515	91.236	14035868	63.0232	63811	8.7634	1348169	62.3694	63149	1.8279	281213	4.0642	4115	6.8872	1059541	0.9215	933	0.0482	7415	0.0356	36	0.0007	101	94.9146	100675	95.4148	14292890	94.9118	100672	95.414	14292768	0.0028	3	0.0008	122	0	0	0	0	32.74	34727	31.9018	4778807	32.74	34727	31.9018	4778807	0.9786	1038	90.0913	13846533	65.5038	65946	9.9079	1522796	64.8741	65312	2.8432	436986	4.3159	4345	7.0045	1076552	1.1979	1206	0.0602	9258	0.0308	31	0.0007	113	UT-UPHL-240207530727	bbnorm	300
UT-UPHL-240207530727_bbnorm_400	253624	35736070	14.901	17020.5	2398.21	95.4413	121031	95.8008	34235450	0.0355	45	0.0239	8552	212.53	96.0698	121828	96.5564	17221835	96.0698	121828	96.5564	17221835	0	0	0	0	0	0	0	0	38.5594	48898	38.2862	6828740	38.5594	48898	38.2862	6828740	1.3074	1658	92.3637	16907582	59.8516	72916	7.6357	1397754	59.0915	71990	1.6688	305475	4.1657	5075	5.9195	1083599	0.8652	1054	0.0474	8680	0.0345	42	0.0005	98	95.5556	121176	96.0103	17185867	95.554	121174	96.0098	17185785	0.0016	2	0.0005	82	0	0	0	0	35.8507	45463	35.0169	6268044	35.8507	45463	35.0169	6268044	0.9274	1176	91.2118	16706557	62.4794	75710	8.7877	1609571	61.8002	74887	2.5584	468608	4.3689	5294	6.1713	1130357	1.1001	1333	0.0579	10606	0.0264	32	0.0005	96	UT-UPHL-240207530727	bbnorm	400
UT-UPHL-240207530727_bbnorm_500	294418	41487180	16.614	17720.7	2497.07	96.0288	141363	96.325	39962514	0.0312	46	0.0213	8838	211.88	96.5987	142202	97.0245	20091814	96.5987	142202	97.0245	20091814	0	0	0	0	0	0	0	0	40.9683	60309	40.6562	8419071	40.9683	60309	40.6562	8419071	1.2153	1789	93.2284	19750468	57.578	81877	6.7711	1434453	56.8304	80814	1.5622	330959	4.0562	5768	5.1603	1093221	0.8699	1237	0.0485	10273	0.0345	49	0.0005	114	96.128	141509	96.5237	20056847	96.1266	141507	96.5233	20056765	0.0014	2	0.0004	82	0	0	0	0	38.6817	56943	37.8721	7869529	38.6817	56943	37.8721	7869529	0.8736	1286	91.6422	19545332	59.7559	84560	8.3573	1782424	59.0549	83568	2.3372	498481	4.2125	5961	5.9595	1271028	1.1024	1560	0.0606	12915	0.0261	37	0.0006	119	UT-UPHL-240207530727	bbnorm	500
UT-UPHL-240207530727_bbnorm_1000	493000	69477584	22.692	21725.8	3061.77	97.5083	240358	97.648	67843462	0.0203	50	0.0183	12696	208.21	97.9396	241421	98.207	34063158	97.9396	241421	98.207	34063158	0	0	0	0	0	0	0	0	47.912	118103	47.4724	16465821	47.912	118103	47.4724	16465821	0.9651	2379	94.2862	33613438	51.0664	123285	5.7131	2036755	50.2011	121196	1.211	431718	4.0796	9849	4.4523	1587266	0.8421	2033	0.0498	17771	0.0344	83	0.0006	231	97.5724	240516	97.815	34032319	97.5716	240514	97.8148	34032237	0.0008	2	0.0002	82	0	0	0	0	45.9306	113219	45.1151	15696698	45.9306	113219	45.1151	15696698	0.7424	1830	93.4566	33390969	52.9216	127285	6.5426	2337603	52.0693	125235	1.7367	620518	4.1993	10100	4.7484	1696533	0.9916	2385	0.0575	20552	0.022	53	0.0008	280	UT-UPHL-240207530727	bbnorm	1000
UT-UPHL-240207530727_bbnorm_5000	2094454	295526841	69.1	30310.6	4276.81	99.2593	1039470	99.2082	293186956	0.0159	167	0.0168	49676	204.03	99.4924	1041911	99.5585	146927957	99.4924	1041911	99.5585	146927957	0	0	0	0	0	0	0	0	57.8882	606221	57.2755	84526916	57.8882	606221	57.2755	84526916	0.6067	6354	97.3447	145782069	41.7991	435509	2.655	3976063	40.8421	425538	0.7148	1070549	3.8848	40476	1.8901	2830603	0.7782	8108	0.05	74911	0.03	313	0.0003	428	99.2962	1039857	99.3496	146985105	99.296	1039855	99.3495	146985023	0.0002	2	0.0001	82	0	0	0	0	55.9972	586418	55.1585	81605615	55.9972	586418	55.1585	81605615	0.5663	5930	97.0785	145562783	43.6031	453410	2.9213	4380263	42.6595	443598	0.8964	1344088	3.9227	40790	1.9729	2958302	0.8194	8521	0.0519	77873	0.0101	105	0.0002	361	UT-UPHL-240207530727	bbnorm	5000
UT-UPHL-240207530727_bbnorm_10000	5353278	757218618	165.812	32285.3	4566.74	99.6359	2666894	99.551	753818562	0.0132	353	0.014	106046	202.48	99.7897	2671011	99.8183	377478923	99.7897	2671009	99.8182	377478687	0.0001	2	0.0001	236	0	0	0	0	60.3697	1615879	59.7775	226058067	60.3697	1615879	59.7775	226058067	0.4959	13274	97.9461	375015479	39.4843	1054629	2.0535	7862575	38.6864	1033317	0.6026	2307143	3.8019	101550	1.4105	5400356	0.6378	17036	0.0405	155076	0.0309	825	0.0003	1225	99.6626	2667608	99.6831	377851210	99.6625	2667606	99.683	377850974	0.0001	2	0.0001	236	0	0	0	0	58.5413	1566940	57.7717	218985272	58.5413	1566940	57.7717	218985272	0.4835	12942	97.7935	375023758	41.2573	1100582	2.2063	8460721	40.4781	1079797	0.6964	2670707	3.8268	102085	1.4692	5634028	0.645	17205	0.0407	155986	0.0084	225	0.0002	759	UT-UPHL-240207530727	bbnorm	10000
UT-UPHL-240207530727_raw_all	47987194	6795388714	1385.36	34638.9	4905.16	99.8028	23946283	99.7	6774999376	0.0106	2545	0.0112	763790	200.8	99.9248	23975551	99.9333	3391563690	99.9248	23975545	99.9332	3391562931	0	6	0	759	0	0	0	0	61.0628	14651173	60.4782	2052526729	61.0628	14651173	60.4782	2052526729	0.4544	109019	98.2034	3371057412	38.846	9313535	1.7959	61649606	38.2022	9159179	0.5719	19630621	3.6875	884106	1.1992	41166895	0.4603	110359	0.0248	852090	0.0717	17181	0.0007	23567	99.8282	23952380	99.83	3395778758	99.8282	23952375	99.83	3395778149	0	5	0	609	0	0	0	0	59.0845	14176501	58.3555	1984995913	59.0845	14176501	58.3555	1984995913	0.4573	109727	98.1807	3373371703	40.8058	9773963	1.819	62499699	40.1836	9624923	0.6271	21546470	3.6982	885801	1.1671	40100808	0.4581	109716	0.0248	852421	0.0172	4114	0.0002	8164	UT-UPHL-240207530727	raw	all
UT-UPHL-240207530727_seqkit_10	1890	267289	0.776	2434.05	344.23	99.7884	943	99.716	266530	0	0	0	0	202.49	99.8942	944	99.8936	133300	99.8942	944	99.8936	133300	0	0	0	0	0	0	0	0	61.4815	581	61.1449	81593	61.4815	581	61.1449	81593	0.7407	7	92.5885	132521	38.3475	362	7.408	10603	37.2881	352	0.5198	744	4.5551	43	6.8672	9829	0.5297	5	0.021	30	0.1059	1	0.0035	5	99.7884	943	99.7811	133554	99.7884	943	99.7811	133554	0	0	0	0	0	0	0	0	58.3069	551	57.5896	77082	58.3069	551	57.5896	77082	2.1164	20	99.1211	132622	41.5695	392	0.8789	1176	40.7211	384	0.6674	893	3.6055	34	0.1824	244	0.6363	6	0.0291	39	0	0	0	0	UT-UPHL-240207530727	seqkit	10
UT-UPHL-240207530727_seqkit_30	5704	806583	1.688	3380.09	477.97	99.8948	2849	99.7906	804894	0	0	0	0	203.64	99.9649	2851	99.9647	402632	99.9649	2851	99.9647	402632	0	0	0	0	0	0	0	0	60.9046	1737	60.2859	242816	60.9046	1737	60.2859	242816	1.1571	33	96.8982	400119	39.0039	1112	3.1003	12802	38.2322	1090	0.5677	2344	3.9986	114	2.4932	10295	0.6314	18	0.0395	163	0.0702	2	0.0015	6	99.8948	2849	99.89	403365	99.8948	2849	99.89	403365	0	0	0	0	0	0	0	0	60.2034	1717	59.4789	240181	60.2034	1717	59.4789	240181	2.1388	61	99.1713	400642	39.7332	1132	0.8287	3348	39.2067	1117	0.6458	2609	3.4749	99	0.1547	625	0.5265	15	0.0282	114	0	0	0	0	UT-UPHL-240207530727	seqkit	30
UT-UPHL-240207530727_seqkit_50	9450	1338008	2.683	3522.22	498.7	99.8095	4716	99.7123	1334158	0	0	0	0	202.94	99.8942	4720	99.9017	667566	99.8942	4720	99.9017	667566	0	0	0	0	0	0	0	0	60.5079	2859	59.9272	400447	60.5079	2859	59.9272	400447	0.9735	46	97.7872	663355	39.3432	1857	2.2113	15001	38.75	1829	0.5808	3940	3.7076	175	1.5921	10800	0.5932	28	0.0385	261	0.1271	6	0.0015	10	99.8095	4716	99.8117	668524	99.8095	4716	99.8117	668524	0	0	0	0	0	0	0	0	59.7037	2821	59.0584	395564	59.7037	2821	59.0584	395564	1.9048	90	99.1784	664055	40.1824	1895	0.8216	5501	39.6735	1871	0.64	4285	3.2443	153	0.1541	1032	0.5301	25	0.0275	184	0	0	0	0	UT-UPHL-240207530727	seqkit	50
UT-UPHL-240207530727_seqkit_100	18766	2658856	2.64	7107.77	1007.06	99.8508	9369	99.7522	2652268	0	0	0	0	202.24	99.9041	9374	99.9138	1326772	99.9041	9374	99.9138	1326772	0	0	0	0	0	0	0	0	60.7908	5704	60.1971	799368	60.7908	5704	60.1971	799368	0.7673	72	98.4866	1318499	39.0868	3664	1.5123	20246	38.4468	3604	0.5867	7854	3.8084	357	0.8955	11988	0.5121	48	0.0302	404	0.1173	11	0.0011	15	99.8508	9369	99.8571	1329037	99.8508	9369	99.8571	1329037	0	0	0	0	0	0	0	0	59.5012	5583	58.8288	782976	59.5012	5583	58.8288	782976	1.2363	116	99.0694	1320052	40.3885	3784	0.9303	12396	39.7695	3726	0.6433	8571	3.6824	345	0.2563	3415	0.587	55	0.0308	410	0.0213	2	0.0003	4	UT-UPHL-240207530727	seqkit	100
UT-UPHL-240207530727_seqkit_200	28364	4013193	2.753	10301.3	1457.52	99.866	14163	99.7645	4003740	0.0071	1	0.0074	298	201.46	99.9224	14171	99.9279	2002843	99.9224	14171	99.9279	2002843	0	0	0	0	0	0	0	0	61.2467	8686	60.6424	1215448	61.2467	8686	60.6424	1215448	0.691	98	98.7418	1990587	38.6352	5475	1.257	25341	38.0213	5388	0.5804	11701	3.613	512	0.6503	13109	0.4657	66	0.0263	531	0.1129	16	0.0012	24	99.8731	14164	99.8753	2006398	99.8731	14164	99.8753	2006398	0	0	0	0	0	0	0	0	59.4909	8437	58.79	1181035	59.4909	8437	58.79	1181035	0.8814	125	98.6398	1993005	40.4194	5725	1.36	27478	39.8193	5640	0.6345	12820	3.6007	510	0.6973	14089	0.5295	75	0.0282	569	0.0141	2	0.0002	4	UT-UPHL-240207530727	seqkit	200
UT-UPHL-240207530727_seqkit_300	37828	5352501	2.981	12690.8	1795.7	99.8308	18882	99.7337	5338248	0.0106	2	0.0112	600	201.61	99.9048	18896	99.9165	2670976	99.9048	18896	99.9165	2670976	0	0	0	0	0	0	0	0	61.2668	11588	60.6727	1621908	61.2668	11588	60.6727	1621908	0.5869	111	98.8544	2654614	38.6166	7297	1.1446	30737	38.0028	7181	0.5812	15607	3.6622	692	0.5363	14401	0.4922	93	0.0271	729	0.0953	18	0.001	26	99.8467	18885	99.8546	2675395	99.8467	18885	99.8546	2675395	0	0	0	0	0	0	0	0	59.2894	11214	58.5701	1569265	59.2894	11214	58.5701	1569265	0.7931	150	98.7683	2657595	40.6089	7669	1.2316	33138	40.0106	7556	0.6338	17054	3.5849	677	0.5702	15342	0.5083	96	0.0276	742	0.0106	2	0.0001	4	UT-UPHL-240207530727	seqkit	300
UT-UPHL-240207530727_seqkit_400	56580	8009604	4.086	13847.4	1960.27	99.8162	28238	99.7215	7987296	0.0106	3	0.0113	902	201.48	99.9222	28268	99.9349	3997638	99.9222	28268	99.9349	3997638	0	0	0	0	0	0	0	0	61.1806	17308	60.6161	2424792	61.1806	17308	60.6161	2424792	0.509	144	98.9678	3973329	38.7222	10946	1.0312	41402	38.0642	10760	0.5796	23271	3.7392	1057	0.4267	17130	0.467	132	0.0249	1001	0.0743	21	0.0009	37	99.8303	28242	99.8371	4002831	99.8303	28242	99.8371	4002831	0	0	0	0	0	0	0	0	59.339	16787	58.6362	2350938	59.339	16787	58.6362	2350938	0.714	202	98.3509	3976458	40.5495	11452	1.6489	66668	39.8874	11265	0.6255	25288	3.6506	1031	0.9968	40301	0.5063	143	0.0267	1079	0.0142	4	0.0001	6	UT-UPHL-240207530727	seqkit	400
UT-UPHL-240207530727_seqkit_500	94944	13435486	5.514	17217.6	2436.45	99.8083	47381	99.709	13396394	0.0105	5	0.0112	1504	201.15	99.9221	47435	99.9335	6705618	99.9221	47435	99.9335	6705618	0	0	0	0	0	0	0	0	61.2087	29057	60.6327	4068506	61.2087	29057	60.6327	4068506	0.4866	231	98.249	6664837	38.6951	18355	1.7502	118725	38.0542	18051	0.5762	39086	3.7335	1771	1.1498	78001	0.4533	215	0.0241	1638	0.0759	36	0.0008	57	99.8336	47393	99.8392	6714589	99.8336	47393	99.8392	6714589	0	0	0	0	0	0	0	0	59.5088	28250	58.7963	3954288	59.5088	28250	58.7963	3954288	0.5688	270	98.6731	6670199	40.3794	19137	1.3266	89679	39.778	18852	0.629	42521	3.6904	1749	0.6702	45305	0.5233	248	0.0274	1853	0.0232	11	0.0002	16	UT-UPHL-240207530727	seqkit	500
UT-UPHL-240207530727_seqkit_1000	190274	26942331	8.127	23412.1	3315.1	99.7866	94934	99.6852	26857524	0.0116	11	0.0123	3314	201.06	99.9191	95060	99.9282	13446279	99.9191	95060	99.9282	13446279	0	0	0	0	0	0	0	0	61.2296	58252	60.6405	8159740	61.2296	58252	60.6405	8159740	0.4614	439	98.7021	13364562	38.6787	36768	1.2972	175643	38.0591	36179	0.5782	78295	3.6871	3505	0.6944	94028	0.4492	427	0.0245	3320	0.0715	68	0.0008	102	99.8119	94958	99.8141	13461321	99.8119	94958	99.8141	13461321	0	0	0	0	0	0	0	0	59.2178	56338	58.4845	7887457	59.2178	56338	58.4845	7887457	0.493	469	98.4724	13372556	40.658	38608	1.5274	207415	40.0588	38039	0.6277	85248	3.709	3522	0.8739	118679	0.4771	453	0.0257	3488	0.0221	21	0.0002	29	UT-UPHL-240207530727	seqkit	1000
UT-UPHL-240207530727_seqkit_5000	951250	134665867	32.092	29641.4	4196.25	99.7998	474673	99.6993	134260952	0.0088	42	0.0093	12462	200.7	99.9218	475253	99.9318	67210514	99.9218	475253	99.9318	67210514	0	0	0	0	0	0	0	0	61.0498	290368	60.4682	40668742	61.0498	290368	60.4682	40668742	0.464	2207	98.4157	66802227	38.8606	184686	1.5837	1074959	38.2209	181646	0.5758	390845	3.6812	17495	0.9828	667124	0.4699	2233	0.025	16990	0.0678	322	0.0007	452	99.8244	474790	99.8272	67292988	99.8244	474790	99.8272	67292988	0	0	0	0	0	0	0	0	59.1836	281492	58.4629	39409541	59.1836	281492	58.4629	39409541	0.4775	2271	98.122	66849550	40.7016	193247	1.8777	1279291	40.08	190296	0.6258	426380	3.6976	17556	1.2271	836011	0.4693	2228	0.0248	16900	0.0198	94	0.0002	158	UT-UPHL-240207530727	seqkit	5000
UT-UPHL-240207530727_seqkit_10000	1902206	269363017	61.524	30918.1	4378.17	99.8012	949212	99.6992	268552870	0.0098	93	0.0103	27796	200.88	99.922	950361	99.9312	134436280	99.922	950361	99.9312	134436280	0	0	0	0	0	0	0	0	61.1064	581185	60.521	81418157	61.1064	581185	60.521	81418157	0.4625	4399	98.1955	133622923	38.8038	368776	1.8039	2454706	38.1687	362740	0.5725	779005	3.6817	34989	1.2068	1642212	0.4655	4424	0.0246	33489	0.0691	657	0.0006	863	99.8273	949460	99.8295	134604327	99.8273	949460	99.8295	134604327	0	0	0	0	0	0	0	0	59.2135	563181	58.4893	78863624	59.2135	563181	58.4893	78863624	0.4627	4401	98.118	133718650	40.6748	386191	1.8817	2564440	40.0635	380387	0.625	851832	3.6854	34991	1.2321	1679124	0.4597	4365	0.0246	33484	0.0195	185	0.0003	361	UT-UPHL-240207530727	seqkit	10000
UT-UPHL-240207532640_bbnorm_10	5562	795165	2.134	2606.58	372.65	95.8288	2665	95.9117	762656	0.036	1	0.0377	300	246.01	98.3819	2736	98.6288	390728	98.3819	2736	98.6288	390728	0	0	0	0	0	0	0	0	38.2237	1063	38.2646	151589	38.2237	1063	38.2646	151589	4.2071	117	80.2927	384602	61.1477	1673	19.6946	94337	60.0877	1644	1.223	5858	4.4591	122	18.4284	88272	0.9868	27	0.0432	207	0.1462	4	0.0127	61	96.2963	2678	96.3858	384584	96.2963	2678	96.3858	384584	0	0	0	0	0	0	0	0	27.1485	755	26.1854	104481	27.1485	755	26.1854	104481	3.3441	93	82.513	367282	71.8073	1923	17.4836	77823	71.1725	1906	3.7704	16783	4.8917	131	13.5999	60536	2.2031	59	0.1132	504	0.0373	1	0.0034	15	UT-UPHL-240207532640	bbnorm	10
UT-UPHL-240207532640_bbnorm_30	30542	4373218	5.321	5739.9	821.88	97.3414	14865	97.3001	4255146	0.0458	7	0.0481	2104	241.76	99.3517	15172	99.473	2168581	99.3517	15172	99.473	2168581	0	0	0	0	0	0	0	0	30.3255	4631	30.3126	660835	30.3255	4631	30.3126	660835	2.6455	404	86.7904	2125875	69.4503	10537	13.2067	323490	68.7187	10426	1.7003	41648	4.0667	617	11.4661	280855	0.87	132	0.0403	987	0.0857	13	0.0029	71	97.5444	14896	97.5449	2139304	97.5444	14896	97.5449	2139304	0	0	0	0	0	0	0	0	19.1736	2928	18.1951	399045	19.1736	2928	18.1951	399045	2.1086	322	84.7854	2037658	80.337	11967	15.2123	365600	79.8604	11896	4.1629	100048	4.471	666	10.9851	264007	1.4903	222	0.0643	1545	0.047	7	0.0022	53	UT-UPHL-240207532640	bbnorm	30
UT-UPHL-240207532640_bbnorm_50	63656	9134410	6.339	10041.7	1440.94	98.0206	31198	97.932	8945510	0.0377	12	0.0396	3614	241.21	99.535	31680	99.6178	4537203	99.5287	31678	99.6162	4537128	0.0063	2	0.0016	75	0	0	0	0	28.2519	8992	28.239	1286177	28.2519	8992	28.239	1286177	2.6455	842	87.2976	4441637	71.5972	22682	12.7006	646197	70.846	22444	1.8359	93410	3.9457	1250	10.8241	550724	0.9407	298	0.0405	2063	0.0663	21	0.0018	93	98.184	31250	98.1789	4496398	98.1777	31248	98.1773	4496323	0.0063	2	0.0016	75	0	0	0	0	16.7054	5317	15.7733	722385	16.7054	5317	15.7733	722385	1.8788	598	84.9022	4270158	82.9792	25931	15.0955	759227	82.4736	25773	4.4353	223075	4.2304	1322	10.5996	533106	1.4528	454	0.0606	3046	0.0704	22	0.0024	119	UT-UPHL-240207532640	bbnorm	50
UT-UPHL-240207532640_bbnorm_100	121858	17495440	9.686	12580.2	1806.17	98.257	59867	98.1493	17171648	0.0525	32	0.0544	9522	239.91	99.5552	60658	99.6372	8692861	99.5519	60656	99.6364	8692795	0.0033	2	0.0008	66	0	0	0	0	29.6657	18075	29.5912	2581689	29.6657	18075	29.5912	2581689	2.5259	1539	89.793	8510839	70.1886	42575	10.2056	967316	69.4171	42107	1.8826	178438	3.7885	2298	8.2866	785426	0.8705	528	0.0364	3452	0.061	37	0.0014	132	98.4359	59976	98.4346	8633627	98.4326	59974	98.4339	8633561	0.0033	2	0.0008	66	0	0	0	0	18.3788	11198	17.4639	1531743	18.3788	11198	17.4639	1531743	1.784	1087	87.1878	8204162	81.3242	48775	12.8107	1205456	80.8507	48491	4.4968	423139	4.205	2522	8.2482	776134	1.559	935	0.0657	6183	0.0584	35	0.0015	143	UT-UPHL-240207532640	bbnorm	100
UT-UPHL-240207532640_bbnorm_200	185144	26512771	12.686	14594.3	2089.92	98.2273	90931	98.129	26016706	0.0486	45	0.0507	13436	238.08	99.5852	92188	99.6687	13178400	99.583	92186	99.6682	13178334	0.0022	2	0.0005	66	0	0	0	0	33.7986	31288	33.5818	4440258	33.7986	31288	33.5818	4440258	2.2663	2098	88.5863	12923920	66.0433	60884	11.4125	1664973	65.1495	60060	1.7026	248394	3.8953	3591	9.6694	1410674	0.9481	874	0.0405	5905	0.0564	52	0.0012	181	98.4164	91106	98.4057	13078671	98.4142	91104	98.4052	13078605	0.0022	2	0.0005	66	0	0	0	0	24.2006	22403	23.2772	3093669	24.2006	22403	23.2772	3093669	1.6355	1514	86.2493	12501885	75.4045	68698	13.7487	1992882	74.7788	68128	3.9114	566958	4.1501	3781	9.7715	1416387	1.5542	1416	0.0658	9537	0.056	51	0.002	291	UT-UPHL-240207532640	bbnorm	200
UT-UPHL-240207532640_bbnorm_300	231324	33077408	14.544	15905.6	2274.36	98.2432	113630	98.1545	32466958	0.0467	54	0.0488	16134	236.08	99.6213	115224	99.7027	16448127	99.6196	115222	99.7023	16448061	0.0017	2	0.0004	66	0	0	0	0	37.5024	43376	37.2684	6148233	37.5024	43376	37.2684	6148233	2.0179	2334	89.9371	16157538	62.3403	71831	10.0617	1807616	61.4039	70752	1.5729	282580	3.8985	4492	8.4454	1517247	0.9642	1111	0.0434	7789	0.0564	65	0.0012	220	98.4256	113841	98.4152	16317476	98.4239	113839	98.4148	16317410	0.0017	2	0.0004	66	0	0	0	0	28.764	33269	27.889	4624059	28.764	33269	27.889	4624059	1.4949	1729	87.6388	15675702	70.7706	80566	12.3595	2210707	70.0741	79773	3.5208	629755	4.1488	4723	8.7733	1569248	1.481	1686	0.0654	11704	0.0492	56	0.0018	315	UT-UPHL-240207532640	bbnorm	300
UT-UPHL-240207532640_bbnorm_400	273440	39042857	16.524	16547.7	2362.74	98.3097	134409	98.2243	38349590	0.0446	61	0.0468	18270	233.94	99.6453	136235	99.7207	19420552	99.6431	136232	99.7202	19420453	0.0022	3	0.0005	99	0	0	0	0	40.4037	55240	40.1144	7812259	40.4037	55240	40.1144	7812259	1.8907	2585	90.165	19103339	59.4392	80977	9.8339	2083514	58.4373	79612	1.4529	307831	3.8595	5258	8.3378	1766527	0.9652	1315	0.0432	9156	0.0448	61	0.0011	226	98.4889	134654	98.4826	19270994	98.486	134650	98.4819	19270856	0.0029	4	0.0007	138	0	0	0	0	32.5761	44538	31.7094	6204860	32.5761	44538	31.7094	6204860	1.1798	1613	88.2978	18587298	66.9182	90108	11.7008	2463095	66.1161	89028	3.183	670045	4.115	5541	8.4543	1779699	1.4274	1922	0.0634	13351	0.0468	63	0.0014	300	UT-UPHL-240207532640	bbnorm	400
UT-UPHL-240207532640_bbnorm_500	313716	44762316	17.152	18290.5	2609.77	98.3584	154283	98.2749	43990128	0.0472	74	0.0495	22176	233.37	99.6755	156349	99.748	22273456	99.673	156345	99.7475	22273324	0.0026	4	0.0006	132	0	0	0	0	42.8617	67232	42.5513	9501593	42.8617	67232	42.5513	9501593	1.7525	2749	90.323	21933643	56.9834	89093	9.6759	2349646	55.9888	87538	1.3531	328581	3.8536	6025	8.2776	2010095	0.9799	1532	0.0452	10970	0.0473	74	0.0011	262	98.5299	154552	98.5232	22101317	98.5267	154547	98.5224	22101146	0.0032	5	0.0008	171	0	0	0	0	35.4518	55609	34.5924	7759971	35.4518	55609	34.5924	7759971	1.1813	1853	88.0549	21383741	64.0128	98933	11.9435	2900431	63.1988	97675	2.891	702068	4.0782	6303	8.9902	2183229	1.362	2105	0.0623	15134	0.0427	66	0.0015	374	UT-UPHL-240207532640	bbnorm	500
UT-UPHL-240207532640_bbnorm_1000	509318	72580901	23.221	21933.9	3125.71	98.6731	251280	98.5881	71556164	0.0487	124	0.0513	37220	231.06	99.7483	254018	99.807	36147467	99.7451	254010	99.8063	36147203	0.0031	8	0.0007	264	0	0	0	0	49.046	124900	48.6963	17636504	49.046	124900	48.6963	17636504	1.3822	3520	91.935	35705735	50.8102	129067	8.0638	3131809	49.7071	126265	1.0903	423453	3.7938	9637	6.9276	2690540	0.9739	2474	0.0459	17816	0.0461	117	0.0012	463	98.8212	251657	98.8165	35933167	98.8176	251648	98.8156	35932864	0.0035	9	0.0008	303	0	0	0	0	43.0434	109614	42.2609	15367564	43.0434	109614	42.2609	15367564	0.9746	2482	90.449	35068161	56.4371	142028	9.5496	3702498	55.466	139584	2.1708	841659	3.9633	9974	7.3199	2838017	1.2271	3088	0.0589	22822	0.035	88	0.0014	525	UT-UPHL-240207532640	bbnorm	1000
UT-UPHL-240207532640_bbnorm_5000	2128900	302722078	73.301	29043.1	4129.83	99.3833	1057886	99.273	300521176	0.0467	497	0.0493	149198	223.59	99.9121	1063514	99.9269	151031136	99.9111	1063504	99.9266	151030688	0.0009	10	0.0003	448	0	0	0	0	59.362	631879	58.8931	89011975	59.362	631879	58.8931	89011975	0.7702	8198	95.044	149918975	40.5666	431431	4.9552	7816156	39.3114	418082	0.6575	1037059	3.7131	39489	4.2509	6705289	0.9092	9669	0.0468	73808	0.0373	397	0.0008	1294	99.4693	1058801	99.4563	150756369	99.4684	1058791	99.4561	150756033	0.0009	10	0.0002	336	0	0	0	0	55.7023	592923	54.9776	83335273	55.7023	592923	54.9776	83335273	0.6932	7379	94.5293	149075625	43.9977	465848	5.4698	8626000	42.8151	453327	1.0137	1598606	3.7644	39857	4.4049	6946708	0.9743	10316	0.0512	80686	0.0166	176	0.0009	1452	UT-UPHL-240207532640	bbnorm	5000
UT-UPHL-240207532640_bbnorm_10000	5536082	787047338	167.254	33099.9	4705.7	99.6427	2758150	99.5292	783342164	0.0359	993	0.0378	297610	218.18	99.9503	2766664	99.9564	392853448	99.9501	2766661	99.9564	392853199	0.0001	3	0.0001	249	0	0	0	0	63.2082	1749629	62.7219	246512621	63.2082	1749629	62.7219	246512621	0.579	16026	96.0853	390625812	36.7406	1016490	3.914	15911817	35.1742	973152	0.5114	2078881	3.6616	101303	3.3667	13687036	0.7278	20135	0.0359	145900	0.034	942	0.0007	2855	99.7035	2759835	99.6941	392817334	99.7034	2759832	99.6941	392817086	0.0001	3	0.0001	248	0	0	0	0	60.2217	1666961	59.5334	234575154	60.2217	1666961	59.5334	234575154	0.5549	15361	95.937	389874103	39.5966	1092801	4.0625	16509367	38.0984	1051453	0.6855	2785737	3.667	101204	3.3388	13568374	0.7607	20994	0.0382	155256	0.0111	307	0.0006	2238	UT-UPHL-240207532640	bbnorm	10000
UT-UPHL-240207532640_raw_all	49938216	7089175629	1392.94	35851	5089.37	99.7663	24910764	99.651	7064435090	0.0296	7390	0.0313	2217600	213.17	99.9613	24959449	99.9621	3539098194	99.9613	24959438	99.9621	3539096912	0	11	0	1282	0	0	0	0	64.5852	16126356	64.0771	2268609278	64.5852	16126356	64.0771	2268609278	0.4515	112733	96.6842	3521386469	35.3419	8821156	3.315	120738993	33.5893	8383702	0.4629	16860190	3.5049	874807	2.8295	103054433	0.5537	138211	0.0226	824370	0.0732	18267	0.0007	27165	99.8152	24922963	99.8065	3541869783	99.8152	24922956	99.8065	3541868885	0	7	0	898	0	0	0	0	61.5753	15374801	60.8855	2160665805	61.5753	15374801	60.8855	2160665805	0.4512	112650	96.6409	3520820383	38.3024	9546086	3.3588	122369120	36.6233	9127616	0.5544	20197944	3.4967	871473	2.7814	101330721	0.5603	139640	0.0231	840455	0.0178	4445	0.0003	11001	UT-UPHL-240207532640	raw	all
UT-UPHL-240207532640_seqkit_10	1970	276649	1.184	1663.87	233.66	99.6954	982	99.5825	275494	0	0	0	0	207.9	100	985	100	138146	100	985	100	138146	0	0	0	0	0	0	0	0	66.7005	657	66.2792	91562	66.7005	657	66.2792	91562	0.5076	5	99.304	137537	33.2995	328	0.696	964	31.1675	307	0.4253	589	2.9442	29	0.2563	355	0.3046	3	0.0144	20	0	0	0	0	99.6954	982	99.6729	138050	99.6954	982	99.6729	138050	0	0	0	0	0	0	0	0	62.4365	615	61.7691	85552	62.4365	615	61.7691	85552	1.6244	16	99.2182	137311	37.3727	367	0.7818	1082	35.4379	348	0.5181	717	3.055	30	0.2478	343	0.5092	5	0.0159	22	0	0	0	0	UT-UPHL-240207532640	seqkit	10
UT-UPHL-240207532640_seqkit_30	5900	833517	1.344	4390.79	620.3	99.661	2940	99.5627	829872	0	0	0	0	212.5	99.9661	2949	99.9832	416162	99.9661	2949	99.9832	416162	0	0	0	0	0	0	0	0	65.3559	1928	64.9527	270354	65.3559	1928	64.9527	270354	1.0847	32	97.4827	414246	34.6219	1021	2.5173	10697	32.7569	966	0.4441	1887	2.9502	87	2.0664	8781	0.3391	10	0.0068	29	0	0	0	0	99.661	2940	99.6575	415856	99.661	2940	99.6575	415856	0	0	0	0	0	0	0	0	62.339	1839	61.7396	257630	62.339	1839	61.7396	257630	1.8305	54	99.1592	413479	37.449	1101	0.8408	3506	35.5782	1046	0.5581	2327	3.2993	97	0.2708	1129	0.4082	12	0.012	50	0	0	0	0	UT-UPHL-240207532640	seqkit	30
UT-UPHL-240207532640_seqkit_50	9788	1387214	2.203	4442.33	629.59	99.6526	4877	99.5441	1380890	0.0204	1	0.0216	300	213.5	99.9591	4892	99.9681	692549	99.9591	4892	99.9681	692549	0	0	0	0	0	0	0	0	64.8958	3176	64.4612	446568	64.8958	3176	64.4612	446568	0.9195	45	98.1729	689280	35.0572	1715	1.8269	12827	33.3197	1630	0.4562	3203	3.1889	156	1.3615	9559	0.3884	19	0.0093	65	0.0204	1	0.0001	1	99.6731	4878	99.6638	692109	99.6731	4878	99.6638	692109	0	0	0	0	0	0	0	0	61.8104	3025	61.1532	424675	61.8104	3025	61.1532	424675	1.4712	72	96.7609	688230	37.9664	1852	3.2384	23034	36.3059	1771	0.5333	3793	3.2595	159	2.6938	19160	0.4305	21	0.0114	81	0.0205	1	0.0007	5	UT-UPHL-240207532640	seqkit	50
UT-UPHL-240207532640_seqkit_100	19454	2759101	3.687	5276.54	748.35	99.7121	9699	99.5942	2747904	0.0103	1	0.0109	300	212.8	99.9692	9724	99.973	1377554	99.9692	9724	99.973	1377554	0	0	0	0	0	0	0	0	64.5317	6277	64.0777	882943	64.5317	6277	64.0777	882943	0.658	64	98.6633	1370729	35.3764	3440	1.336	18561	33.6179	3269	0.4696	6524	3.2703	318	0.8455	11746	0.5142	50	0.0209	291	0.0926	9	0.0007	10	99.7327	9701	99.7216	1377330	99.7327	9701	99.7216	1377330	0	0	0	0	0	0	0	0	61.3344	5966	60.6762	838044	61.3344	5966	60.6762	838044	0.915	89	96.2871	1369207	38.4496	3730	3.7122	52787	36.8003	3570	0.5548	7889	3.2986	320	3.1416	44674	0.4433	43	0.0158	224	0.0618	6	0.0007	10	UT-UPHL-240207532640	seqkit	100
UT-UPHL-240207532640_seqkit_200	29392	4170780	3.945	7450.73	1057.27	99.6938	14651	99.5741	4153016	0.0204	3	0.0216	902	212.89	99.9456	14688	99.9497	2081868	99.9456	14688	99.9497	2081868	0	0	0	0	0	0	0	0	65.0245	9556	64.5823	1345195	65.0245	9556	64.5823	1345195	0.5648	83	98.8657	2071775	34.8652	5121	1.1335	23754	33.0814	4859	0.4589	9616	3.3361	490	0.6526	13676	0.497	73	0.022	462	0.0953	14	0.0007	15	99.7414	14658	99.7327	2082283	99.7414	14658	99.7327	2082283	0	0	0	0	0	0	0	0	61.7447	9074	61.1002	1275689	61.7447	9074	61.1002	1275689	0.7485	110	97.2255	2069872	38.0475	5577	2.7739	59055	36.3829	5333	0.5646	12019	3.4248	502	2.1916	46657	0.4503	66	0.0178	379	0.0614	9	0.0006	13	UT-UPHL-240207532640	seqkit	200
UT-UPHL-240207532640_seqkit_300	39186	5558234	3.911	10018.4	1421.03	99.7193	19538	99.6044	5536246	0.0255	5	0.0271	1504	212.55	99.949	19583	99.9552	2774563	99.949	19583	99.9552	2774563	0	0	0	0	0	0	0	0	64.7629	12689	64.2992	1784823	64.7629	12689	64.2992	1784823	0.5461	107	97.8538	2760978	35.1427	6882	2.1456	60539	33.3861	6538	0.4602	12985	3.3396	654	1.6647	46970	0.4647	91	0.0207	584	0.0766	15	0.0006	16	99.7652	19547	99.7598	2775744	99.7652	19547	99.7598	2775744	0	0	0	0	0	0	0	0	61.7823	12105	61.1294	1700880	61.7823	12105	61.1294	1700880	0.6686	131	96.929	2759178	38.0365	7435	3.0705	87406	36.3739	7110	0.5632	16032	3.4583	676	2.489	70853	0.4707	92	0.0183	521	0.046	9	0.0005	13	UT-UPHL-240207532640	seqkit	300
UT-UPHL-240207532640_seqkit_400	58668	8324359	5.008	11715.3	1662.27	99.7511	29261	99.6383	8294248	0.0205	6	0.0217	1806	212.79	99.9591	29322	99.9657	4155799	99.9591	29322	99.9657	4155799	0	0	0	0	0	0	0	0	64.8769	19031	64.444	2679083	64.8769	19031	64.444	2679083	0.5284	155	97.4542	4135331	35.0351	10273	2.5453	108005	33.3777	9787	0.4582	19442	3.2399	950	2.0635	87561	0.5047	148	0.0236	1002	0.0784	23	0.0006	24	99.7852	29271	99.7781	4157886	99.7852	29271	99.7781	4157886	0	0	0	0	0	0	0	0	61.7509	18114	61.104	2546287	61.7509	18114	61.104	2546287	0.5761	169	96.7986	4133249	38.0923	11150	3.2011	136687	36.5037	10685	0.5553	23709	3.3104	969	2.6245	112063	0.5193	152	0.0214	915	0.0307	9	0.0003	13	UT-UPHL-240207532640	seqkit	400
UT-UPHL-240207532640_seqkit_500	98430	13965656	5.847	16833	2388.34	99.7419	49088	99.6283	13913742	0.0305	15	0.0323	4516	212.74	99.9553	49193	99.9585	6971771	99.9553	49193	99.9585	6971771	0	0	0	0	0	0	0	0	64.647	31816	64.2015	4477841	64.647	31816	64.2015	4477841	0.4816	237	95.5273	6937335	35.2652	17348	4.472	324764	33.4336	16447	0.4513	32771	3.4781	1711	3.9985	290376	0.5204	256	0.0223	1617	0.0874	43	0.0007	48	99.7927	49113	99.7841	6975895	99.7927	49113	99.7841	6975895	0	0	0	0	0	0	0	0	61.5768	30305	60.933	4259818	61.5768	30305	60.933	4259818	0.5263	259	96.4265	6934688	38.2791	18800	3.5733	256978	36.5748	17963	0.5515	39663	3.4675	1703	3.0005	215785	0.5233	257	0.0213	1530	0.0204	10	0.0002	14	UT-UPHL-240207532640	seqkit	500
UT-UPHL-240207532640_seqkit_1000	197302	28006717	9.229	21377.4	3034.48	99.7324	98387	99.6176	27899616	0.0335	33	0.0355	9938	213.07	99.9513	98603	99.9517	13980153	99.9513	98603	99.9517	13980153	0	0	0	0	0	0	0	0	64.7708	63897	64.3077	8994666	64.7708	63897	64.3077	8994666	0.4521	446	95.6756	13910906	35.149	34658	4.3233	628593	33.428	32961	0.4533	65913	3.4015	3354	3.8481	559499	0.5294	522	0.0219	3181	0.0801	79	0.0011	153	99.7851	98439	99.7751	13988268	99.7851	98439	99.7751	13988268	0	0	0	0	0	0	0	0	61.6659	60834	61.0092	8553364	61.6659	60834	61.0092	8553364	0.4764	470	95.918	13905244	38.1861	37590	4.0816	591715	36.5465	35976	0.5485	79511	3.4224	3369	3.5093	508746	0.5547	546	0.0239	3458	0.0234	23	0.0004	55	UT-UPHL-240207532640	seqkit	1000
UT-UPHL-240207532640_seqkit_5000	986340	140010767	31.952	30869.3	4381.89	99.7522	491948	99.6378	139503628	0.0292	144	0.0307	43034	213.27	99.956	492953	99.9574	69892931	99.9558	492952	99.9572	69892787	0.0002	1	0.0002	144	0	0	0	0	64.521	318198	64.0194	44764113	64.521	318198	64.0194	44764113	0.4469	2204	96.7008	69542314	35.4043	174527	3.2984	2372048	33.6831	166042	0.4641	333785	3.463	17071	2.8117	2022036	0.5487	2705	0.0226	16227	0.0744	367	0.0008	605	99.8023	492195	99.7931	69943059	99.8021	492194	99.7929	69942915	0.0002	1	0.0002	144	0	0	0	0	61.5607	303599	60.873	42664681	61.5607	303599	60.873	42664681	0.4542	2240	96.2663	69526845	38.3062	188541	3.7333	2696296	36.6627	180452	0.5524	398944	3.4643	17051	3.1574	2280365	0.565	2781	0.0235	16987	0.0223	110	0.0004	283	UT-UPHL-240207532640	seqkit	5000
UT-UPHL-240207532640_seqkit_10000	1972570	280010776	60.375	32671.8	4637.83	99.7583	983901	99.644	279014046	0.0275	271	0.029	81206	213.15	99.9587	985878	99.9601	139784342	99.9586	985877	99.96	139784198	0.0001	1	0.0001	144	0	0	0	0	64.5058	636211	64.0053	89505028	64.5058	636211	64.0053	89505028	0.451	4448	96.7339	139083264	35.418	349179	3.2653	4694781	33.6939	332181	0.4647	668149	3.478	34289	2.7785	3994893	0.5457	5380	0.0221	31739	0.0768	757	0.0008	1190	99.8043	984355	99.7955	139884029	99.8042	984354	99.7954	139883885	0.0001	1	0.0001	144	0	0	0	0	61.5888	607441	60.9082	85375400	61.5888	607441	60.9082	85375400	0.4476	4415	96.4642	139051395	38.2797	376808	3.5355	5096362	36.6198	360469	0.5544	799201	3.4837	34292	2.9582	4264209	0.56	5512	0.0229	32952	0.0203	200	0.0003	481	UT-UPHL-240207532640	seqkit	10000
UT-UPHL-240207572380_bbnorm_10	15902	2068131	2.544	6250.53	812.91	45.5917	3625	48.7858	1008954	0.0252	2	0.0187	386	206.19	46.3589	3686	49.6481	512262	46.3589	3686	49.6481	512262	0	0	0	0	0	0	0	0	15.2559	1213	16.3215	168403	15.2559	1213	16.3215	168403	2.3142	184	91.3972	502688	67.0917	2473	8.6027	47315	66.115	2437	1.6725	9199	4.178	154	6.8621	37742	1.4107	52	0.068	374	0.0271	1	0.0002	1	46.0319	3660	49.1278	509133	46.0194	3659	49.1239	509093	0.0126	1	0.0039	40	0	0	0	0	11.3068	899	11.23	116382	11.3068	899	11.23	116382	1.8111	144	89.297	484340	75.4372	2761	10.703	58052	74.8907	2741	4.4761	24278	5.0546	185	6.1319	33259	2.1585	79	0.0949	515	0	0	0	0	UT-UPHL-240207572380	bbnorm	10
UT-UPHL-240207572380_bbnorm_30	58026	7873170	5.575	10409	1412.33	73.0155	21184	75.5643	5949308	0.0345	10	0.0241	1894	210.54	73.9117	21444	76.5943	3007537	73.9048	21442	76.5926	3007470	0.0069	2	0.0017	67	0	0	0	0	19.1707	5562	19.7754	776498	19.1707	5562	19.7754	776498	1.9095	554	89.8583	2941294	74.044	15878	10.1411	331944	73.1766	15692	1.9892	65110	3.698	793	8.1179	265720	0.8301	178	0.034	1114	0.0886	19	0.0006	19	73.2155	21242	75.8253	2992513	73.2086	21240	75.8234	2992440	0.0069	2	0.0018	73	0	0	0	0	11.8947	3451	11.233	443321	11.8947	3451	11.233	443321	1.2236	355	87.5172	2836099	83.7539	17791	12.4817	404485	83.1795	17669	4.7584	154203	4.284	910	7.6561	248106	1.5535	330	0.0671	2176	0.1036	22	0.0011	35	UT-UPHL-240207572380	bbnorm	30
UT-UPHL-240207572380_bbnorm_50	105476	14509085	9.239	11416.9	1570.48	81.575	43021	83.4867	12113152	0.0322	17	0.0289	4200	212.27	82.4358	43475	84.5008	6113812	82.432	43473	84.4997	6113737	0.0038	2	0.001	75	0	0	0	0	20.1183	10610	20.5214	1484771	20.1183	10610	20.5214	1484771	2.0877	1101	92.9258	5972190	75.5722	32855	7.0736	454610	74.8246	32530	2.1688	139387	3.4181	1486	4.8706	313028	0.8005	348	0.0342	2195	0.0782	34	0.0006	40	81.7475	43112	83.7783	6093922	81.7475	43112	83.7783	6093922	0	0	0	0	0	0	0	0	12.1108	6387	11.2796	820463	12.1108	6387	11.2796	820463	1.041	549	89.7515	5767111	85.1851	36725	10.2464	658396	84.7166	36523	5.0109	321985	4.0847	1761	5.1624	331720	1.5471	667	0.073	4691	0.0881	38	0.0021	135	UT-UPHL-240207572380	bbnorm	50
UT-UPHL-240207572380_bbnorm_100	193700	26865187	13.842	13993.8	1940.87	86.9334	84195	88.2797	23716514	0.031	30	0.0252	6770	211.19	87.8358	85069	89.3593	11969276	87.8317	85065	89.3581	11969127	0.0041	4	0.0011	149	0	0	0	0	22.1125	21416	22.3283	2990774	22.1125	21416	22.3283	2990774	2.0981	2032	93.7714	11688150	74.8028	63634	6.2278	776263	74.1633	63090	2.2233	277122	3.3114	2817	3.9732	495245	0.7147	608	0.0313	3896	0.0776	66	0.0009	108	87.0687	84326	88.5543	11928828	87.0666	84324	88.5538	11928752	0.0021	2	0.0006	76	0	0	0	0	13.5529	13126	12.627	1700935	13.5529	13126	12.627	1700935	0.9943	963	90.5296	11288834	84.4318	71198	9.4694	1180813	84.0026	70836	5.0574	630645	3.9335	3317	4.338	540942	1.5571	1313	0.074	9226	0.0664	56	0.001	123	UT-UPHL-240207572380	bbnorm	100
UT-UPHL-240207572380_bbnorm_200	291550	40524321	18.369	15872.2	2206.17	89.5236	130503	90.5924	36711942	0.0343	50	0.0293	11876	209.26	90.4696	131882	91.7242	18532205	90.4668	131878	91.7234	18532048	0.0027	4	0.0008	157	0	0	0	0	26.1636	38140	26.2211	5297791	26.1636	38140	26.2211	5297791	2.0099	2930	92.7789	18120539	71.0635	93720	7.22	1410136	70.3887	92830	2.072	404675	3.2802	4326	5.1134	998687	0.7522	992	0.0347	6774	0.0713	94	0.0011	217	89.6471	130683	90.8602	18462848	89.6464	130682	90.8596	18462718	0.0007	1	0.0006	130	0	0	0	0	17.7877	25930	16.8646	3426902	17.7877	25930	16.8646	3426902	0.9775	1425	89.8871	17540039	80.1566	104751	10.1116	1973122	79.6837	104133	4.6494	907263	3.862	5047	5.3838	1050572	1.5962	2086	0.0783	15287	0.0658	86	0.0013	259	UT-UPHL-240207572380	bbnorm	200
UT-UPHL-240207572380_bbnorm_300	355618	49372966	20.825	17076.9	2370.9	90.4262	160786	91.3779	45115972	0.0309	55	0.0276	13612	207.14	91.3491	162427	92.4845	22767392	91.3469	162423	92.4839	22767235	0.0022	4	0.0006	157	0	0	0	0	29.3585	52202	29.3203	7217925	29.3585	52202	29.3203	7217925	1.8779	3339	92.1643	22292270	67.8434	110196	7.8344	1894950	67.0812	108958	1.9268	466043	3.3978	5519	5.8714	1420148	0.7844	1274	0.0362	8759	0.0745	121	0.0013	320	90.5494	161005	91.6411	22686162	90.5494	161005	91.6411	22686162	0	0	0	0	0	0	0	0	21.5141	38254	20.563	5090465	21.5141	38254	20.563	5090465	0.9263	1647	89.9593	21639709	76.2361	122744	10.0392	2414940	75.6405	121785	4.2726	1027771	3.9334	6333	5.6905	1368847	1.5378	2476	0.0762	18322	0.0702	113	0.0015	360	UT-UPHL-240207572380	bbnorm	300
UT-UPHL-240207572380_bbnorm_400	407886	56543849	23.422	17415	2414.18	90.8857	185355	91.7899	51901538	0.023	47	0.0241	13654	205.51	91.782	187183	92.8721	26186179	91.7805	187180	92.8717	26186056	0.0015	3	0.0004	123	0	0	0	0	32.0183	65299	31.9368	9004880	32.0183	65299	31.9368	9004880	1.7446	3558	93.0425	25670957	65.0967	121850	6.9562	1919250	64.2756	120313	1.8259	503788	3.4576	6472	5.0901	1404399	0.7998	1497	0.0401	11063	0.0743	139	0.0013	371	91.0058	185600	92.0483	26093774	91.0058	185600	92.0483	26093774	0	0	0	0	0	0	0	0	24.6628	50298	23.7212	6724473	24.6628	50298	23.7212	6724473	0.8792	1793	90.5177	24977538	72.896	135295	9.4809	2616156	72.2511	134098	3.9678	1094880	3.8777	7197	5.4371	1500304	1.4984	2781	0.076	20972	0.0657	122	0.0014	384	UT-UPHL-240207572380	bbnorm	400
UT-UPHL-240207572380_bbnorm_500	456164	63189472	24.292	18778	2601.2	91.3799	208421	92.2185	58272360	0.0193	44	0.0205	12966	204.25	92.2445	210393	93.2627	29389634	92.2427	210389	93.2622	29389478	0.0018	4	0.0005	156	0	0	0	0	34.4231	78513	34.2977	10808138	34.4231	78513	34.2977	10808138	1.642	3745	93.1397	28844386	62.6585	131829	6.8591	2124192	61.7806	129982	1.7194	532483	3.4702	7301	5.0997	1579331	0.7942	1671	0.04	12378	0.0741	156	0.0012	387	91.4938	208681	92.4641	29289599	91.4938	208681	92.4641	29289599	0	0	0	0	0	0	0	0	27.48	62677	26.5427	8407859	27.48	62677	26.5427	8407859	0.8576	1956	90.9702	28121702	69.9613	145996	9.0284	2790970	69.209	144426	3.7022	1144474	3.9529	8249	5.2518	1623487	1.4673	3062	0.0744	23009	0.0585	122	0.0013	414	UT-UPHL-240207572380	bbnorm	500
UT-UPHL-240207572380_bbnorm_1000	678014	93694920	32.263	21015.4	2904.13	92.837	314724	93.4792	87585240	0.0195	66	0.0206	19294	200.43	93.6063	317332	94.4158	44131830	93.606	317331	94.4157	44131797	0.0003	1	0.0001	33	0	0	0	0	42.0387	142514	41.8075	19541658	42.0387	142514	41.8075	19541658	1.313	4451	93.4663	43472296	55.0726	174763	6.5324	3038317	54.0043	171373	1.3738	638962	3.6715	11651	5.1157	2379365	0.802	2545	0.043	19990	0.0592	188	0.0013	582	92.94	315073	93.7027	43996150	92.94	315073	93.7027	43996150	0	0	0	0	0	0	0	0	36.429	123497	35.5487	16691168	36.429	123497	35.5487	16691168	0.7519	2549	91.8726	42665649	60.8008	191567	8.1261	3773765	59.8338	188520	2.7969	1298883	3.9883	12566	5.2624	2443846	1.2645	3984	0.0668	31036	0.0448	141	0.0013	582	UT-UPHL-240207572380	bbnorm	1000
UT-UPHL-240207572380_bbnorm_5000	2739806	379418661	85.836	31919	4420.26	97.6583	1337824	97.7836	371009080	0.0174	238	0.0187	71100	193.57	98.0409	1343065	98.294	186204508	98.0407	1343063	98.2939	186204327	0.0001	2	0.0001	181	0	0	0	0	59.728	818215	59.2639	112267430	59.728	818215	59.2639	112267430	0.652	8932	96.3794	184790058	39.062	524628	3.6198	6940393	37.8775	508720	0.6949	1332317	3.4202	45936	2.8828	5527302	0.6933	9312	0.0421	80774	0.0372	499	0.0007	1359	97.7139	1338585	97.9397	186068174	97.7137	1338583	97.9396	186067914	0.0001	2	0.0001	260	0	0	0	0	56.4012	772642	55.5851	105601940	56.4012	772642	55.5851	105601940	0.484	6631	95.9269	183820829	42.2766	565908	4.0725	7804004	41.148	550801	1.1239	2153630	3.497	46810	2.9003	5557779	0.8124	10875	0.0483	92595	0.0181	242	0.0006	1120	UT-UPHL-240207572380	bbnorm	5000
UT-UPHL-240207572380_raw_all	79002832	10975456359	1770.08	44632.4	6200.54	99.747	39401465	99.6538	10937456666	0.0101	4008	0.011	1202506	189.86	99.8819	39454750	99.8961	5476128007	99.8818	39454736	99.896	5476126570	0	14	0	1437	0	0	0	0	66.7221	26356188	66.1115	3624114728	66.7221	26356188	66.1115	3624114728	0.3777	149181	98.4737	5450333707	33.1505	13079455	1.5256	84440912	32.0735	12654506	0.4524	25040184	2.7908	1101116	1.0602	58680920	0.3324	131134	0.013	719808	0.073	28791	0.0006	34308	99.7697	39410441	99.774	5481216920	99.7697	39410430	99.774	5481215622	0	11	0	1298	0	0	0	0	63.8363	25216233	63.0034	3461174032	63.8363	25216233	63.0034	3461174032	0.3704	146301	98.4177	5450468286	36.0073	14190655	1.582	87612853	34.9724	13782759	0.5416	29993335	2.7911	1099971	1.027	56878062	0.3417	134652	0.0134	741456	0.0192	7579	0.0002	13843	UT-UPHL-240207572380	raw	all
UT-UPHL-240207572380_seqkit_10	1836	257237	1.291	1421.69	199.19	99.7821	916	99.6715	256392	0	0	0	0	193.02	99.7821	916	99.765	128196	99.7821	916	99.765	128196	0	0	0	0	0	0	0	0	65.1416	598	64.7356	83184	65.1416	598	64.7356	83184	0.8715	8	99.2912	127478	34.607	317	0.708	909	33.5153	307	0.5374	690	3.3843	31	0.1495	192	0.5459	5	0.021	27	0.1092	1	0.0008	1	99.8911	917	99.8827	128588	99.8911	917	99.8827	128588	0	0	0	0	0	0	0	0	62.854	577	62.2321	80117	62.854	577	62.2321	80117	1.5251	14	99.1235	127675	37.0774	340	0.8765	1129	35.9869	330	0.6529	841	2.9444	27	0.1677	216	0.9815	9	0.0559	72	0	0	0	0	UT-UPHL-240207572380	seqkit	10
UT-UPHL-240207572380_seqkit_30	5648	786553	1.675	3372.94	469.72	99.8584	2820	99.757	784642	0	0	0	0	189.99	99.8584	2820	99.8544	392321	99.8584	2820	99.8544	392321	0	0	0	0	0	0	0	0	65.8994	1861	65.3817	256880	65.8994	1861	65.3817	256880	0.779	22	99.3492	390363	33.9362	957	0.65	2554	32.8369	926	0.4899	1925	2.9433	83	0.1524	599	0.2837	8	0.0076	30	0.1064	3	0.0008	3	99.8938	2821	99.8931	393239	99.8938	2821	99.8931	393239	0	0	0	0	0	0	0	0	63.9518	1806	63.1812	248719	63.9518	1806	63.1812	248719	1.3456	38	99.229	390861	35.9801	1015	0.7708	3036	34.9521	986	0.5804	2286	2.8359	80	0.1673	659	0.4608	13	0.0231	91	0.0354	1	0.0003	1	UT-UPHL-240207572380	seqkit	30
UT-UPHL-240207572380_seqkit_50	9426	1310290	2.325	4053.46	563.46	99.8727	4707	99.7788	1307392	0	0	0	0	189.09	99.9151	4709	99.9126	653863	99.9151	4709	99.9126	653863	0	0	0	0	0	0	0	0	67.091	3162	66.6674	436295	67.091	3162	66.6674	436295	0.7214	34	99.3394	650727	32.7458	1542	0.6595	4320	31.5566	1486	0.471	3085	3.2703	154	0.1818	1191	0.2124	10	0.0067	44	0.1487	7	0.0011	7	99.8939	4708	99.8898	655132	99.8939	4708	99.8898	655132	0	0	0	0	0	0	0	0	64.4812	3039	63.8092	418496	64.4812	3039	63.8092	418496	1.4216	67	99.2375	651372	35.4503	1669	0.7624	5004	34.2608	1613	0.5549	3642	3.1223	147	0.1897	1245	0.3611	17	0.0178	117	0.0212	1	0.0002	1	UT-UPHL-240207572380	seqkit	50
UT-UPHL-240207572380_seqkit_100	18826	2616343	2.562	7347.06	1021.06	99.7982	9394	99.7115	2608796	0	0	0	0	189.91	99.9363	9407	99.9415	1305927	99.9363	9407	99.9415	1305927	0	0	0	0	0	0	0	0	67.7149	6374	67.2639	878932	67.7149	6374	67.2639	878932	0.5524	52	99.3519	1299752	32.1463	3024	0.6467	8460	31.0513	2921	0.4623	6048	3.0615	288	0.1761	2304	0.2764	26	0.0083	108	0.1169	11	0.0015	19	99.8088	9395	99.8032	1307074	99.8088	9395	99.8032	1307074	0	0	0	0	0	0	0	0	64.8784	6107	64.1617	840294	64.8784	6107	64.1617	840294	0.8924	84	99.2849	1299902	34.9973	3288	0.7151	9362	33.9117	3186	0.5329	6977	2.8845	271	0.1673	2191	0.3832	36	0.0148	194	0.0106	1	0.0001	1	UT-UPHL-240207572380	seqkit	100
UT-UPHL-240207572380_seqkit_200	28102	3902063	3.214	8744.58	1214.22	99.7865	14021	99.6943	3890136	0	0	0	0	189.64	99.9359	14042	99.9422	1947803	99.9359	14042	99.9422	1947803	0	0	0	0	0	0	0	0	67.5183	9487	67.0347	1306458	67.5183	9487	67.0347	1306458	0.5124	72	99.3713	1938741	32.3458	4542	0.6273	12238	31.2206	4384	0.4528	8835	2.9554	415	0.1642	3203	0.3133	44	0.0103	200	0.1211	17	0.0014	27	99.7936	14022	99.7877	1948988	99.7936	14022	99.7877	1948988	0	0	0	0	0	0	0	0	64.3584	9043	63.5917	1242032	64.3584	9043	63.5917	1242032	0.7046	99	97.8769	1938202	35.5085	4979	2.1228	42037	34.4601	4832	0.5293	10482	2.817	395	1.5784	31256	0.4065	57	0.0151	299	0.0143	2	0.0003	5	UT-UPHL-240207572380	seqkit	200
UT-UPHL-240207572380_seqkit_300	37358	5188532	3.037	12300.7	1708.4	99.7859	18639	99.6941	5172658	0	0	0	0	189.71	99.9358	18667	99.9425	2589925	99.9358	18667	99.9425	2589925	0	0	0	0	0	0	0	0	67.2573	12563	66.7362	1729411	67.2573	12563	66.7362	1729411	0.5193	97	99.3602	2577794	32.6191	6089	0.6385	16564	31.5102	5882	0.4528	11748	2.9571	552	0.1722	4467	0.3429	64	0.0135	349	0.1071	20	0.0013	34	99.7966	18641	99.788	2591612	99.7966	18641	99.788	2591612	0	0	0	0	0	0	0	0	64.2326	11998	63.4547	1647994	64.2326	11998	63.4547	1647994	0.6264	117	98.2101	2577182	35.6311	6642	1.7897	46964	34.5851	6447	0.5351	14041	2.9237	545	1.2401	32541	0.3809	71	0.0146	382	0.0161	3	0.0003	7	UT-UPHL-240207572380	seqkit	300
UT-UPHL-240207572380_seqkit_400	56142	7794032	3.818	14704.6	2041.39	99.7969	28014	99.7055	7771076	0.0071	2	0.0077	602	189.57	99.9252	28050	99.936	3890271	99.9252	28050	99.936	3890271	0	0	0	0	0	0	0	0	66.9481	18793	66.3854	2584225	66.9481	18793	66.3854	2584225	0.4417	124	99.1886	3871846	32.9269	9236	0.8104	31633	31.8824	8943	0.4583	17889	2.8877	810	0.3394	13250	0.303	85	0.0127	494	0.0998	28	0.0011	42	99.8112	28018	99.81	3893857	99.8112	28018	99.81	3893857	0	0	0	0	0	0	0	0	64.0732	17986	63.2795	2468705	64.0732	17986	63.2795	2468705	0.5486	154	98.3141	3871796	35.802	10031	1.6857	66385	34.7848	9746	0.5447	21450	2.841	796	1.1257	44334	0.3569	100	0.0153	601	0.0178	5	0.0003	10	UT-UPHL-240207572380	seqkit	400
UT-UPHL-240207572380_seqkit_500	93732	13019343	5.621	16674.7	2316.11	99.7738	46760	99.6794	12977604	0.0085	4	0.0092	1202	189.75	99.9018	46820	99.9127	6497106	99.9018	46820	99.9127	6497106	0	0	0	0	0	0	0	0	66.9377	31371	66.3381	4313822	66.9377	31371	66.3381	4313822	0.4139	194	98.4719	6466263	32.9368	15421	1.5272	100282	31.8667	14920	0.4542	29827	2.8599	1339	1.0584	69498	0.3225	151	0.0146	957	0.0854	40	0.0009	59	99.7909	46768	99.7909	6502931	99.7909	46768	99.7909	6502931	0	0	0	0	0	0	0	0	63.944	29968	63.1075	4112439	63.944	29968	63.1075	4112439	0.463	217	98.0171	6466155	35.9177	16798	1.9827	130795	34.8721	16309	0.5434	35849	2.8481	1332	1.4254	94032	0.3207	150	0.0139	914	0.0171	8	0.0002	13	UT-UPHL-240207572380	seqkit	500
UT-UPHL-240207572380_seqkit_1000	188902	26236284	7.998	23617.7	3280.22	99.7544	94219	99.6614	26147456	0.0064	6	0.0069	1804	189.64	99.8899	94347	99.9012	13090956	99.8899	94347	99.9012	13090956	0	0	0	0	0	0	0	0	66.8738	63163	66.283	8685664	66.8738	63163	66.283	8685664	0.3991	377	98.4973	13028841	32.9942	31129	1.502	198674	31.9395	30134	0.4554	60240	2.8289	2669	1.0332	136663	0.3371	318	0.0134	1771	0.0806	76	0.0008	104	99.766	94230	99.7669	13101765	99.766	94230	99.7669	13101765	0	0	0	0	0	0	0	0	63.7982	60258	62.9582	8267906	63.7982	60258	62.9582	8267906	0.4362	412	98.3466	13028135	36.0416	33962	1.6531	218993	35.0037	32984	0.5433	71975	2.8462	2682	1.0976	145402	0.3184	300	0.0122	1616	0.0233	22	0.0003	39	UT-UPHL-240207572380	seqkit	1000
UT-UPHL-240207572380_seqkit_5000	943906	131127649	24.259	38909.3	5405.29	99.7468	470758	99.6555	130675934	0.0091	43	0.0099	12934	189.66	99.8775	471375	99.8926	65423115	99.8775	471375	99.8926	65423115	0	0	0	0	0	0	0	0	66.756	315057	66.1448	43320564	66.756	315057	66.1448	43320564	0.3712	1752	98.3103	65115892	33.1104	156074	1.6891	1118758	32.0522	151086	0.4509	298635	2.7708	13061	1.2259	811976	0.3195	1506	0.0123	8147	0.0768	362	0.0007	441	99.768	470858	99.7728	65485063	99.768	470858	99.7728	65485063	0	0	0	0	0	0	0	0	63.85	301342	63.016	41360045	63.85	301342	63.016	41360045	0.3875	1829	98.2082	65117708	35.9911	169467	1.7916	1187913	34.9621	164622	0.5405	358387	2.7828	13103	1.2378	820742	0.3358	1581	0.0132	8784	0.0217	102	0.0003	184	UT-UPHL-240207572380	seqkit	5000
UT-UPHL-240207572380_seqkit_10000	1888824	262404085	45.782	41257.4	5731.66	99.7497	942048	99.6564	261502360	0.0104	98	0.0112	29280	189.88	99.8838	943315	99.8974	130926892	99.8838	943315	99.8974	130926892	0	0	0	0	0	0	0	0	66.8039	630904	66.1904	86750016	66.8039	630904	66.1904	86750016	0.3762	3553	98.5983	130312945	33.0706	311960	1.4011	1851767	32.0201	302050	0.4514	596550	2.7531	25970	0.9372	1238600	0.3225	3042	0.0126	16617	0.0719	678	0.0006	780	99.7717	942256	99.7752	131047556	99.7717	942256	99.7752	131047556	0	0	0	0	0	0	0	0	63.8711	603206	63.033	82789231	63.8711	603206	63.033	82789231	0.3718	3511	98.3796	130313604	35.9729	338957	1.6202	2146088	34.94	329224	0.5406	716075	2.7773	26169	1.0663	1412487	0.3364	3170	0.0132	17526	0.021	198	0.0003	351	UT-UPHL-240207572380	seqkit	10000
UT-UPHL-240207594676_bbnorm_10	5070	728009	3.117	1626.31	233.52	95.4241	2419	95.3925	694466	0	0	0	0	221.52	97.2781	2466	97.4382	353723	97.2781	2466	97.4382	353723	0	0	0	0	0	0	0	0	35.8185	908	35.6121	129280	35.8185	908	35.6121	129280	3.5503	90	91.659	346513	63.1792	1558	8.3405	31531	62.1249	1532	1.8717	7076	4.339	107	6.4339	24323	0.8516	21	0.0349	132	0.0406	1	0.0005	2	95.8185	2429	95.9144	350074	95.8185	2429	95.9144	350074	0	0	0	0	0	0	0	0	32.9783	836	32.3462	118059	32.9783	836	32.3462	118059	3.1953	81	90.3057	338267	65.5825	1593	9.6938	36311	64.5533	1568	3.0645	11479	4.6521	113	6.5423	24506	1.7703	43	0.087	326	0.0412	1	0.0005	2	UT-UPHL-240207594676	bbnorm	10
UT-UPHL-240207594676_bbnorm_30	25290	3637609	4.085	6190.58	890.43	97.8252	12370	97.7366	3555274	0.0554	7	0.058	2108	223.91	99.1222	12534	99.1753	1800093	99.1222	12534	99.1753	1800093	0	0	0	0	0	0	0	0	27.4733	3474	27.4245	497772	27.4733	3474	27.4245	497772	2.2301	282	94.2074	1753455	72.2595	9057	5.7922	107809	71.4935	8961	2.4517	45632	4.2046	527	3.2869	61178	1.101	138	0.0537	999	0.0479	6	0.0004	7	98.0546	12399	98.091	1787755	98.0546	12399	98.091	1787755	0	0	0	0	0	0	0	0	25.5121	3226	24.6606	449451	25.5121	3226	24.6606	449451	1.9771	250	93.9687	1722412	73.9818	9173	6.0308	110542	73.385	9099	3.4972	64102	4.4358	550	2.4664	45209	1.4437	179	0.0672	1231	0.0645	8	0.0005	10	UT-UPHL-240207594676	bbnorm	30
UT-UPHL-240207594676_bbnorm_50	55684	8030373	5.776	9640.94	1390.35	98.5777	27446	98.4602	7906722	0.0287	8	0.03	2412	225.95	99.5151	27707	99.5454	3988865	99.5151	27707	99.5454	3988865	0	0	0	0	0	0	0	0	24.675	6870	24.6032	985870	24.675	6870	24.6032	985870	1.9431	541	94.6323	3876757	75.1904	20833	5.367	219868	74.6382	20680	2.6917	110270	3.9557	1096	2.6311	107788	0.9384	260	0.0442	1810	0.0614	17	0.0007	28	98.7214	27486	98.7323	3972289	98.7214	27486	98.7323	3972289	0	0	0	0	0	0	0	0	22.502	6265	21.6018	869105	22.502	6265	21.6018	869105	1.4582	406	93.2023	3814434	77.2029	21220	6.797	278177	76.639	21065	3.7924	155211	4.1621	1144	2.9406	120350	1.3862	381	0.0639	2616	0.0618	17	0.0007	28	UT-UPHL-240207594676	bbnorm	50
UT-UPHL-240207594676_bbnorm_100	111130	16030233	9.858	11272.7	1626.06	98.742	54866	98.6118	15807696	0.0306	17	0.0277	4436	225.89	99.6797	55387	99.6994	7974514	99.6797	55387	99.6994	7974514	0	0	0	0	0	0	0	0	25.2731	14043	25.1212	2009332	25.2731	14043	25.1212	2009332	1.8717	1040	92.5626	7749311	74.6294	41335	7.4362	622560	73.9506	40959	2.6444	221389	4.028	2231	4.7475	397456	0.9786	542	0.0444	3715	0.0542	30	0.0012	99	98.8896	54948	98.8839	7942033	98.886	54946	98.883	7941965	0.0036	2	0.0008	68	0	0	0	0	22.8453	12694	21.9649	1764150	22.8453	12694	21.9649	1764150	1.294	719	92.1386	7622025	76.8963	42253	7.86	650210	76.2739	41911	3.8019	314505	4.2167	2317	3.9929	330310	1.4141	777	0.0652	5395	0.051	28	0.0013	108	UT-UPHL-240207594676	bbnorm	100
UT-UPHL-240207594676_bbnorm_200	171676	24744366	12.839	13371	1927.22	98.8665	84865	98.7291	24429902	0.0338	29	0.0325	8050	223.49	99.7425	85617	99.7566	12317838	99.7425	85617	99.7566	12317838	0	0	0	0	0	0	0	0	30.6391	26300	30.4166	3755812	30.6391	26300	30.4166	3755812	1.6939	1454	91.4665	12006845	69.2643	59302	8.5318	1119976	68.4642	58617	2.3222	304830	3.9513	3383	6.1643	809196	0.9601	822	0.0453	5950	0.0526	45	0.0016	213	99.0121	84990	99.0015	12272695	99.0098	84988	99.001	12272627	0.0023	2	0.0005	68	0	0	0	0	28.4466	24418	27.5977	3421136	28.4466	24418	27.5977	3421136	1.1067	950	91.4249	11833970	71.2672	60570	8.5731	1109697	70.5518	59962	3.3233	430162	4.1464	3524	5.1857	671233	1.3778	1171	0.0641	8302	0.0494	42	0.002	261	UT-UPHL-240207594676	bbnorm	200
UT-UPHL-240207594676_bbnorm_300	217328	31288044	15.029	14460.1	2081.78	98.9619	107536	98.8304	30922102	0.0258	28	0.0255	7980	221.13	99.769	108413	99.7825	15580595	99.769	108413	99.7825	15580595	0	0	0	0	0	0	0	0	34.9619	37991	34.6738	5414153	34.9619	37991	34.6738	5414153	1.4862	1615	91.7945	15226463	64.9415	70405	8.2039	1360825	64.0514	69440	2.0886	346445	3.9663	4300	6.0706	1006957	0.9372	1016	0.0448	7423	0.047	51	0.0016	264	99.0917	107677	99.0819	15529600	99.0908	107676	99.0817	15529566	0.0009	1	0.0002	34	0	0	0	0	32.8876	35737	32.0365	5021234	32.8876	35737	32.0365	5021234	1.0298	1119	91.8114	15036714	66.8081	71937	8.1869	1340828	66.0039	71071	2.9463	482533	4.0594	4371	5.1791	848223	1.2955	1395	0.0615	10072	0.0455	49	0.0017	281	UT-UPHL-240207594676	bbnorm	300
UT-UPHL-240207594676_bbnorm_400	258376	37163447	16.697	15474.3	2225.75	98.9984	127894	98.8668	36742322	0.0294	38	0.0296	11000	219.49	99.7802	128904	99.7939	18509238	99.7802	128904	99.7939	18509238	0	0	0	0	0	0	0	0	38.0446	49149	37.7181	6995756	38.0446	49149	37.7181	6995756	1.3515	1746	91.939	18124759	61.853	79731	8.0594	1588828	60.9027	78506	1.9052	375588	3.9308	5067	6.1107	1204656	0.9053	1167	0.0435	8584	0.0535	69	0.0016	307	99.133	128068	99.1236	18452820	99.1323	128067	99.1234	18452786	0.0008	1	0.0002	34	0	0	0	0	36.0529	46576	35.218	6556176	36.0529	46576	35.218	6556176	0.9722	1256	92.047	17920324	63.6303	81490	7.9513	1548008	62.7315	80339	2.6727	520349	4.0572	5196	5.2179	1015856	1.2587	1612	0.0606	11803	0.0429	55	0.0018	344	UT-UPHL-240207594676	bbnorm	400
UT-UPHL-240207594676_bbnorm_500	299052	42988912	17.485	17103.1	2458.58	99.0564	148115	98.9259	42527160	0.0268	40	0.0275	11842	218.26	99.804	149233	99.8199	21417349	99.804	149233	99.8199	21417349	0	0	0	0	0	0	0	0	40.6077	60719	40.2755	8641506	40.6077	60719	40.2755	8641506	1.2499	1869	92.3161	21005306	59.2959	88489	7.6825	1748055	58.2887	86986	1.7635	401265	3.9603	5910	5.873	1336321	0.916	1367	0.046	10469	0.0456	68	0.0014	309	99.1734	148290	99.1626	21352616	99.1734	148290	99.1626	21352616	0	0	0	0	0	0	0	0	38.6214	57749	37.8193	8143607	38.6214	57749	37.8193	8143607	0.9249	1383	92.5539	20787988	61.054	90537	7.4444	1672050	60.0823	89096	2.451	550510	4.0906	6066	4.9323	1107805	1.2341	1830	0.0612	13735	0.0391	58	0.0017	383	UT-UPHL-240207594676	bbnorm	500
UT-UPHL-240207594676_bbnorm_1000	495090	71032550	24.866	19910.5	2856.64	99.2313	245642	99.1029	70395348	0.0275	68	0.0285	20262	214.71	99.8538	247183	99.8648	35410910	99.8538	247183	99.8648	35410910	0	0	0	0	0	0	0	0	47.6309	117908	47.2419	16751457	47.6309	117908	47.2419	16751457	1.0333	2558	94.3979	34883538	52.2811	129230	5.6009	2069740	51.1212	126363	1.3765	508650	4.0027	9894	4.1749	1542795	0.9301	2299	0.0495	18295	0.0429	106	0.0012	427	99.3286	245883	99.3137	35329533	99.3286	245883	99.3137	35329533	0	0	0	0	0	0	0	0	45.9262	113688	45.1759	16070721	45.9262	113688	45.1759	16070721	0.7986	1977	94.4804	34628366	53.7589	132184	5.5185	2022603	52.6429	129440	1.8522	678862	4.1109	10108	3.6066	1321860	1.1363	2794	0.0597	21881	0.0285	70	0.0012	424	UT-UPHL-240207594676	bbnorm	1000
UT-UPHL-240207594676_bbnorm_5000	2100192	300997725	70.082	29967.5	4294.92	99.5878	1045768	99.4694	299400652	0.0204	214	0.0213	64206	209.52	99.947	1049539	99.9503	150232686	99.9469	1049538	99.9503	150232653	0.0001	1	0	33	0	0	0	0	58.5278	614598	58.1384	87386324	58.5278	614598	58.1384	87386324	0.6695	7030	97.3114	149001212	41.4253	434775	2.6882	4116156	40.1107	420977	0.7552	1156297	3.8345	40245	1.8843	2885270	0.8556	8980	0.0487	74589	0.0289	303	0.0004	588	99.638	1046295	99.6253	150125709	99.6379	1046294	99.6253	150125676	0.0001	1	0	33	0	0	0	0	56.7942	596394	56.2109	84704364	56.7942	596394	56.2109	84704364	0.6024	6326	97.2106	148653099	42.9967	449872	2.7891	4265096	41.7199	436513	0.9124	1395262	3.8768	40563	1.8264	2792888	0.9032	9450	0.0503	76946	0.0114	119	0.0003	402	UT-UPHL-240207594676	bbnorm	5000
UT-UPHL-240207594676_bbnorm_10000	5607894	804704960	177.58	31579.5	4531.51	99.7307	2796397	99.6163	801617698	0.0162	455	0.017	136908	207.74	99.9715	2803148	99.9729	401765749	99.9715	2803147	99.9728	401765716	0	1	0	33	0	0	0	0	61.4183	1722137	61.043	245316412	61.4183	1722137	61.043	245316412	0.5004	14030	97.8351	399175075	38.5466	1080519	2.1646	8831677	37.1287	1040773	0.598	2440006	3.5937	100737	1.5299	6242230	0.6834	19158	0.0366	149441	0.0287	805	0.0003	1227	99.7637	2797320	99.7543	401840232	99.7636	2797319	99.7543	401840199	0	1	0	33	0	0	0	0	59.7419	1675131	59.221	238560109	59.7419	1675131	59.221	238560109	0.466	13066	97.8787	398928014	40.1135	1122104	2.1211	8644985	38.7244	1083244	0.6777	2762082	3.6053	100853	1.4068	5733561	0.6944	19425	0.0366	149342	0.0085	238	0.0002	794	UT-UPHL-240207594676	bbnorm	10000
UT-UPHL-240207594676_raw_all	53981016	7750406550	1619.89	33323.9	4784.53	99.836	26946249	99.7246	7729059118	0.0163	4388	0.017	1317128	206.56	99.962	26980253	99.9615	3869392481	99.962	26980248	99.9615	3869391888	0	5	0	593	0	0	0	0	62.0988	16760769	61.7349	2389684293	62.0988	16760769	61.7349	2389684293	0.4577	123548	97.8308	3846756774	37.8343	10207788	2.1686	85269333	36.272	9786272	0.545	21430189	3.7178	1003073	1.5935	62657897	0.6163	166286	0.03	1181247	0.0697	18815	0.0006	24271	99.8724	26956069	99.8672	3874372109	99.8724	26956066	99.8672	3874371796	0	3	0	313	0	0	0	0	60.2458	16260634	59.763	2318519458	60.2458	16260634	59.763	2318519458	0.4404	118860	97.8105	3849867285	39.6693	10693290	2.1892	86169076	38.1449	10282356	0.5926	23325785	3.7197	1002689	1.5669	61673929	0.6161	166064	0.0297	1169362	0.0174	4690	0.0002	9677	UT-UPHL-240207594676	raw	all
UT-UPHL-240207594676_seqkit_10	1974	284014	1.037	1904.13	273.96	99.7974	985	99.6979	283156	0	0	0	0	206.56	99.8987	986	99.8943	141729	99.8987	986	99.8943	141729	0	0	0	0	0	0	0	0	60.4863	597	60.2972	85549	60.4863	597	60.2972	85549	1.5198	15	99.0611	140849	39.3509	388	0.9382	1334	37.6268	371	0.5915	841	4.5639	45	0.32	455	0.5071	5	0.0267	38	0.1014	1	0.0007	1	99.7974	985	99.7875	141833	99.7974	985	99.7875	141833	0	0	0	0	0	0	0	0	58.9666	582	58.7055	83441	58.9666	582	58.7055	83441	2.229	22	98.9767	140822	40.9137	403	1.0233	1456	39.2893	387	0.667	949	4.5685	45	0.3128	445	0.7107	7	0.0436	62	0	0	0	0	UT-UPHL-240207594676	seqkit	10
UT-UPHL-240207594676_seqkit_30	5914	851315	1.503	3934.38	566.35	99.8647	2953	99.7567	849244	0	0	0	0	205.76	99.9662	2956	99.9647	425007	99.9662	2956	99.9647	425007	0	0	0	0	0	0	0	0	60.602	1792	60.1891	255898	60.602	1792	60.1891	255898	1.6233	48	99.0803	422422	39.3099	1162	0.9192	3919	37.3478	1104	0.5894	2513	4.4993	133	0.3134	1336	0.3383	10	0.0164	70	0.0677	2	0.0005	2	99.8647	2953	99.8583	425554	99.8647	2953	99.8583	425554	0	0	0	0	0	0	0	0	60.0947	1777	59.6025	254001	60.0947	1777	59.6025	254001	2.0629	61	99.0573	422720	39.8239	1176	0.9427	4023	38.1307	1126	0.6418	2739	4.3007	127	0.2786	1189	0.5418	16	0.0223	95	0	0	0	0	UT-UPHL-240207594676	seqkit	30
UT-UPHL-240207594676_seqkit_50	9862	1414162	1.68	5871.19	841.9	99.858	4924	99.7466	1410578	0	0	0	0	204.22	99.9797	4930	99.9788	706126	99.9797	4930	99.9788	706126	0	0	0	0	0	0	0	0	61.2655	3021	60.8535	429794	61.2655	3021	60.8535	429794	1.3385	66	99.113	701861	38.6815	1907	0.8867	6279	36.8357	1816	0.5743	4067	4.503	222	0.2847	2016	0.4462	22	0.0277	196	0.0406	2	0.0003	2	99.858	4924	99.8507	706829	99.858	4924	99.8507	706829	0	0	0	0	0	0	0	0	60.1704	2967	59.6812	422475	60.1704	2967	59.6812	422475	1.6021	79	99.0834	702108	39.7441	1957	0.9166	6495	38.2006	1881	0.6375	4517	4.143	204	0.2504	1774	0.5686	28	0.0288	204	0	0	0	0	UT-UPHL-240207594676	seqkit	50
UT-UPHL-240207594676_seqkit_100	19566	2805491	3.027	6463.94	926.84	99.8671	9770	99.7584	2798714	0	0	0	0	204.89	99.9693	9780	99.9677	1400682	99.9693	9780	99.9677	1400682	0	0	0	0	0	0	0	0	61.1878	5986	60.8396	852445	61.1878	5986	60.8396	852445	0.9506	93	98.319	1392141	38.7423	3789	1.6803	23792	37.0143	3620	0.5723	8104	4.1513	406	1.0778	15261	0.5112	50	0.0302	427	0.0613	6	0.0007	10	99.8773	9771	99.871	1402545	99.8773	9771	99.871	1402545	0	0	0	0	0	0	0	0	60.2678	5896	59.8301	840228	60.2678	5896	59.8301	840228	0.9711	95	98.0026	1393405	39.6582	3875	1.9974	28399	38.0616	3719	0.613	8715	4.063	397	1.3545	19259	0.5834	57	0.0299	425	0	0	0	0	UT-UPHL-240207594676	seqkit	100
UT-UPHL-240207594676_seqkit_200	29316	4203618	3.754	7809.06	1119.74	99.8363	14634	99.7256	4192082	0.0068	1	0.0072	302	205.13	99.9727	14654	99.9713	2098799	99.9727	14654	99.9713	2098799	0	0	0	0	0	0	0	0	61.5978	9029	61.2043	1284924	61.5978	9029	61.2043	1284924	0.846	124	98.6042	2086215	38.3445	5619	1.3953	29520	36.7545	5386	0.5656	11967	3.9443	578	0.801	16948	0.5255	77	0.0286	605	0.0546	8	0.0006	12	99.8499	14636	99.8421	2100894	99.8499	14636	99.8421	2100894	0	0	0	0	0	0	0	0	60.3766	8850	59.8769	1259940	60.3766	8850	59.8769	1259940	0.7982	117	97.8463	2087312	39.519	5784	2.1535	45939	37.9749	5558	0.6083	12976	4.0175	588	1.517	32361	0.5534	81	0.0282	602	0.0137	2	0.0002	4	UT-UPHL-240207594676	seqkit	200
UT-UPHL-240207594676_seqkit_300	39266	5625581	4.488	8749.49	1253.53	99.8472	19603	99.7354	5610698	0.0051	1	0.0054	302	204.96	99.9593	19625	99.9571	2808409	99.9593	19625	99.9571	2808409	0	0	0	0	0	0	0	0	61.4934	12073	61.1107	1716976	61.4934	12073	61.1107	1716976	0.7691	151	97.4875	2791586	38.4408	7544	2.5119	71929	36.8	7222	0.5575	15964	3.8726	760	1.925	55123	0.5911	116	0.0294	842	0.0662	13	0.0006	17	99.8727	19608	99.8659	2812191	99.8727	19608	99.8659	2812191	0	0	0	0	0	0	0	0	60.057	11791	59.5637	1677293	60.057	11791	59.5637	1677293	0.7233	142	98.0056	2794025	39.8562	7815	1.9943	56855	38.2395	7498	0.608	17332	4.0341	791	1.3572	38693	0.6018	118	0.0291	830	0.0102	2	0.0001	4	UT-UPHL-240207594676	seqkit	300
UT-UPHL-240207594676_seqkit_400	58722	8417332	5.252	11181.6	1602.79	99.8467	29316	99.7343	8394966	0.0034	1	0.0036	302	205.35	99.9693	29352	99.9677	4202630	99.9693	29352	99.9677	4202630	0	0	0	0	0	0	0	0	61.97	18195	61.625	2590705	61.97	18195	61.625	2590705	0.6573	193	97.1923	4177770	37.9736	11146	2.8063	120628	36.3587	10672	0.5484	23572	3.7612	1104	2.2294	95828	0.6405	188	0.0286	1228	0.0715	21	0.0014	60	99.8638	29321	99.8566	4207305	99.8638	29321	99.8566	4207305	0	0	0	0	0	0	0	0	60.3181	17710	59.8465	2521538	60.3181	17710	59.8465	2521538	0.6403	188	98.322	4180567	39.5928	11609	1.6779	71344	38.0478	11156	0.6002	25521	3.8948	1142	1.0492	44610	0.6003	176	0.0285	1213	0.0068	2	0.0001	4	UT-UPHL-240207594676	seqkit	400
UT-UPHL-240207594676_seqkit_500	98408	14111906	6.109	16109.1	2310.08	99.8394	49125	99.727	14073380	0.0061	3	0.0064	904	205.63	99.9776	49193	99.9777	7046531	99.9776	49193	99.9777	7046531	0	0	0	0	0	0	0	0	61.9523	30483	61.6081	4342204	61.9523	30483	61.6081	4342204	0.5955	293	97.4695	7004366	37.9912	18689	2.5295	181772	36.432	17922	0.5554	39915	3.7099	1825	1.9438	139683	0.6485	319	0.0303	2174	0.0711	35	0.0011	76	99.8537	49132	99.8473	7053016	99.8537	49132	99.8473	7053016	0	0	0	0	0	0	0	0	60.3548	29697	59.896	4230933	60.3548	29697	59.896	4230933	0.5487	270	98.1669	7007756	39.5486	19431	1.8329	130843	38.02	18680	0.6048	43177	3.7857	1860	1.1991	85601	0.6106	300	0.0289	2065	0.0183	9	0.0003	18	UT-UPHL-240207594676	seqkit	500
UT-UPHL-240207594676_seqkit_1000	197174	28283532	9.914	19889	2852.96	99.8438	98433	99.7308	28207382	0.0101	10	0.0107	3016	205.91	99.9696	98557	99.9686	14121678	99.9696	98557	99.9686	14121678	0	0	0	0	0	0	0	0	62.0599	61183	61.7138	8717760	62.0599	61183	61.7138	8717760	0.5335	526	97.0921	14037809	37.8877	37341	2.9071	420314	36.3647	35840	0.5482	79266	3.6831	3630	2.3278	336558	0.6605	651	0.0311	4490	0.0599	59	0.0008	113	99.8712	98460	99.8652	14138325	99.8712	98460	99.8652	14138325	0	0	0	0	0	0	0	0	60.3092	59457	59.8494	8473135	60.3092	59457	59.8494	8473135	0.493	486	97.9202	14047678	39.608	38998	2.0795	298332	38.0977	37511	0.6005	86147	3.7579	3700	1.448	207726	0.6378	628	0.0311	4459	0.0163	16	0.0003	41	UT-UPHL-240207594676	seqkit	1000
UT-UPHL-240207594676_seqkit_5000	985598	141515668	34.599	28486.4	4090.18	99.8342	491982	99.7225	141122998	0.0177	87	0.0185	26174	206.63	99.9657	492630	99.9655	70654636	99.9657	492630	99.9655	70654636	0	0	0	0	0	0	0	0	62.0515	305789	61.6927	43603801	62.0515	305789	61.6927	43603801	0.4671	2302	97.7354	70240657	37.8909	186662	2.264	1627122	36.3198	178922	0.5454	391938	3.717	18311	1.6885	1213516	0.6201	3055	0.0301	21668	0.0635	313	0.0005	373	99.8695	492156	99.8644	70740587	99.8695	492156	99.8644	70740587	0	0	0	0	0	0	0	0	60.2913	297115	59.8249	42377934	60.2913	297115	59.8249	42377934	0.4558	2246	97.9093	70292663	39.6228	195006	2.0905	1500880	38.117	187595	0.5939	426390	3.683	18126	1.4668	1053089	0.6104	3004	0.0298	21401	0.014	69	0.0002	133	UT-UPHL-240207594676	seqkit	5000
UT-UPHL-240207594676_seqkit_10000	1971934	283110611	62.196	31705.3	4551.94	99.8359	984349	99.7242	282329674	0.0163	161	0.0171	48454	206.6	99.9631	985603	99.9626	141344313	99.9631	985603	99.9626	141344313	0	0	0	0	0	0	0	0	62.0885	612172	61.7277	87281188	62.0885	612172	61.7277	87281188	0.4744	4677	97.6656	140516912	37.8487	373038	2.3339	3357864	36.2817	357594	0.5444	783247	3.7116	36582	1.7594	2531285	0.6232	6142	0.0301	43332	0.067	660	0.0006	822	99.8725	984710	99.8674	141525446	99.8725	984710	99.8674	141525446	0	0	0	0	0	0	0	0	60.2334	593881	59.7582	84685329	60.2334	593881	59.7582	84685329	0.4488	4425	97.6771	140629097	39.6817	390750	2.3227	3344009	38.1606	375771	0.5924	852884	3.7032	36466	1.7003	2448002	0.6215	6120	0.03	43123	0.0161	159	0.0002	342	UT-UPHL-240207594676	seqkit	10000
UT-UPHL-240207636500_bbnorm_10	33918	4638382	1.661	20420.5	2792.55	13.5149	2292	13.8264	641320	0.0118	2	0.013	602	192.32	13.7272	2328	14.0514	325506	13.7272	2328	14.0514	325506	0	0	0	0	0	0	0	0	4.0392	685	4.1699	96598	4.0392	685	4.1699	96598	0.283	48	96.83	315964	70.5756	1643	3.17	10344	70.189	1634	2.9019	9469	2.7062	63	0.2458	802	0.6443	15	0.0224	73	0	0	0	0	13.627	2311	13.9429	323732	13.627	2311	13.9429	323732	0	0	0	0	0	0	0	0	5.9673	1012	5.9409	137938	5.9673	1012	5.9409	137938	0.3892	66	98.2654	319053	56.2094	1299	1.7346	5632	55.7334	1288	1.3727	4457	3.2021	74	0.2935	953	1.1251	26	0.0684	222	0	0	0	0	UT-UPHL-240207636500	bbnorm	10
UT-UPHL-240207636500_bbnorm_30	75292	10285970	3.13	24054.2	3286.16	25.1448	9466	25.6815	2641590	0	0	0	0	190.85	25.4423	9578	26.0232	1336935	25.4423	9578	26.0232	1336935	0	0	0	0	0	0	0	0	6.2663	2359	6.4616	331961	6.2663	2359	6.4616	331961	0.3028	114	95.5359	1294079	75.3706	7219	4.464	60467	74.8591	7170	3.1442	42590	3.4141	327	1.3002	17612	0.4385	42	0.0196	265	0.0104	1	0.0001	1	25.2298	9498	25.797	1328157	25.2298	9498	25.797	1328157	0	0	0	0	0	0	0	0	10.5456	3970	10.4592	538489	10.5456	3970	10.4592	538489	0.4011	151	96.9586	1308113	58.1912	5527	3.041	41027	57.6332	5474	1.4503	19566	3.4744	330	1.5557	20989	0.6844	65	0.035	472	0.0316	3	0.0004	6	UT-UPHL-240207636500	bbnorm	30
UT-UPHL-240207636500_bbnorm_50	109806	15049108	4.183	26253.4	3598.08	36.7029	20151	37.4396	5634326	0.0036	2	0.004	602	191.03	37.0144	20322	37.8099	2841847	37.0144	20322	37.8099	2841847	0	0	0	0	0	0	0	0	7.6407	4195	7.8741	591830	7.6407	4195	7.8741	591830	0.3461	190	91.174	2741059	79.3573	16127	8.8248	265308	78.9292	16040	3.3316	100162	3.4396	699	5.4735	164557	0.4872	99	0.0196	589	0.0344	7	0.0012	37	36.7994	20204	37.5901	2831654	36.7994	20204	37.5901	2831654	0	0	0	0	0	0	0	0	14.1905	7791	14.0018	1054753	14.1905	7791	14.0018	1054753	0.4444	244	91.4515	2783762	61.4185	12409	8.546	260137	60.8741	12299	1.5394	46858	3.3756	682	6.9751	212321	0.6286	127	0.0315	958	0.0544	11	0.0025	76	UT-UPHL-240207636500	bbnorm	50
UT-UPHL-240207636500_bbnorm_100	176144	24266732	6.907	25502.3	3513.37	50.0307	44063	50.8612	12342346	0.0102	9	0.0111	2704	191.54	50.352	44346	51.2539	6211463	50.352	44346	51.2539	6211463	0	0	0	0	0	0	0	0	10.6027	9338	10.8371	1313345	10.6027	9338	10.8371	1313345	0.4564	402	91.7399	5987905	78.9361	35005	8.2584	539027	78.5482	34833	3.4038	222169	3.2945	1461	4.835	315586	0.5389	239	0.0195	1272	0.0383	17	0.0018	117	50.1328	44153	51.0376	6199911	50.1328	44153	51.0376	6199911	0	0	0	0	0	0	0	0	18.9708	16708	18.6247	2262473	18.9708	16708	18.6247	2262473	0.5189	457	92.8216	6090575	62.1407	27437	7.1753	470814	61.613	27204	1.6293	106910	3.4675	1531	5.5121	361679	0.6817	301	0.0339	2225	0.0725	32	0.0031	201	UT-UPHL-240207636500	bbnorm	100
UT-UPHL-240207636500_bbnorm_200	254734	35262923	10.005	25460	3524.44	58.5466	74569	59.4561	20965972	0.0102	13	0.0111	3916	193.09	58.881	74995	59.872	10543504	58.881	74995	59.872	10543504	0	0	0	0	0	0	0	0	15.0863	19215	15.3421	2701758	15.0863	19215	15.3421	2701758	0.5033	641	92.2364	10204514	74.369	55773	7.7623	858772	73.9209	55437	3.0421	336564	3.3536	2515	4.6996	519934	0.52	390	0.0206	2274	0.0387	29	0.0014	152	58.6376	74685	59.6297	10526351	58.6376	74685	59.6297	10526351	0	0	0	0	0	0	0	0	23.6733	30152	23.3748	4126320	23.6733	30152	23.3748	4126320	0.5033	641	93.7132	10354308	59.6197	44527	6.2843	694347	59.0386	44093	1.5252	168516	3.4853	2603	4.7297	522576	0.6507	486	0.0295	3255	0.0536	40	0.0025	272	UT-UPHL-240207636500	bbnorm	200
UT-UPHL-240207636500_bbnorm_300	309792	42975537	11.575	26763.9	3712.79	63.2076	97906	64.1184	27555220	0.009	14	0.0098	4222	194.08	63.5478	98433	64.5439	13852112	63.5478	98433	64.5439	13852112	0	0	0	0	0	0	0	0	18.7971	29116	19.07	4092721	18.7971	29116	19.07	4092721	0.5249	813	93.5463	13457504	70.4113	69308	6.4525	928258	69.9339	68838	2.7224	391649	3.316	3264	3.7107	533812	0.4683	461	0.0194	2797	0.0386	38	0.0011	162	63.2941	98040	64.2895	13831259	63.2941	98040	64.2895	13831259	0	0	0	0	0	0	0	0	27.1976	42128	26.9398	5795841	27.1976	42128	26.9398	5795841	0.5126	794	94.1439	13625892	57.0226	55905	5.8541	847294	56.3688	55264	1.39	201188	3.42	3353	4.4371	642209	0.5865	575	0.0269	3897	0.0479	47	0.0019	282	UT-UPHL-240207636500	bbnorm	300
UT-UPHL-240207636500_bbnorm_400	356852	49572367	13.199	27037.2	3755.89	66.6725	118961	67.5884	33505150	0.0112	20	0.0122	6034	194.66	67.0143	119571	68.0189	16838653	67.0143	119571	68.0189	16838653	0	0	0	0	0	0	0	0	21.8354	38960	22.1123	5474095	21.8354	38960	22.1123	5474095	0.5016	895	93.6272	16405379	67.4093	80602	6.3718	1116474	66.895	79987	2.4531	429835	3.1513	3768	3.9001	683374	0.4525	541	0.0186	3265	0.0351	42	0.001	174	66.7548	119108	67.757	16814926	66.7548	119108	67.757	16814926	0	0	0	0	0	0	0	0	30.0354	53591	29.8238	7401222	30.0354	53591	29.8238	7401222	0.487	869	94.5551	16584496	54.9997	65509	5.4434	954748	54.3616	64749	1.2873	225785	3.2559	3878	4.1312	724587	0.5432	647	0.0249	4376	0.0353	42	0.0015	269	UT-UPHL-240207636500	bbnorm	400
UT-UPHL-240207636500_bbnorm_500	403170	56103121	14.636	27545.8	3833.14	69.5791	140261	70.4884	39546220	0.0109	22	0.0118	6622	194.82	69.9298	140968	70.9308	19872903	69.9298	140968	70.9308	19872903	0	0	0	0	0	0	0	0	24.2473	48879	24.5179	6869252	24.2473	48879	24.5179	6869252	0.4742	956	94.0396	19405951	65.317	92076	5.9596	1229824	64.748	91274	2.2441	463082	3.2029	4515	3.6976	763040	0.4263	601	0.0179	3702	0.0291	41	0.0008	168	69.6609	140426	70.6576	19844762	69.6609	140426	70.6576	19844762	0	0	0	0	0	0	0	0	32.245	65001	32.0619	9004851	32.245	65001	32.0619	9004851	0.4812	970	94.885	19590540	53.7073	75419	5.1136	1055785	53.0172	74450	1.2057	248944	3.3099	4648	3.8837	801844	0.517	726	0.0242	4997	0.0335	47	0.0014	281	UT-UPHL-240207636500	bbnorm	500
UT-UPHL-240207636500_bbnorm_1000	608930	85119135	21.349	28522.6	3987.03	78.3033	238406	79.0828	67314578	0.0151	46	0.0163	13864	195.34	78.6389	239428	79.5171	33801653	78.6389	239428	79.5171	33801653	0	0	0	0	0	0	0	0	31.9735	97348	32.1266	13656590	31.9735	97348	32.1266	13656590	0.4776	1454	96.0875	33203167	59.3272	142046	3.9118	1351741	58.7041	140554	1.7154	592754	3.0276	7249	2.1806	753499	0.3571	855	0.0159	5488	0.0334	80	0.0007	244	78.3788	238636	79.2484	33768126	78.3788	238636	79.2484	33768126	0	0	0	0	0	0	0	0	39.3461	119795	39.1515	16682620	39.3461	119795	39.1515	16682620	0.447	1361	96.3048	33418737	49.7968	118833	3.6943	1281950	49.0626	117081	0.9861	342178	3.0867	7366	2.6884	932896	0.4287	1023	0.0198	6876	0.0226	54	0.001	335	UT-UPHL-240207636500	bbnorm	1000
UT-UPHL-240207636500_bbnorm_5000	2168196	305907578	64.217	33763.6	4763.65	93.1063	1009364	93.379	285653572	0.0158	171	0.0167	51176	195.44	93.3808	1012339	93.7618	143248918	93.3808	1012339	93.7618	143248918	0	0	0	0	0	0	0	0	45.9886	498561	45.7491	69895353	45.9886	498561	45.7491	69895353	0.4215	4570	97.3656	141910293	50.7397	513658	2.634	3839123	50.0017	506187	0.9064	1321091	3.1234	31619	1.716	2501041	0.264	2673	0.0117	16991	0.0276	279	0.0004	543	93.1511	1009849	93.5191	143203873	93.1511	1009849	93.5191	143203873	0	0	0	0	0	0	0	0	51.8152	561728	51.4304	78754354	51.8152	561728	51.4304	78754354	0.3806	4126	97.731	142245972	44.3726	448096	2.2687	3302049	43.5539	439829	0.6449	938689	3.145	31760	1.6109	2344665	0.2739	2766	0.0128	18695	0.0099	100	0.0004	517	UT-UPHL-240207636500	bbnorm	5000
UT-UPHL-240207636500_bbnorm_10000	5098786	721964031	140.777	36218.9	5128.42	96.7672	2466977	96.8578	699278610	0.0129	328	0.0137	98600	194.56	96.9941	2472761	97.1942	350461467	96.9941	2472761	97.1942	350461467	0	0	0	0	0	0	0	0	50.0943	1277100	49.7122	179251467	50.0943	1277100	49.7122	179251467	0.3491	8901	97.7531	347956001	48.3387	1195300	2.2466	7996937	47.6761	1178917	0.6943	2471526	3.1892	78861	1.543	5492536	0.2144	5301	0.0092	32875	0.0295	730	0.0003	1065	96.7996	2467803	96.9878	350499922	96.7996	2467803	96.9878	350499922	0	0	0	0	0	0	0	0	55.626	1418126	55.1649	199357946	55.626	1418126	55.1649	199357946	0.3195	8146	97.9605	348569786	42.5323	1049613	2.0393	7256543	41.8097	1031780	0.5326	1894979	3.2097	79208	1.4971	5327132	0.2154	5316	0.0097	34432	0.0088	216	0.0002	725	UT-UPHL-240207636500	bbnorm	10000
UT-UPHL-240207636500_raw_all	43221620	6138723672	1111.1	38900	5524.92	99.3081	21461279	99.2653	6093620732	0.0104	2257	0.011	674784	194.03	99.401	21481351	99.465	3049664812	99.401	21481351	99.465	3049664812	0	0	0	0	0	0	0	0	51.5171	11133254	50.9942	1563518428	51.5171	11133254	50.9942	1563518428	0.3041	65710	97.7868	3030198960	48.1384	10340769	2.2126	68563690	47.536	10211386	0.6195	19195440	3.2201	691720	1.585	49114838	0.1908	40985	0.0082	253412	0.0653	14022	0.0005	17000	99.34	21468180	99.3998	3054211639	99.34	21468178	99.3997	3054211379	0	2	0	260	0	0	0	0	57.1611	12352980	56.6103	1739438139	57.1611	12352980	56.6103	1739438139	0.2747	59356	97.9114	3038391882	42.452	9113673	2.0883	64803942	41.7871	8970931	0.501	15546835	3.2262	692611	1.5788	48992328	0.1944	41730	0.0085	264779	0.0166	3565	0.0003	8143	UT-UPHL-240207636500	raw	all
UT-UPHL-240207636500_seqkit_10	1574	223125	0.864	1820.77	258.11	99.3647	782	99.2296	221406	0	0	0	0	198.18	99.3647	782	99.3235	110703	99.3647	782	99.3235	110703	0	0	0	0	0	0	0	0	51.0801	402	50.2579	56016	51.0801	402	50.2579	56016	0.8895	7	99.1118	110019	48.4655	379	0.8864	984	47.5703	372	0.6126	680	2.8133	22	0.2721	302	0.2558	2	0.0018	2	0.2558	2	0.0018	2	99.4917	783	99.4591	111064	99.4917	783	99.4591	111064	0	0	0	0	0	0	0	0	58.5769	461	57.7408	64478	58.5769	461	57.7408	64478	1.0165	8	99.2315	110537	41.1239	322	0.7685	856	40.3576	316	0.4713	525	3.0651	24	0.2954	329	0.2554	2	0.0018	2	0	0	0	0	UT-UPHL-240207636500	seqkit	10
UT-UPHL-240207636500_seqkit_30	4738	672846	1.562	3033.35	430.77	99.3668	2354	99.2646	667898	0	0	0	0	195.15	99.4512	2356	99.4546	334251	99.4512	2356	99.4546	334251	0	0	0	0	0	0	0	0	51.8362	1228	51.1209	171809	51.8362	1228	51.1209	171809	1.0975	26	99.0262	332131	47.7504	1125	0.9723	3261	46.944	1106	0.6196	2078	3.1409	74	0.3417	1146	0.3396	8	0.011	37	0.2122	5	0.0015	5	99.409	2355	99.41	334775	99.409	2355	99.41	334775	0	0	0	0	0	0	0	0	58.5057	1386	57.7841	194595	58.5057	1386	57.7841	194595	1.6885	40	99.196	333129	41.1465	969	0.804	2700	40.4671	953	0.4877	1638	2.9299	69	0.3139	1054	0.2548	6	0.0024	8	0	0	0	0	UT-UPHL-240207636500	seqkit	30
UT-UPHL-240207636500_seqkit_50	7904	1122271	1.858	4253.88	604	99.4686	3931	99.3637	1115130	0	0	0	0	195.13	99.5192	3933	99.5178	557867	99.5192	3933	99.5178	557867	0	0	0	0	0	0	0	0	50.7844	2007	50.0742	280701	50.7844	2007	50.0742	280701	1.0121	40	98.9886	554244	48.8685	1922	1.0102	5656	48.182	1895	0.6364	3563	3.3308	131	0.3643	2040	0.2797	11	0.0095	53	0.178	7	0.0013	7	99.5192	3933	99.5177	558992	99.5192	3933	99.5177	558992	0	0	0	0	0	0	0	0	58.1478	2298	57.4565	322734	58.1478	2298	57.4565	322734	1.5435	61	99.1634	556182	41.5713	1635	0.8366	4692	40.8848	1608	0.4855	2723	3.0765	121	0.3355	1882	0.2797	11	0.0155	87	0	0	0	0	UT-UPHL-240207636500	seqkit	50
UT-UPHL-240207636500_seqkit_100	15536	2202998	2.789	5571.39	790.02	99.4207	7723	99.3717	2189156	0	0	0	0	194.86	99.4979	7729	99.5522	1095383	99.4979	7729	99.5522	1095383	0	0	0	0	0	0	0	0	51.6864	4015	51.0414	561614	51.6864	4015	51.0414	561614	0.7209	56	98.9998	1088229	47.9881	3709	0.9993	10984	47.38	3662	0.6414	7050	3.1958	247	0.3493	3840	0.2458	19	0.0086	94	0.1294	10	0.0009	10	99.4464	7725	99.4977	1097149	99.4464	7725	99.4977	1097149	0	0	0	0	0	0	0	0	57.93	4500	57.2896	631725	57.93	4500	57.2896	631725	1.0814	84	99.0336	1091434	41.7476	3225	0.9664	10651	41.1521	3179	0.505	5565	2.9385	227	0.4479	4936	0.2589	20	0.0136	150	0	0	0	0	UT-UPHL-240207636500	seqkit	100
UT-UPHL-240207636500_seqkit_200	23206	3293144	2.766	8391.23	1190.79	99.4139	11535	99.3768	3272622	0.0086	1	0.0091	300	194.72	99.5001	11545	99.5665	1637701	99.5001	11545	99.5665	1637701	0	0	0	0	0	0	0	0	51.6935	5998	51.079	840163	51.6935	5998	51.079	840163	0.5774	67	99.0126	1627109	48.0035	5542	0.9865	16212	47.4231	5475	0.6355	10443	3.1529	364	0.3428	5634	0.2079	24	0.0082	135	0.1213	14	0.0009	14	99.4484	11539	99.5119	1640266	99.4484	11539	99.5119	1640266	0	0	0	0	0	0	0	0	57.8213	6709	57.2309	943343	57.8213	6709	57.2309	943343	0.7757	90	99.0882	1631804	41.858	4830	0.9118	15015	41.2947	4765	0.5013	8255	2.8859	333	0.3979	6553	0.2253	26	0.0126	207	0	0	0	0	UT-UPHL-240207636500	seqkit	200
UT-UPHL-240207636500_seqkit_300	31274	4438988	2.877	10869.3	1542.78	99.3541	15536	99.3174	4408688	0.0064	1	0.0068	300	194.56	99.45	15551	99.5149	2206341	99.45	15551	99.5149	2206341	0	0	0	0	0	0	0	0	51.6403	8075	51.0696	1132263	51.6403	8075	51.0696	1132263	0.518	81	99.0209	2192157	48.0355	7470	0.9783	21659	47.4503	7379	0.6293	13932	3.1381	488	0.3384	7492	0.2379	37	0.0106	235	0.1093	17	0.0008	17	99.3797	15540	99.4406	2209463	99.3797	15540	99.4406	2209463	0	0	0	0	0	0	0	0	57.7668	9033	57.2047	1271026	57.7668	9033	57.2047	1271026	0.6075	95	98.7271	2198168	41.8662	6506	1.2728	28339	41.3192	6421	0.4963	11050	2.9215	454	0.7656	17047	0.2188	34	0.0109	242	0.0193	3	0.0001	3	UT-UPHL-240207636500	seqkit	300
UT-UPHL-240207636500_seqkit_400	46612	6619347	3.619	12880.7	1829.18	99.4036	23167	99.3629	6577178	0.0086	2	0.0091	602	194.24	99.498	23189	99.5591	3291526	99.498	23189	99.5591	3291526	0	0	0	0	0	0	0	0	51.5447	12013	50.9711	1685156	51.5447	12013	50.9711	1685156	0.4419	103	98.8631	3270407	48.1565	11167	1.1361	37582	47.6131	11041	0.6281	20777	3.0834	715	0.4985	16490	0.2199	51	0.0095	315	0.0992	23	0.0008	27	99.4379	23175	99.4956	3296533	99.4379	23175	99.4956	3296533	0	0	0	0	0	0	0	0	57.5431	13411	56.9584	1887173	57.5431	13411	56.9584	1887173	0.4977	116	98.7031	3279553	42.1187	9761	1.2967	43086	41.5577	9631	0.5019	16675	2.9428	682	0.7859	26112	0.2071	48	0.009	299	0.0259	6	0.0002	6	UT-UPHL-240207636500	seqkit	400
UT-UPHL-240207636500_seqkit_500	78038	11086773	5.276	14792.2	2101.51	99.367	38772	99.3234	11011764	0.0103	4	0.0109	1206	194.29	99.4592	38808	99.5191	5510731	99.4592	38808	99.5191	5510731	0	0	0	0	0	0	0	0	51.6697	20161	51.1368	2831629	51.6697	20161	51.1368	2831629	0.3998	156	97.2504	5475616	48.0056	18630	2.7488	154770	47.4516	18415	0.6147	34610	3.1411	1219	2.1259	119699	0.201	78	0.0082	461	0.0928	36	0.0008	44	99.4003	38785	99.4568	5519269	99.4003	38785	99.4568	5519269	0	0	0	0	0	0	0	0	57.4771	22427	56.9097	3158154	57.4771	22427	56.9097	3158154	0.4177	163	97.4762	5490556	42.1658	16354	2.5237	142150	41.5676	16122	0.5007	28203	3.0682	1190	2.014	113445	0.2088	81	0.0089	502	0.018	7	0.0001	8	UT-UPHL-240207636500	seqkit	500
UT-UPHL-240207636500_seqkit_1000	156028	22162347	7.559	20641.5	2931.93	99.3155	77480	99.2684	22000216	0.0064	5	0.0068	1508	194.2	99.4078	77552	99.4665	11010095	99.4078	77552	99.4665	11010095	0	0	0	0	0	0	0	0	51.6305	40279	51.0969	5655995	51.6305	40279	51.0969	5655995	0.3538	276	97.4653	10940094	48.0194	37240	2.534	284433	47.4146	36771	0.6153	69063	3.1179	2418	1.911	214505	0.1896	147	0.0077	865	0.0838	65	0.0007	73	99.345	77503	99.3992	11026546	99.345	77503	99.3992	11026546	0	0	0	0	0	0	0	0	57.3089	44709	56.7407	6294352	57.3089	44709	56.7407	6294352	0.3474	271	97.6716	10969145	42.3042	32787	2.3283	261484	41.6655	32292	0.5023	56407	3.0902	2395	1.8173	204098	0.2064	160	0.0087	979	0.0155	12	0.0001	15	UT-UPHL-240207636500	seqkit	1000
UT-UPHL-240207636500_seqkit_5000	781150	110962884	22.947	34041	4835.54	99.2967	387828	99.2596	110141338	0.0077	30	0.0081	8950	194.08	99.3899	388192	99.4591	55122063	99.3899	388192	99.4591	55122063	0	0	0	0	0	0	0	0	51.5975	201527	51.0745	28306411	51.5975	201527	51.0745	28306411	0.3321	1297	97.5787	54770441	48.0528	186537	2.4207	1358740	47.4515	184203	0.6181	346920	3.2128	12472	1.7949	1007457	0.1937	752	0.0078	4363	0.0657	255	0.0006	339	99.3256	387941	99.3905	55202517	99.3256	387941	99.3905	55202517	0	0	0	0	0	0	0	0	57.2136	223462	56.6643	31471945	57.2136	223462	56.6643	31471945	0.287	1121	97.826	54915645	42.3887	164443	2.1736	1220155	41.7259	161872	0.5025	282075	3.2118	12460	1.6629	933498	0.2042	792	0.0082	4582	0.018	70	0.0004	215	UT-UPHL-240207636500	seqkit	5000
UT-UPHL-240207636500_seqkit_10000	1562264	221847851	43.603	35829.5	5087.94	99.3013	775674	99.2627	220212268	0.0113	88	0.0119	26394	193.95	99.4006	776450	99.4691	110216749	99.4006	776450	99.4691	110216749	0	0	0	0	0	0	0	0	51.5274	402497	50.9927	56502509	51.5274	402497	50.9927	56502509	0.3134	2448	97.6973	109511807	48.1261	373675	2.3021	2580505	47.5262	369017	0.62	694972	3.2101	24925	1.6738	1876202	0.1994	1548	0.0083	9331	0.069	536	0.0006	639	99.3337	775927	99.3974	110373691	99.3337	775927	99.3974	110373691	0	0	0	0	0	0	0	0	57.1617	446508	56.5992	62849318	57.1617	446508	56.5992	62849318	0.2863	2236	97.8177	109801445	42.4473	329360	2.182	2449310	41.776	324151	0.5008	562200	3.228	25047	1.6725	1877401	0.2023	1570	0.0086	9709	0.016	124	0.0003	337	UT-UPHL-240207636500	seqkit	10000
UT-UPHL-240207648366_bbnorm_10	6196	782140	2.18	2841.55	358.7	78.1149	2420	82.4533	644900	0	0	0	0	187.35	79.1801	2453	83.7657	326589	78.9219	2445	83.6972	326322	0.2582	8	0.0685	267	0	0	0	0	34.0219	1054	37.515	146265	34.0219	1054	37.515	146265	3.0988	96	20.9094	322000	56.9099	1396	79.0901	1217967	52.1402	1279	0.2803	4317	7.8272	192	78.7926	1213386	2.1199	52	0.0171	264	0.3261	8	0.0005	8	80.9877	2509	83.4577	327368	80.6649	2499	83.3703	327025	0.3228	10	0.0874	343	0	0	0	0	30.0194	930	32.1899	126267	30.0194	930	32.1899	126267	4.4222	137	21.5468	316162	62.9334	1579	78.4532	1151165	58.5094	1468	0.7299	10710	8.7286	219	77.6895	1139959	3.9059	98	0.0338	496	0	0	0	0	UT-UPHL-240207648366	bbnorm	10
UT-UPHL-240207648366_bbnorm_30	21130	2792774	3.437	6147.42	812.51	88.0265	9300	90.4265	2525408	0.0095	1	0.0107	300	190.17	89.1434	9418	91.7502	1278212	89.0204	9405	91.7189	1277776	0.123	13	0.0313	436	0	0	0	0	35.2106	3720	36.8112	512833	35.2106	3720	36.8112	512833	1.7889	189	31.2903	1257441	60.3631	5685	68.7086	2761141	57.0291	5371	0.4945	19871	6.53	615	68.1928	2740414	1.5927	150	0.0213	856	0.4672	44	0.0011	44	88.7553	9377	90.8028	1270903	88.6323	9364	90.7716	1270467	0.123	13	0.0312	436	0	0	0	0	30.1562	3186	30.3935	425396	30.1562	3186	30.3935	425396	1.9782	209	30.1758	1229459	66.0232	6191	69.8241	2844860	62.8666	5895	0.9892	40302	6.5159	611	68.807	2803420	2.3782	223	0.0279	1138	0.032	3	0.0001	4	UT-UPHL-240207648366	bbnorm	30
UT-UPHL-240207648366_bbnorm_50	40692	5516473	5.187	7845.57	1063.6	91.9247	18703	93.4985	5157818	0.0197	4	0.0178	982	195.5	92.9372	18909	94.6831	2605300	92.8782	18897	94.6685	2604898	0.059	12	0.0146	402	0	0	0	0	34.2131	6961	35.0628	964789	34.2131	6961	35.0628	964789	1.6514	336	39.0948	2559106	63.1181	11935	60.9041	3986716	60.5743	11454	0.6786	44420	5.8226	1101	60.1995	3940594	1.4173	268	0.026	1702	0.3808	72	0.0011	72	92.2049	18760	93.7328	2591595	92.136	18746	93.7154	2591113	0.0688	14	0.0174	482	0	0	0	0	28.1431	5726	27.823	769271	28.1431	5726	27.823	769271	1.445	294	38.2412	2500796	69.4776	13034	61.7585	4038714	67.1535	12598	1.3582	88820	6.0021	1126	60.3703	3947930	1.9403	364	0.03	1964	0.032	6	0.0002	15	UT-UPHL-240207648366	bbnorm	50
UT-UPHL-240207648366_bbnorm_100	83180	11477241	7.109	11700.8	1614.48	94.5396	39319	95.4692	10957226	0.0216	9	0.0198	2268	199.65	95.3859	39671	96.4829	5524247	95.3619	39661	96.477	5523911	0.024	10	0.0059	336	0	0	0	0	35.6071	14809	35.914	2056302	35.6071	14809	35.914	2056302	1.5052	626	55.5436	5425388	62.6226	24843	44.4549	4342260	60.7698	24108	0.9802	95745	4.923	1953	43.4443	4243550	1.2402	492	0.0304	2965	0.3731	148	0.0015	149	94.6886	39381	95.6836	5503355	94.6622	39370	95.6771	5502979	0.0264	11	0.0065	376	0	0	0	0	28.7786	11969	28.0442	1612993	28.7786	11969	28.0442	1612993	0.993	413	53.9605	5308171	69.6072	27412	46.0392	4528940	67.9846	26773	1.9386	190704	5.1675	2035	44.0554	4333792	1.7851	703	0.0452	4444	0.0432	17	0.0004	36	UT-UPHL-240207648366	bbnorm	100
UT-UPHL-240207648366_bbnorm_200	137982	19126789	10.083	13684.6	1896.93	95.7589	66065	96.4297	18443896	0.0159	11	0.015	2868	198.49	96.5329	66599	97.3678	9291914	96.5213	66591	97.365	9291644	0.0116	8	0.0028	270	0	0	0	0	40.4777	27926	40.5391	3868689	40.4777	27926	40.5391	3868689	1.2973	895	66.1749	9144840	58.0174	38639	33.8236	4674150	56.3357	37519	1.0275	141993	4.5766	3048	32.7609	4527289	1.0556	703	0.0352	4868	0.2958	197	0.0015	213	95.8647	66138	96.6218	9259928	95.8516	66129	96.6186	9259618	0.013	9	0.0032	310	0	0	0	0	34.6944	23936	33.9562	3254253	34.6944	23936	33.9562	3254253	0.7871	543	65.0224	8974187	63.803	42198	34.9769	4827400	62.3439	41233	2.0242	279369	4.7734	3157	32.9073	4541760	1.4681	971	0.0454	6271	0.0348	23	0.0007	101	UT-UPHL-240207648366	bbnorm	200
UT-UPHL-240207648366_bbnorm_300	182582	25336585	11.265	16208.3	2249.19	96.4805	88078	97.0064	24578104	0.0175	16	0.0173	4372	197.24	97.2144	88748	97.8984	12377236	97.2067	88741	97.8965	12376999	0.0077	7	0.0019	237	0	0	0	0	44.3231	40463	44.2359	5592718	44.3231	40463	44.2359	5592718	1.1447	1045	72.192	12201546	54.3528	48237	27.8066	4699736	52.7426	46808	1.0009	169167	4.3978	3903	26.7686	4524296	1.0468	929	0.0371	6273	0.2614	232	0.0015	250	96.5736	88163	97.1848	12336296	96.5659	88156	97.183	12336059	0.0077	7	0.0019	237	0	0	0	0	39.3149	35891	38.5539	4893900	39.3149	35891	38.5539	4893900	0.7197	657	71.0198	12004414	59.2811	52264	28.9797	4898417	57.8701	51020	1.9131	323373	4.5144	3980	27.0167	4566608	1.3985	1233	0.0499	8436	0.0374	33	0.0004	73	UT-UPHL-240207648366	bbnorm	300
UT-UPHL-240207648366_bbnorm_400	225562	31307484	12.165	18541.8	2573.57	97.0642	109470	97.4775	30517742	0.0124	14	0.012	3772	195.86	97.7142	110203	98.2788	15355670	97.7088	110197	98.2775	15355466	0.0053	6	0.0013	204	0	0	0	0	47.3316	53381	47.1615	7368791	47.3316	53381	47.1615	7368791	1.0037	1132	76.1233	15157485	51.5031	56758	23.8751	4753958	49.9378	55033	0.9523	189610	4.2413	4674	22.8814	4556078	1.0553	1163	0.0415	8270	0.2604	287	0.0015	305	97.1396	109555	97.6448	15313520	97.1343	109549	97.6435	15313316	0.0053	6	0.0013	204	0	0	0	0	42.6481	48099	41.8589	6564683	42.6481	48099	41.8589	6564683	0.6854	773	75.0104	14946732	56.0869	61446	24.9891	4979378	54.6447	59866	1.7892	356529	4.4014	4822	23.1489	4612693	1.3263	1453	0.051	10156	0.031	34	0.0005	103	UT-UPHL-240207648366	bbnorm	400
UT-UPHL-240207648366_bbnorm_500	267512	37184905	14.265	18753.3	2606.77	97.4334	130323	97.7647	36353694	0.0187	25	0.0196	7306	195.47	98.0629	131165	98.5431	18288263	98.0584	131159	98.542	18288059	0.0045	6	0.0011	204	0	0	0	0	49.2718	65904	49.0432	9101752	49.2718	65904	49.0432	9101752	0.9323	1247	79.1353	18067869	49.6977	65186	20.8633	4763434	48.0967	63086	0.9208	210229	4.2115	5524	19.8994	4543352	1.0155	1332	0.0432	9853	0.2295	301	0.0014	312	97.5059	130420	97.9315	18240975	97.5014	130414	97.9304	18240771	0.0045	6	0.0011	204	0	0	0	0	44.9939	60182	44.2089	8234464	44.9939	60182	44.2089	8234464	0.6123	819	78.1556	17842717	53.8483	70229	21.844	4986923	52.3984	68338	1.6911	386067	4.3421	5663	20.0999	4588748	1.3004	1696	0.053	12108	0.0268	35	0.0004	83	UT-UPHL-240207648366	bbnorm	500
UT-UPHL-240207648366_bbnorm_1000	470388	65476416	20.85	22560.3	3140.32	98.4319	231506	98.5737	64542518	0.0162	38	0.0172	11232	193.54	98.8792	232558	99.156	32411423	98.8758	232550	99.1547	32411004	0.0034	8	0.0013	419	0	0	0	0	54.3981	127941	54.0236	17658875	54.3981	127941	54.0236	17658875	0.7543	1774	86.5996	32091915	44.9269	104481	13.3992	4965433	43.3849	100895	0.8132	301363	4.0867	9504	12.5382	4646371	0.974	2265	0.0478	17699	0.1871	435	0.0012	446	98.4825	231625	98.7223	32370141	98.4791	231617	98.721	32369722	0.0034	8	0.0013	419	0	0	0	0	50.915	119749	50.115	16432273	50.915	119749	50.115	16432273	0.5727	1347	85.9938	31841517	48.294	111861	14.0059	5186057	46.8481	108512	1.3731	508441	4.1757	9672	12.5785	4657528	1.1307	2619	0.0543	20088	0.0207	48	0.0003	95	UT-UPHL-240207648366	bbnorm	1000
UT-UPHL-240207648366_bbnorm_5000	2245334	313519999	71.543	31384.2	4382.23	99.5414	1117518	99.4869	311911384	0.0132	148	0.0141	44338	191.18	99.7453	1119808	99.8061	156266407	99.7446	1119800	99.8058	156266007	0.0007	8	0.0003	400	0	0	0	0	62.8168	705224	62.2468	97459769	62.8168	705224	62.2468	97459769	0.5034	5651	96.0246	155260634	36.9629	413914	3.9746	6426391	35.5112	397657	0.5699	921461	3.754	42038	3.3534	5422053	0.8825	9882	0.0513	82877	0.1212	1357	0.0009	1435	99.5685	1117823	99.6149	156345554	99.5678	1117815	99.6146	156345154	0.0007	8	0.0003	400	0	0	0	0	60.1848	675675	59.363	93170226	60.1848	675675	59.363	93170226	0.4431	4974	95.7536	155017259	39.5506	442106	4.2463	6874356	38.1712	426687	0.7682	1243624	3.7735	42181	3.4259	5546293	0.911	10183	0.0522	84439	0.01	112	0.0001	232	UT-UPHL-240207648366	bbnorm	5000
UT-UPHL-240207648366_bbnorm_10000	6204140	869698410	175.449	35361.6	4957	99.7768	3095146	99.6894	866997268	0.0083	258	0.0089	77438	190.79	99.9004	3098980	99.9239	434022171	99.9001	3098970	99.9237	434021518	0.0003	10	0.0002	653	0	0	0	0	65.7941	2040980	65.2276	283317795	65.7941	2040980	65.2276	283317795	0.4106	12738	97.8867	431791216	34.08	1056132	2.1125	9318318	32.5013	1007209	0.4658	2054622	3.8292	118665	1.6075	7090985	0.6937	21499	0.0392	172711	0.1077	3337	0.0008	3622	99.7929	3095645	99.8081	434510005	99.7926	3095635	99.8079	434509352	0.0003	10	0.0001	653	0	0	0	0	63.2846	1963134	62.5135	272149877	63.2846	1963134	62.5135	272149877	0.39	12098	97.7887	431826340	36.5795	1132370	2.2112	9764366	35.0499	1085019	0.5683	2509694	3.8581	119433	1.6036	7081172	0.7065	21870	0.0393	173500	0.0097	299	0.0001	471	UT-UPHL-240207648366	bbnorm	10000
UT-UPHL-240207648366_raw_all	57423984	8057047514	1488.6	38575.9	5412.52	99.8673	28673901	99.7626	8037923770	0.0058	1677	0.0063	503706	190.02	99.9692	28703152	99.9732	4022952664	99.9692	28703140	99.9732	4022951801	0	12	0	863	0	0	0	0	67.2632	19312614	66.6822	2683313255	67.2632	19312614	66.6822	2683313255	0.3495	100346	98.8667	4006042275	32.5553	9344406	1.1314	45844804	30.8436	8853076	0.3975	16106813	3.6192	1038820	0.716	29012135	0.4481	128607	0.0179	725856	0.248	71181	0.0019	77720	99.8798	28677474	99.8767	4028042079	99.8797	28677462	99.8766	4028041216	0	12	0	863	0	0	0	0	64.5876	18544390	63.822	2573952331	64.5876	18544390	63.822	2573952331	0.3422	98245	98.8286	4008430373	35.3246	10130203	1.1712	47501832	33.6743	9656929	0.4652	18868429	3.6276	1040296	0.6879	27898825	0.4522	129672	0.0181	734578	0.019	5445	0.0002	8699	UT-UPHL-240207648366	raw	all
UT-UPHL-240207648366_seqkit_10	1966	276242	0.917	2143.92	301.24	100	983	99.8871	275930	0	0	0	0	190.08	100	983	100	137965	100	983	100	137965	0	0	0	0	0	0	0	0	66.0224	649	65.2209	89982	66.0224	649	65.2209	89982	0.8138	8	99.3022	137332	33.9776	334	0.6978	965	32.4517	319	0.4201	581	4.883	48	0.2401	332	0.8138	8	0.0376	52	0	0	0	0	100	983	100	138277	100	983	100	138277	0	0	0	0	0	0	0	0	63.7843	627	62.8528	86911	63.7843	627	62.8528	86911	2.4415	24	99.2758	137500	36.2157	356	0.7242	1003	35.1984	346	0.5227	724	3.4588	34	0.1632	226	0.6104	6	0.0383	53	0	0	0	0	UT-UPHL-240207648366	seqkit	10
UT-UPHL-240207648366_seqkit_30	5900	834032	2.131	2769.18	391.45	99.9322	2948	99.8204	832534	0	0	0	0	192.62	99.9661	2949	99.9729	416418	99.9661	2949	99.9729	416418	0	0	0	0	0	0	0	0	66.339	1957	65.6837	273593	66.339	1957	65.6837	273593	1.1186	33	99.3319	414500	33.5029	988	0.6667	2782	32.1465	948	0.4359	1819	3.764	111	0.2085	870	0.4747	14	0.0223	93	0.2035	6	0.0014	6	99.9322	2948	99.9368	417237	99.9322	2948	99.9368	417237	0	0	0	0	0	0	0	0	63.8983	1885	63.1103	263486	63.8983	1885	63.1103	263486	1.7627	52	99.2518	414935	36.0583	1063	0.7482	3128	34.8372	1027	0.5293	2213	3.4261	101	0.1976	826	0.441	13	0.0213	89	0	0	0	0	UT-UPHL-240207648366	seqkit	30
UT-UPHL-240207648366_seqkit_50	9824	1382560	1.684	5833.12	820.91	99.9186	4908	99.8057	1379874	0	0	0	0	191.3	99.9796	4911	99.9836	690361	99.9796	4911	99.9836	690361	0	0	0	0	0	0	0	0	66.4292	3263	65.8778	454869	66.4292	3263	65.8778	454869	1.079	53	99.3198	687325	33.3741	1639	0.6784	4695	31.7654	1560	0.4199	2906	3.93	193	0.2415	1671	0.3462	17	0.0171	118	0.2443	12	0.0017	12	99.9186	4908	99.9182	691520	99.9186	4908	99.9182	691520	0	0	0	0	0	0	0	0	63.864	3137	63.1547	437085	63.864	3137	63.1547	437085	1.3233	65	99.2471	687985	36.0839	1771	0.7529	5219	34.5966	1698	0.4971	3446	3.7897	186	0.2429	1684	0.2649	13	0.0128	89	0	0	0	0	UT-UPHL-240207648366	seqkit	50
UT-UPHL-240207648366_seqkit_100	19520	2740766	2.322	8405.12	1180.15	99.8975	9750	99.7831	2734822	0	0	0	0	190.85	99.959	9756	99.9589	1368287	99.959	9756	99.9589	1368287	0	0	0	0	0	0	0	0	66.8443	6524	66.2319	906615	66.8443	6524	66.2319	906615	0.6762	66	99.3272	1362470	32.9438	3214	0.6709	9203	31.2321	3047	0.406	5569	3.8028	371	0.2487	3412	0.41	40	0.0162	222	0.2665	26	0.0019	26	99.9078	9751	99.9039	1370598	99.9078	9751	99.9039	1370598	0	0	0	0	0	0	0	0	63.9037	6237	63.0783	865381	63.9037	6237	63.0783	865381	0.9324	91	99.2671	1363832	36.0373	3514	0.7329	10070	34.3657	3351	0.4801	6596	3.6509	356	0.2405	3304	0.3487	34	0.0124	170	0	0	0	0	UT-UPHL-240207648366	seqkit	100
UT-UPHL-240207648366_seqkit_200	29102	4081106	3.543	8213.98	1151.88	99.8832	14534	99.7698	4071712	0.0069	1	0.0074	302	190.36	99.9656	14546	99.9694	2037637	99.9656	14546	99.9694	2037637	0	0	0	0	0	0	0	0	67.1019	9764	66.4818	1355071	67.1019	9764	66.4818	1355071	0.4948	72	99.3323	2029034	32.6963	4756	0.6658	13601	30.9707	4505	0.3996	8163	3.7055	539	0.2465	5036	0.4881	71	0.0197	402	0.2612	38	0.0019	38	99.8969	14536	99.8956	2040713	99.8969	14536	99.8956	2040713	0	0	0	0	0	0	0	0	64.2911	9355	63.486	1296921	64.2911	9355	63.486	1296921	0.6597	96	99.2832	2030822	35.6425	5181	0.7168	14663	34.0121	4944	0.4691	9595	3.5154	511	0.2333	4772	0.4128	60	0.0145	296	0	0	0	0	UT-UPHL-240207648366	seqkit	200
UT-UPHL-240207648366_seqkit_300	39042	5477187	3.522	11085	1555.11	99.8924	19500	99.7836	5465336	0.0051	1	0.0055	302	190.38	99.9693	19515	99.974	2734839	99.9693	19515	99.974	2734839	0	0	0	0	0	0	0	0	67.1021	13099	66.551	1820535	67.1021	13099	66.551	1820535	0.502	98	98.7201	2723339	32.703	6382	1.2781	35259	31.0172	6053	0.3961	10928	3.6895	720	0.863	23808	0.4971	97	0.019	523	0.2511	49	0.0018	49	99.9027	19502	99.9025	2738965	99.9027	19502	99.9025	2738965	0	0	0	0	0	0	0	0	64.3819	12568	63.6448	1744910	64.3819	12568	63.6448	1744910	0.5737	112	99.2861	2725583	35.5451	6932	0.7138	19595	33.9863	6628	0.471	12929	3.5535	693	0.2264	6215	0.4615	90	0.0164	451	0.0103	2	0.0001	2	UT-UPHL-240207648366	seqkit	300
UT-UPHL-240207648366_seqkit_400	58592	8222537	3.926	14924.5	2094.43	99.8874	29263	99.7779	8204272	0.0034	1	0.0037	302	190.08	99.9659	29286	99.97	4105469	99.9659	29286	99.97	4105469	0	0	0	0	0	0	0	0	67.132	19667	66.5941	2734820	67.132	19667	66.5941	2734820	0.4096	120	98.9173	4088008	32.6846	9572	1.0809	44670	30.9875	9075	0.4004	16547	3.7697	1104	0.6602	27284	0.4883	143	0.0203	839	0.2561	75	0.0018	75	99.901	29267	99.9003	4111733	99.901	29267	99.9003	4111733	0	0	0	0	0	0	0	0	64.4491	18881	63.7172	2622495	64.4491	18881	63.7172	2622495	0.4915	144	99.2856	4091470	35.4802	10384	0.7143	29435	33.9358	9932	0.4738	19526	3.5262	1032	0.2227	9176	0.4579	134	0.0178	733	0.0137	4	0.0001	4	UT-UPHL-240207648366	seqkit	400
UT-UPHL-240207648366_seqkit_500	97970	13745520	5.487	17856.5	2505.32	99.8918	48932	99.7847	13715924	0.002	1	0.0022	302	189.99	99.9755	48973	99.9777	6863520	99.9755	48973	99.9777	6863520	0	0	0	0	0	0	0	0	67.2675	32951	66.73	4581051	67.2675	32951	66.73	4581051	0.392	192	98.6209	6834717	32.5302	15931	1.3769	95425	30.7802	15074	0.3957	27425	3.7368	1830	0.9635	66773	0.4594	225	0.0177	1227	0.2981	146	0.0022	151	99.9	48936	99.8965	6873345	99.9	48936	99.8965	6873345	0	0	0	0	0	0	0	0	64.4748	31583	63.7441	4385891	64.4748	31583	63.7441	4385891	0.441	216	98.7602	6839742	35.4524	17349	1.2396	85851	33.8462	16563	0.4673	32361	3.6292	1776	0.7546	52261	0.4537	222	0.0177	1229	0.0163	8	0.0002	13	UT-UPHL-240207648366	seqkit	500
UT-UPHL-240207648366_seqkit_1000	196786	27628299	8.348	23571.6	3309.4	99.8628	98258	99.754	27560340	0.0051	5	0.0055	1510	190.09	99.9675	98361	99.9684	13794233	99.9675	98361	99.9684	13794233	0	0	0	0	0	0	0	0	67.3188	66237	66.763	9212363	67.3188	66237	66.763	9212363	0.3913	385	98.5955	13736294	32.4895	31957	1.4025	195400	30.753	30249	0.3962	55199	3.6712	3611	0.9886	137735	0.4514	444	0.0177	2466	0.2643	260	0.002	274	99.8709	98266	99.8649	13811021	99.8709	98266	99.8649	13811021	0	0	0	0	0	0	0	0	64.5412	63504	63.7892	8821855	64.5412	63504	63.7892	8821855	0.3872	381	98.517	13743549	35.3683	34755	1.4826	206828	33.7441	33159	0.4643	64775	3.635	3572	0.9993	139408	0.4742	466	0.019	2645	0.0183	18	0.0004	52	UT-UPHL-240207648366	seqkit	1000
UT-UPHL-240207648366_seqkit_5000	983432	138015802	29.544	33286.7	4671.48	99.8625	491040	99.7578	137681464	0.0049	24	0.0052	7232	189.94	99.9697	491567	99.9737	68913278	99.9697	491567	99.9737	68913278	0	0	0	0	0	0	0	0	67.2168	330516	66.6359	45933065	67.2168	330516	66.6359	45933065	0.3543	1742	98.8331	68623919	32.5992	160247	1.1651	808962	30.8623	151709	0.397	275634	3.6599	17991	0.7502	520895	0.4557	2240	0.0179	12433	0.2433	1196	0.0019	1292	99.8725	491089	99.8695	68994219	99.8725	491089	99.8695	68994219	0	0	0	0	0	0	0	0	64.5623	317463	63.8012	44076646	64.5623	317463	63.8012	44076646	0.362	1780	98.9063	68658897	35.3439	173570	1.0934	759026	33.689	165443	0.4646	322539	3.6281	17817	0.6106	423895	0.4535	2227	0.0181	12592	0.0208	102	0.0003	191	UT-UPHL-240207648366	seqkit	5000
UT-UPHL-240207648366_seqkit_10000	1967322	276075948	54.326	36213.5	5081.87	99.8652	982335	99.7601	275413702	0.0059	58	0.0063	17356	189.93	99.9697	983363	99.9735	137848656	99.9697	983363	99.9735	137848656	0	0	0	0	0	0	0	0	67.2628	661638	66.6733	91932630	67.2628	661638	66.6733	91932630	0.3504	3447	98.8226	137269424	32.556	320144	1.1755	1632833	30.8278	303149	0.3975	552087	3.6294	35690	0.7604	1056171	0.452	4445	0.0177	24575	0.2432	2392	0.0019	2570	99.8767	982448	99.8735	138015980	99.8767	982448	99.8735	138015980	0	0	0	0	0	0	0	0	64.5877	635324	63.8172	88189440	64.5877	635324	63.8172	88189440	0.3463	3406	98.9664	137345920	35.3228	347028	1.0334	1434095	33.6687	330777	0.4651	645431	3.6165	35530	0.5507	764326	0.4421	4343	0.0175	24338	0.0184	181	0.0002	291	UT-UPHL-240207648366	seqkit	10000
UT-UPHL-240207658810_bbnorm_10	4846	669720	1.361	3561.41	492.19	94.5522	2291	95.2377	637826	0.0413	1	0.0119	80	201.59	95.584	2316	96.4747	322350	95.584	2316	96.4747	322350	0	0	0	0	0	0	0	0	43.7474	1060	43.7319	146121	43.7474	1060	43.7319	146121	3.0953	75	98.4092	318082	53.9724	1250	1.589	5136	53.0225	1228	1.2691	4102	3.8428	89	0.2704	874	1.209	28	0.0495	160	0.2591	6	0.0019	6	95.0062	2302	95.5616	320696	95.0062	2302	95.5616	320696	0	0	0	0	0	0	0	0	35.6583	864	34.7554	116636	35.6583	864	34.7554	116636	2.7239	66	96.5036	310372	62.4674	1438	3.4964	11245	61.8158	1423	3.1077	9995	3.649	84	0.2864	921	1.8679	43	0.1023	329	0	0	0	0	UT-UPHL-240207658810	bbnorm	10
UT-UPHL-240207658810_bbnorm_30	19294	2672767	3.109	6206.43	859.77	96.7762	9336	97.4231	2603892	0.0311	3	0.0256	684	199.8	97.6988	9425	98.5216	1313725	97.6988	9425	98.5216	1313725	0	0	0	0	0	0	0	0	37.6594	3633	37.8263	504390	37.6594	3633	37.8263	504390	2.011	194	88.5979	1293040	61.4218	5789	11.4005	166384	60.3183	5685	1.3678	19962	4.2122	397	9.9848	145723	1.1671	110	0.0479	699	0.2546	24	0.0016	24	97.0457	9362	97.6993	1308514	97.0457	9362	97.6993	1308514	0	0	0	0	0	0	0	0	31.7923	3067	30.9481	414497	31.7923	3067	30.9481	414497	1.7829	172	88.4593	1265502	67.2399	6295	11.5403	165096	66.2572	6203	2.9246	41839	4.6144	432	8.5341	122089	1.677	157	0.0816	1168	0.0214	2	0.0003	5	UT-UPHL-240207658810	bbnorm	30
UT-UPHL-240207658810_bbnorm_50	37902	5297454	3.92	9669.23	1351.44	97.7204	18519	98.0875	5196142	0.0211	4	0.0145	766	201.62	98.6122	18688	99.1569	2620412	98.6017	18686	99.1538	2620330	0.0106	2	0.0031	82	0	0	0	0	35.8873	6801	35.7899	945818	35.8873	6801	35.7899	945818	1.7466	331	91.8678	2575259	63.5488	11876	8.1301	227905	62.5268	11685	1.5672	43931	4.1363	773	6.5215	182811	0.9685	181	0.0415	1163	0.3157	59	0.0021	59	97.8418	18542	98.292	2609418	97.8418	18542	98.292	2609418	0	0	0	0	0	0	0	0	28.6317	5426	27.5568	731567	28.6317	5426	27.5568	731567	1.3086	248	90.8203	2516611	70.7367	13116	9.1793	254357	69.7821	12939	3.2788	90855	4.2552	789	5.8304	161560	1.3699	254	0.0701	1942	0.0378	7	0.0004	10	UT-UPHL-240207658810	bbnorm	50
UT-UPHL-240207658810_bbnorm_100	74822	10509284	6.692	11181.6	1570.54	98.2839	36769	98.5109	10352788	0.0321	12	0.0344	3614	202.37	99.0725	37064	99.4733	5215219	99.0725	37064	99.4733	5215219	0	0	0	0	0	0	0	0	37.4569	14013	37.1403	1947201	37.4569	14013	37.1403	1947201	1.5236	570	94.2213	5125622	62.1223	23025	5.7761	314219	61.0916	22643	1.5963	86836	4.0713	1509	4.1317	224764	1.0064	373	0.0481	2619	0.3831	142	0.0026	142	98.3828	36806	98.7274	5199433	98.3828	36806	98.7274	5199433	0	0	0	0	0	0	0	0	31.1272	11645	30.0753	1583903	31.1272	11645	30.0753	1583903	1.0692	400	93.0966	5019641	68.3611	25161	6.9029	372197	67.4944	24842	3.2644	176014	4.3987	1619	3.5689	192428	1.4644	539	0.0696	3755	0.0435	16	0.0004	23	UT-UPHL-240207658810	bbnorm	100
UT-UPHL-240207658810_bbnorm_200	124562	17495173	7.487	16637.5	2336.79	98.6882	61464	98.7891	17283328	0.0273	17	0.0293	5124	200.03	99.3626	61884	99.6311	8697113	99.3594	61882	99.6301	8697031	0.0032	2	0.0009	82	0	0	0	0	42.9055	26722	42.4869	3708816	42.9055	26722	42.4869	3708816	1.2283	765	95.8448	8568867	56.7546	35122	4.1531	371298	55.5749	34392	1.3839	123729	3.9816	2464	2.7208	243247	0.955	591	0.0483	4322	0.3135	194	0.0022	195	98.7813	61522	99.0008	8678269	98.7813	61522	99.0008	8678269	0	0	0	0	0	0	0	0	37.493	23351	36.4634	3196328	37.493	23351	36.4634	3196328	0.8927	556	94.5697	8428011	62.0445	38171	5.43	483915	61.0903	37584	2.7418	244344	4.1189	2534	2.6221	233684	1.3264	816	0.0661	5887	0.0325	20	0.0003	27	UT-UPHL-240207658810	bbnorm	200
UT-UPHL-240207658810_bbnorm_300	168048	23542788	10.247	16399.4	2297.49	98.8146	83028	98.8628	23275056	0.0238	20	0.0256	6032	198.69	99.5073	83610	99.7118	11714389	99.5073	83610	99.7118	11714389	0	0	0	0	0	0	0	0	46.7188	39255	46.2397	5432352	46.7188	39255	46.2397	5432352	1.0795	907	95.8804	11560499	52.9781	44295	4.1176	496465	51.7677	43283	1.2264	147875	3.9828	3330	2.8433	342818	0.9209	770	0.0479	5772	0.2847	238	0.002	243	98.8896	83091	99.0467	11682095	98.8896	83091	99.0467	11682095	0	0	0	0	0	0	0	0	41.9095	35214	40.885	4822193	41.9095	35214	40.885	4822193	0.7748	651	95.1605	11393260	57.6176	47875	4.8392	579379	56.5597	46996	2.349	281243	4.1918	3483	2.427	290578	1.2384	1029	0.0631	7558	0.0277	23	0.0003	34	UT-UPHL-240207658810	bbnorm	300
UT-UPHL-240207658810_bbnorm_400	208890	29266521	10.74	19450.1	2725.06	98.9545	103353	98.9675	28964342	0.0201	21	0.0216	6328	197.51	99.5979	104025	99.7624	14571597	99.5979	104025	99.7624	14571597	0	0	0	0	0	0	0	0	49.2393	51428	48.7192	7116071	49.2393	51428	48.7192	7116071	0.9574	1000	96.303	14396536	50.4879	52520	3.6952	552409	49.1939	51174	1.1222	167759	4.0067	4168	2.526	377616	0.8767	912	0.0471	7034	0.2567	267	0.0018	268	99.0157	103417	99.1362	14533595	99.0157	103417	99.1362	14533595	0	0	0	0	0	0	0	0	44.9366	46934	43.946	6442578	44.9366	46934	43.946	6442578	0.697	728	95.3304	14214018	54.6148	56481	4.6693	696202	53.4429	55269	2.0833	310626	4.1753	4318	2.5262	376666	1.1516	1191	0.0598	8910	0.0251	26	0.0003	41	UT-UPHL-240207658810	bbnorm	400
UT-UPHL-240207658810_bbnorm_500	250654	35092878	13.153	19056.3	2667.98	99.0601	124149	99.0508	34759772	0.0176	22	0.0189	6630	196.74	99.6553	124895	99.7919	17479192	99.6553	124895	99.7919	17479192	0	0	0	0	0	0	0	0	50.8741	63759	50.3552	8820031	50.8741	63759	50.3552	8820031	0.8873	1112	96.3821	17282030	48.8843	61054	3.6163	648433	47.612	59465	1.0483	187968	3.9609	4947	2.5183	451556	0.908	1134	0.0497	8909	0.2242	280	0.0016	285	99.1183	124222	99.2134	17438985	99.1183	124222	99.2134	17438985	0	0	0	0	0	0	0	0	46.705	58534	45.7443	8040587	46.705	58534	45.7443	8040587	0.6535	819	95.769	17088898	52.8771	65685	4.2307	754913	51.7364	64268	1.9008	339173	4.0911	5082	2.269	404881	1.16	1441	0.0609	10859	0.0274	34	0.0003	55	UT-UPHL-240207658810	bbnorm	500
UT-UPHL-240207658810_bbnorm_1000	450046	63025669	19.504	23074.3	3231.38	99.3187	223490	99.2602	62559382	0.0209	47	0.0225	14160	195.86	99.7925	224556	99.8699	31423068	99.7925	224556	99.8699	31423068	0	0	0	0	0	0	0	0	55.1939	124199	54.6072	17181620	55.1939	124199	54.6072	17181620	0.7368	1658	96.9282	31132195	44.6321	100224	3.0705	986221	43.1825	96969	0.8535	274133	4.0707	9141	2.1662	695749	0.9031	2028	0.0509	16339	0.1777	399	0.0012	401	99.3672	223599	99.4122	31376148	99.3672	223599	99.4122	31376148	0	0	0	0	0	0	0	0	51.8396	116651	50.9266	16073284	51.8396	116651	50.9266	16073284	0.6022	1355	96.4111	30901117	47.8289	106945	3.5888	1150253	46.5024	103979	1.4216	455646	4.1324	9240	2.1069	675277	1.0702	2393	0.0603	19330	0.0143	32	0.0002	55	UT-UPHL-240207658810	bbnorm	1000
UT-UPHL-240207658810_bbnorm_5000	2082068	291439003	70.403	29573.4	4139.56	99.6304	1037186	99.5305	290070722	0.0172	179	0.0184	53736	193.53	99.935	1040357	99.9544	145472144	99.9348	1040355	99.9543	145471910	0.0002	2	0.0002	234	0	0	0	0	60.9879	634905	60.3609	87848386	60.9879	634905	60.3609	87848386	0.5134	5345	97.5883	144520548	38.9125	404829	2.4108	3570176	37.4231	389334	0.5879	870570	3.9066	40643	1.7691	2619919	0.9065	9431	0.0538	79687	0.1247	1297	0.0009	1339	99.6628	1037524	99.6614	145406604	99.6626	1037522	99.6613	145406370	0.0002	2	0.0002	234	0	0	0	0	58.5941	609985	57.7597	84271688	58.5941	609985	57.7597	84271688	0.477	4966	97.4152	144165087	41.2047	427509	2.5847	3825112	39.7613	412533	0.783	1158782	3.9668	41156	1.7459	2583733	0.9446	9800	0.0558	82597	0.0097	101	0.0001	138	UT-UPHL-240207658810	bbnorm	5000
UT-UPHL-240207658810_bbnorm_10000	5570394	782283474	173.444	32116.4	4510.29	99.7591	2778487	99.6531	779569838	0.0128	357	0.0137	107290	192.72	99.9661	2784252	99.9746	390584667	99.9661	2784252	99.9746	390584667	0	0	0	0	0	0	0	0	63.3701	1764981	62.7993	245346705	63.3701	1764981	62.7993	245346705	0.419	11671	97.9081	388506256	36.5473	1017570	2.0911	8297602	34.7739	968192	0.4833	1917770	4.0038	111476	1.5681	6222391	0.7135	19866	0.0397	157441	0.1086	3024	0.0008	3200	99.7814	2779108	99.7765	390724619	99.7814	2779108	99.7765	390724619	0	0	0	0	0	0	0	0	61.189	1704234	60.4501	236722491	61.189	1704234	60.4501	236722491	0.4059	11305	97.6968	388248911	38.6736	1074781	2.3031	9152479	36.9601	1027161	0.5831	2317181	4.0254	111871	1.6802	6677118	0.7172	19933	0.0398	158180	0.0088	245	0.0001	347	UT-UPHL-240207658810	bbnorm	10000
UT-UPHL-240207658810_raw_all	50619182	7117267844	1424.51	35534.4	4996.28	99.8583	25273737	99.7493	7099422186	0.0099	2506	0.0106	751844	191.66	99.9714	25302364	99.9731	3553719807	99.9714	25302359	99.9731	3553719209	0	5	0	598	0	0	0	0	64.5531	16338114	63.9896	2274622923	64.5531	16338114	63.9896	2274622923	0.3685	93260	97.8814	3538069934	35.2766	8925824	2.1168	76516537	33.2763	8419692	0.4138	14956595	3.8896	984169	1.6857	60931496	0.449	113611	0.0174	628446	0.2459	62230	0.0018	64832	99.8768	25278410	99.8715	3558013030	99.8768	25278406	99.8715	3558012551	0	4	0	479	0	0	0	0	62.225	15748898	61.5151	2191530390	62.225	15748898	61.5151	2191530390	0.3574	90465	97.778	3540089450	37.6886	9527070	2.2218	80442052	35.7621	9040089	0.4774	17285479	3.8983	985418	1.727	62525633	0.451	114007	0.0174	630940	0.0192	4842	0.0002	7161	UT-UPHL-240207658810	raw	all
UT-UPHL-240207658810_seqkit_10	1962	274871	1.531	1281.67	179.56	99.7961	979	99.6875	274012	0	0	0	0	188.58	100	981	100	137271	100	981	100	137271	0	0	0	0	0	0	0	0	65.8512	646	65.0859	89344	65.8512	646	65.0859	89344	1.0194	10	99.3263	136666	33.945	333	0.6708	923	32.314	317	0.4252	585	3.8736	38	0.234	322	0.3058	3	0.0116	16	0.4077	4	0.0029	4	99.7961	979	99.7805	137298	99.7961	979	99.7805	137298	0	0	0	0	0	0	0	0	62.3853	612	61.4026	84490	62.3853	612	61.4026	84490	1.9368	19	99.2662	136628	37.4872	367	0.7338	1010	35.7508	350	0.4839	666	3.6772	36	0.247	340	0.1021	1	0.0029	4	0	0	0	0	UT-UPHL-240207658810	seqkit	10
UT-UPHL-240207658810_seqkit_30	5878	821964	1.634	3596.41	502.91	99.8299	2934	99.7399	819826	0	0	0	0	189.73	99.9319	2937	99.9523	410329	99.9319	2937	99.9523	410329	0	0	0	0	0	0	0	0	64.2736	1889	63.6899	261463	64.2736	1889	63.6899	261463	1.1569	34	99.2567	408510	35.5124	1043	0.7413	3051	33.7419	991	0.4237	1744	3.9156	115	0.3013	1240	0.4767	14	0.0163	67	0.2724	8	0.0019	8	99.8299	2934	99.8423	410790	99.8299	2934	99.8423	410790	0	0	0	0	0	0	0	0	61.7897	1816	61.0645	251243	61.7897	1816	61.0645	251243	1.8714	55	99.1688	408768	38.105	1118	0.8312	3426	36.06	1058	0.4745	1956	4.0559	119	0.3406	1404	0.4431	13	0.016	66	0	0	0	0	UT-UPHL-240207658810	seqkit	30
UT-UPHL-240207658810_seqkit_50	9808	1373211	2.236	4386.97	614.22	99.8573	4897	99.7568	1369872	0	0	0	0	189.8	99.9592	4902	99.9714	685654	99.9592	4902	99.9714	685654	0	0	0	0	0	0	0	0	63.9274	3135	63.3882	434748	63.9274	3135	63.3882	434748	1.2031	59	99.2632	682502	35.8833	1759	0.7351	5054	34.0677	1670	0.4429	3045	3.8556	189	0.2784	1914	0.408	20	0.0138	95	0.2448	12	0.0017	12	99.8573	4897	99.8616	686410	99.8573	4897	99.8616	686410	0	0	0	0	0	0	0	0	61.562	3019	60.8958	418574	61.562	3019	60.8958	418574	1.4886	73	99.1984	682939	38.35	1878	0.8016	5519	36.4509	1785	0.4896	3371	4.0637	199	0.2975	2048	0.388	19	0.0145	100	0	0	0	0	UT-UPHL-240207658810	seqkit	50
UT-UPHL-240207658810_seqkit_100	19464	2729568	2.641	7370.71	1033.64	99.8767	9720	99.7729	2723368	0	0	0	0	190.74	99.9692	9729	99.9745	1362950	99.9692	9729	99.9745	1362950	0	0	0	0	0	0	0	0	64.1081	6239	63.5344	866163	64.1081	6239	63.5344	866163	0.6165	60	99.2573	1356748	35.7385	3477	0.7409	10127	33.8884	3297	0.4389	6000	4.0292	392	0.289	3950	0.3803	37	0.0129	177	0.2261	22	0.0018	25	99.8767	9720	99.8751	1364565	99.8767	9720	99.8751	1364565	0	0	0	0	0	0	0	0	62.0941	6043	61.4074	838992	62.0941	6043	61.4074	838992	0.9042	88	99.2	1357626	37.8086	3675	0.7996	10943	35.8436	3484	0.491	6720	4.0844	397	0.2929	4009	0.463	45	0.0156	214	0.0309	3	0.0004	5	UT-UPHL-240207658810	seqkit	100
UT-UPHL-240207658810_seqkit_200	29268	4111527	3.388	8637.56	1213.39	99.8633	14614	99.7551	4101456	0.0068	1	0.0073	302	191.62	99.959	14628	99.961	2052684	99.959	14628	99.961	2052684	0	0	0	0	0	0	0	0	64.5073	9440	63.983	1313881	64.5073	9440	63.983	1313881	0.4715	69	99.2611	2043581	35.3022	5164	0.7369	15172	33.3538	4879	0.428	8811	3.9787	582	0.2968	6110	0.3692	54	0.0122	251	0.2598	38	0.002	41	99.877	14616	99.8731	2055431	99.877	14616	99.8731	2055431	0	0	0	0	0	0	0	0	62.7375	9181	62.1027	1278100	62.7375	9181	62.1027	1278100	0.7107	104	99.2084	2045223	37.1716	5433	0.7914	16315	35.249	5152	0.4799	9894	3.934	575	0.2965	6112	0.4242	62	0.015	309	0.0205	3	0.0002	5	UT-UPHL-240207658810	seqkit	200
UT-UPHL-240207658810_seqkit_300	39144	5499238	4.183	9358.83	1314.8	99.8518	19543	99.7421	5485054	0.0255	5	0.0275	1510	191.71	99.9693	19566	99.9709	2745717	99.9693	19566	99.9709	2745717	0	0	0	0	0	0	0	0	64.6127	12646	64.0389	1758840	64.6127	12646	64.0389	1758840	0.4598	90	99.2614	2733475	35.2039	6888	0.7357	20261	33.3078	6517	0.4274	11771	3.7974	743	0.294	8097	0.4038	79	0.0143	393	0.276	54	0.0028	78	99.8825	19549	99.8777	2749354	99.8825	19549	99.8777	2749354	0	0	0	0	0	0	0	0	62.9317	12317	62.2403	1713303	62.9317	12317	62.2403	1713303	0.5518	108	99.2098	2735554	36.984	7230	0.79	21784	35.0913	6860	0.4828	13312	3.7905	741	0.2897	7989	0.4502	88	0.0175	483	0.0153	3	0.0002	5	UT-UPHL-240207658810	seqkit	300
UT-UPHL-240207658810_seqkit_400	58574	8227181	4.439	13195.9	1853.47	99.8463	29242	99.7366	8205512	0.0205	6	0.022	1812	191.63	99.9693	29278	99.9696	4107593	99.9693	29278	99.9696	4107593	0	0	0	0	0	0	0	0	64.8752	19000	64.3052	2642202	64.8752	19000	64.3052	2642202	0.4439	130	99.2614	4089698	34.9204	10224	0.7358	30314	32.9257	9640	0.4176	17205	3.8391	1124	0.3043	12536	0.4269	125	0.0139	573	0.2903	85	0.0028	117	99.8771	29251	99.8706	4113007	99.8771	29251	99.8706	4113007	0	0	0	0	0	0	0	0	62.7377	18374	62.029	2554564	62.7377	18374	62.029	2554564	0.4746	139	98.5958	4092477	37.1748	10874	1.404	58276	35.2022	10297	0.4782	19849	3.8187	1117	0.9096	37757	0.4649	136	0.0161	670	0.0205	6	0.0003	11	UT-UPHL-240207658810	seqkit	400
UT-UPHL-240207658810_seqkit_500	98132	13795578	5.501	17838.4	2507.76	99.8349	48985	99.725	13757644	0.0183	9	0.0197	2718	192	99.9715	49052	99.9735	6888062	99.9715	49052	99.9735	6888062	0	0	0	0	0	0	0	0	64.8677	31828	64.341	4433021	64.8677	31828	64.341	4433021	0.43	211	99.2562	6857982	34.9282	17133	0.7413	51217	32.9569	16166	0.4179	28874	3.8592	1893	0.3084	21310	0.424	208	0.015	1033	0.2854	140	0.0025	173	99.8655	49000	99.8588	6895941	99.8655	49000	99.8588	6895941	0	0	0	0	0	0	0	0	62.6625	30746	61.9869	4280625	62.6625	30746	61.9869	4280625	0.4586	225	98.4724	6861093	37.2367	18246	1.5273	106415	35.3041	17299	0.4825	33620	3.802	1863	1.0274	71585	0.4857	238	0.0174	1210	0.0265	13	0.0003	18	UT-UPHL-240207658810	seqkit	500
UT-UPHL-240207658810_seqkit_1000	196536	27649583	9.97	19713	2773.32	99.8474	98118	99.7374	27576988	0.0122	12	0.0129	3562	192.1	99.9735	98242	99.9753	13805590	99.9735	98242	99.9753	13805590	0	0	0	0	0	0	0	0	64.6782	63558	64.154	8859032	64.6782	63558	64.154	8859032	0.3918	385	98.3628	13744564	35.1326	34515	1.635	228464	33.1773	32594	0.4175	58343	3.8975	3829	1.2005	167743	0.4581	450	0.017	2378	0.2657	261	0.0022	305	99.8708	98141	99.8646	13821838	99.8708	98141	99.8646	13821838	0	0	0	0	0	0	0	0	62.3336	61254	61.6614	8534298	62.3336	61254	61.6614	8534298	0.3918	385	98.1272	13751465	37.5755	36877	1.8726	262427	35.6803	35017	0.4848	67934	3.8526	3781	1.3706	192081	0.4636	455	0.0172	2412	0.0194	19	0.0002	27	UT-UPHL-240207658810	seqkit	1000
UT-UPHL-240207658810_seqkit_5000	982816	138223360	33.792	29084.6	4090.46	99.8624	490732	99.7525	137881222	0.0104	51	0.011	15206	191.85	99.9733	491277	99.9752	69017315	99.9733	491277	99.9752	69017315	0	0	0	0	0	0	0	0	64.5616	317261	64.0127	44190796	64.5616	317261	64.0127	44190796	0.3736	1836	98.1353	68712258	35.2746	173296	1.863	1304406	33.2796	163495	0.4164	291567	3.8984	19152	1.4291	1000592	0.4519	2220	0.0175	12247	0.2353	1156	0.0018	1243	99.8812	490824	99.8757	69102919	99.8812	490824	99.8757	69102919	0	0	0	0	0	0	0	0	62.1665	305491	61.4657	42527435	62.1665	305491	61.4657	42527435	0.3665	1801	97.9882	68752422	37.7504	185288	2.0116	1411426	35.8204	175815	0.4813	337697	3.9232	19256	1.5122	1061049	0.4625	2270	0.0181	12680	0.0173	85	0.0002	120	UT-UPHL-240207658810	seqkit	5000
UT-UPHL-240207658810_seqkit_10000	1965620	276396298	59.8	32869.8	4622	99.8595	981429	99.7499	275705158	0.0107	105	0.0114	31468	191.67	99.9726	982541	99.9743	138008372	99.9726	982541	99.9743	138008372	0	0	0	0	0	0	0	0	64.5435	634340	63.9827	88324183	64.5435	634340	63.9827	88324183	0.3674	3611	97.9974	137398691	35.2891	346730	2.0008	2805315	33.2878	327066	0.4156	582694	3.8908	38229	1.5678	2198122	0.4472	4394	0.0175	24499	0.2393	2351	0.0018	2488	99.8777	981608	99.8723	138175708	99.8777	981608	99.8723	138175708	0	0	0	0	0	0	0	0	62.1849	611159	61.4732	85049664	62.1849	611159	61.4732	85049664	0.362	3558	97.8073	137477576	37.7291	370352	2.1926	3081847	35.8047	351462	0.4789	673101	3.9118	38399	1.6961	2383983	0.4544	4460	0.0176	24763	0.0194	190	0.0002	268	UT-UPHL-240207658810	seqkit	10000
UT-UPHL-240207702661_bbnorm_10	2692942	377876264	6.994	385033	54028.3	0.3276	4411	0.2787	1053140	0	0	0	0	149.06	0.3417	4601	0.293	553004	0.3416	4599	0.293	552937	0.0001	2	0	67	0	0	0	0	0.1034	1392	0.0983	185461	0.1034	1392	0.0983	185461	0.0117	158	14.3442	538971	69.7022	3207	85.6557	3218441	65.1597	2998	0.3524	13240	11.1063	511	85.2823	3204412	3.1732	146	0.021	789	0.0869	4	0.0001	4	0.3523	4743	0.293	554205	0.352	4739	0.2929	554056	0.0003	4	0.0001	149	0	0	0	0	0.0885	1191	0.0779	147316	0.0885	1191	0.0779	147316	0.0296	398	14.2234	528001	74.8893	3552	85.7756	3184172	70.6304	3350	0.656	24351	12.0177	570	85.0708	3158007	5.7559	273	0.0489	1814	0.0633	3	0.0011	39	UT-UPHL-240207702661	bbnorm	10
UT-UPHL-240207702661_bbnorm_30	4915776	684448690	12.123	405487	56458.1	0.8441	20748	0.7699	5269520	0	1	0	296	163.41	0.8638	21231	0.7892	2697760	0.8637	21228	0.7892	2697661	0.0001	3	0	99	0	0	0	0	0.221	5433	0.212	724598	0.221	5433	0.212	724598	0.0163	400	25.6182	2625959	74.3912	15794	74.3816	7624377	71.7018	15223	0.6805	69756	7.1923	1527	73.6813	7552594	1.771	376	0.0198	2027	0.0518	11	0.0002	18	0.8584	21099	0.7835	2684282	0.8583	21096	0.7834	2684178	0.0001	3	0	104	0	0	0	0	0.197	4843	0.1718	588521	0.197	4843	0.1718	588521	0.0174	428	24.7217	2564279	77.0463	16256	75.2782	7808308	74.4727	15713	1.1214	116317	7.9103	1669	74.1214	7688320	2.8485	601	0.0354	3671	0.0427	9	0.0001	15	UT-UPHL-240207702661	bbnorm	30
UT-UPHL-240207702661_bbnorm_50	6325328	875982294	16.273	388692	53829.2	1.2824	40559	1.1964	10480644	0.0001	2	0.0001	596	167.49	1.3058	41299	1.2192	5333560	1.3057	41296	1.2191	5333465	0.0001	3	0	95	0	0	0	0	0.3205	10136	0.3072	1344032	0.3205	10136	0.3072	1344032	0.0255	807	33.6778	5187382	75.4425	31157	66.322	10215578	73.5296	30367	0.9257	142586	5.6999	2354	65.3732	10069430	1.4891	615	0.0231	3562	0.0533	22	0.0002	30	1.2938	40919	1.2107	5309179	1.2937	40915	1.2107	5309048	0.0001	4	0	131	0	0	0	0	0.2879	9106	0.2509	1100394	0.2879	9106	0.2509	1100394	0.0177	559	32.4911	5065143	77.7438	31812	67.5087	10524153	75.9207	31066	1.5215	237196	6.3369	2593	65.9435	10280145	2.5465	1042	0.0437	6812	0.044	18	0.0002	28	UT-UPHL-240207702661	bbnorm	50
UT-UPHL-240207702661_bbnorm_100	8116852	1118971736	23.087	351573	48467.1	1.9251	78129	1.8242	20412582	0.0001	6	0.0002	1802	169.9	1.9548	79336	1.8528	10353668	1.9547	79332	1.8528	10353541	0.0001	4	0	127	0	0	0	0	0.498	20210	0.4779	2670301	0.498	20210	0.4779	2670301	0.0371	1504	39.1755	10072361	74.5185	59120	60.8244	15638475	72.9265	57857	1.0694	274944	4.975	3947	59.7304	15357204	1.3109	1040	0.0246	6327	0.0328	26	0.0001	36	1.9355	78550	1.8408	10311385	1.9353	78544	1.8408	10311182	0.0001	6	0	203	0	0	0	0	0.4434	17994	0.3918	2194527	0.4434	17994	0.3918	2194527	0.0223	904	37.9312	9837449	77.091	60555	62.0686	16097477	75.6461	59420	1.7761	460640	5.6232	4417	60.2414	15623592	2.3692	1861	0.0511	13245	0.0382	30	0.0002	51	UT-UPHL-240207702661	bbnorm	100
UT-UPHL-240207702661_bbnorm_200	8901602	1224999004	28.84	308656	42475.8	2.8646	127499	2.7291	33431518	0.0002	8	0.0002	2402	170.24	2.9064	129360	2.7692	16940597	2.9064	129357	2.7692	16940503	0.0001	3	0	94	0	0	0	0	0.8573	38156	0.8197	5014324	0.8573	38156	0.8197	5014324	0.0514	2287	45.7332	16510028	70.4932	91190	54.2665	19590609	69.1064	89396	1.1635	420021	4.4728	5786	53.0741	19160117	1.1974	1549	0.029	10471	0.0402	52	0.0002	77	2.8758	127994	2.7498	16863276	2.8756	127989	2.7498	16863111	0.0001	5	0	165	0	0	0	0	0.7737	34437	0.6963	4269923	0.7737	34437	0.6963	4269923	0.0297	1320	44.4865	16146104	73.0933	93555	55.5133	20148242	71.7807	91875	1.9184	696259	5.0784	6500	53.5376	19431152	2.1915	2805	0.0574	20831	0.0406	52	0.0002	82	UT-UPHL-240207702661	bbnorm	200
UT-UPHL-240207702661_bbnorm_300	9480220	1303428744	33.341	284340	39093.6	3.4297	162573	3.2739	42672672	0.0002	11	0.0003	3304	169.94	3.4769	164807	3.3194	21606277	3.4768	164804	3.3194	21606183	0.0001	3	0	94	0	0	0	0	1.1381	53945	1.0869	7074594	1.1381	53945	1.0869	7074594	0.0573	2714	50.2892	21091759	67.2544	110840	49.7106	20849071	65.874	108565	1.1954	501348	4.2255	6964	48.484	20334638	1.125	1854	0.0312	13085	0.0388	64	0.0002	85	3.4414	163124	3.2968	21512156	3.4412	163119	3.2967	21511991	0.0001	5	0	165	0	0	0	0	1.0404	49315	0.9463	6174617	1.0404	49315	0.9463	6174617	0.0319	1510	48.9997	20660756	69.7653	113804	51.0001	21504210	68.4547	111666	1.9567	825049	4.7632	7770	48.9811	20652906	2.0837	3399	0.0623	26255	0.038	62	0.0002	96	UT-UPHL-240207702661	bbnorm	300
UT-UPHL-240207702661_bbnorm_400	9995494	1373396121	36.127	276680	38016.2	3.8794	193881	3.7057	50893382	0.0003	15	0.0003	4068	169.61	3.9293	196376	3.7544	25749035	3.9292	196373	3.7544	25748941	0.0001	3	0	94	0	0	0	0	1.4035	70143	1.3395	9186656	1.4035	70143	1.3395	9186656	0.0607	3036	52.3904	25176151	64.267	126205	47.6094	22878663	62.9089	123538	1.1594	557168	4.0906	8033	46.4175	22305877	1.0923	2145	0.0325	15618	0.0392	77	0.0002	98	3.8909	194456	3.7292	25640090	3.8907	194449	3.7291	25639845	0.0001	7	0	245	0	0	0	0	1.2923	64584	1.1839	8140078	1.2923	64584	1.1839	8140078	0.0339	1695	51.2213	24701466	66.7863	129870	48.7785	23523427	65.4765	127323	1.8844	908762	4.5697	8886	46.8324	22584907	1.9475	3787	0.0617	29758	0.0334	65	0.0002	104	UT-UPHL-240207702661	bbnorm	400
UT-UPHL-240207702661_bbnorm_500	10463812	1436999184	39.215	266834	36644.4	4.2337	221504	4.0457	58136836	0.0001	6	0.0001	1804	169.3	4.2848	224177	4.096	29393147	4.2847	224174	4.096	29393053	0.0001	3	0	94	0	0	0	0	1.6289	85223	1.5535	11147848	1.6289	85223	1.5535	11147848	0.0626	3277	54.762	28775101	61.9729	138929	45.2378	23770529	60.5905	135830	1.1421	600102	4.0597	9101	44.0618	23152584	1.0626	2382	0.034	17843	0.0357	80	0.0002	101	4.2455	222119	4.0696	29276978	4.2453	222112	4.0696	29276733	0.0001	7	0	245	0	0	0	0	1.5121	79111	1.3917	10011868	1.5121	79111	1.3917	10011868	0.0347	1816	53.5478	28272560	64.3826	143006	46.452	24526076	63.0437	140032	1.8394	971158	4.5093	10016	44.5499	23521761	1.8747	4164	0.0628	33157	0.0288	64	0.0002	103	UT-UPHL-240207702661	bbnorm	500
UT-UPHL-240207702661_bbnorm_1000	12435812	1704145995	49.609	250676	34351.4	5.6264	349844	5.38	91682722	0.0002	14	0.0002	4210	168.02	5.6808	353227	5.4352	46253994	5.6807	353223	5.4352	46253781	0.0001	4	0	213	0	0	0	0	2.5955	161387	2.4726	21042245	2.5955	161387	2.4726	21042245	0.0647	4024	64.4398	45480992	54.2965	191790	35.56	25097871	52.8669	186740	1.0582	746875	3.8519	13606	34.4649	24325009	0.9325	3294	0.0368	25987	0.032	113	0.0002	140	5.638	350566	5.4043	46105950	5.6379	350560	5.4042	46105662	0.0001	6	0	288	0	0	0	0	2.4617	153066	2.295	19579805	2.4617	153066	2.295	19579805	0.0386	2399	63.4796	44896196	56.3338	197487	36.5202	25829007	54.9523	192644	1.6501	1167066	4.1761	14640	34.8099	24619388	1.5047	5275	0.0602	42553	0.0245	86	0.0002	135	UT-UPHL-240207702661	bbnorm	1000
UT-UPHL-240207702661_bbnorm_5000	20064220	2727988533	114.69	174943	23785.8	17.0172	1707182	16.4935	449939428	0.0005	51	0.0006	15254	166.18	17.072	1712683	16.5632	225650154	17.072	1712679	16.5632	225649941	0	4	0	213	0	0	0	0	10.9067	1094171	10.4748	142703684	10.9067	1094171	10.4748	142703684	0.0765	7679	88.3937	224071384	36.0934	618166	11.6061	29420587	34.9988	599419	0.6052	1534103	2.41	41276	10.9835	27842469	0.3584	6139	0.0174	44015	0.0315	540	0.0003	652	17.0277	1708235	16.5202	225604861	17.0276	1708230	16.5201	225604613	0	5	0	248	0	0	0	0	10.5859	1061992	10.0942	137849907	10.5859	1061992	10.0942	137849907	0.0564	5661	88.1109	223448839	37.8271	646176	11.8889	30150292	36.7578	627910	0.8241	2089839	2.4939	42602	11.0389	27994640	0.5027	8588	0.026	65813	0.0123	210	0.0001	370	UT-UPHL-240207702661	bbnorm	5000
UT-UPHL-240207702661_bbnorm_10000	29705826	4016818446	240.888	123318	16675	33.5807	4987714	32.8822	1320816730	0.0008	119	0.0009	35466	166.2	33.6364	4995981	32.9716	661447556	33.6363	4995976	32.9716	661447226	0	5	0	330	0	0	0	0	23.2916	3459478	22.5533	452444822	23.2916	3459478	22.5533	452444822	0.1028	15263	95.2642	658432596	30.7347	1535500	4.7355	32730410	29.7009	1483850	0.4258	2943060	2.1645	108136	4.2996	29717287	0.209	10444	0.0101	70063	0.0299	1495	0.0003	1837	33.59	4989095	32.9163	661848368	33.59	4989090	32.9162	661848038	0	5	0	330	0	0	0	0	22.6943	3370766	21.8586	439511202	22.6943	3370766	21.8586	439511202	0.0862	12809	95.1377	658091650	32.434	1618162	4.8623	33633454	31.4175	1567449	0.5293	3661252	2.2012	109821	4.3193	29877393	0.2639	13166	0.0137	94809	0.0079	393	0.0001	657	UT-UPHL-240207702661	bbnorm	10000
UT-UPHL-240207702661_raw_all	137486262	18388584622	1852.02	74235.7	9928.92	68.0506	46780130	67.4589	12404729776	0.0015	1010	0.0016	301912	165.72	68.1284	46833567	67.606	6209364520	68.1283	46833556	67.606	6209363643	0	11	0	877	0	0	0	0	48.6933	33473333	47.6495	4376436980	48.6933	33473333	47.6495	4376436980	0.1785	122678	98.7284	6186926362	28.4763	13336467	1.271	79648692	27.4134	12838658	0.3513	22014175	2.2059	1033101	0.9136	57249906	0.1465	68588	0.0061	384611	0.0701	32813	0.0006	39372	68.0608	46787121	67.5177	6214289014	68.0608	46787110	67.5177	6214288137	0	11	0	877	0	0	0	0	47.3808	32571024	46.1548	4248062350	47.3808	32571024	46.1548	4248062350	0.166	114092	98.6834	6188575897	30.375	14211592	1.3164	82555536	29.3371	13725994	0.4026	25248845	2.2209	1039083	0.9066	56854353	0.1619	75737	0.0072	452338	0.0165	7730	0.0002	11934	UT-UPHL-240207702661	raw	all
UT-UPHL-240207702661_seqkit_10	1926	257765	0.8	2407.32	322.18	64.9013	625	64.759	166926	0	0	0	0	170.61	64.9013	625	64.8246	83463	64.9013	625	64.8246	83463	0	0	0	0	0	0	0	0	46.5213	448	45.757	58913	46.5213	448	45.757	58913	0.2077	2	99.4298	83174	28	175	0.5678	475	26.4	165	0.3431	287	3.2	20	0.2247	188	0	0	0	0	0.32	2	0.0024	2	64.9013	625	64.8221	83629	64.9013	625	64.8221	83629	0	0	0	0	0	0	0	0	45.2752	436	44.3467	57213	45.2752	436	44.3467	57213	0.9346	9	99.4201	83319	30.24	189	0.5799	486	28.96	181	0.3699	310	2.88	18	0.21	176	0	0	0	0	0	0	0	0	UT-UPHL-240207702661	seqkit	10
UT-UPHL-240207702661_seqkit_30	5788	773304	1.201	4820.89	644.09	66.8279	1934	66.7497	516178	0	0	0	0	168.38	66.8279	1934	66.8124	258089	66.8279	1934	66.8124	258089	0	0	0	0	0	0	0	0	47.2011	1366	46.5695	179893	47.2011	1366	46.5695	179893	0.3801	11	99.4724	257161	29.2141	565	0.5264	1361	27.9214	540	0.3543	916	2.7921	54	0.1686	436	0.1034	2	0.0035	9	0.1551	3	0.0012	3	66.8279	1934	66.8034	258539	66.8279	1934	66.8034	258539	0	0	0	0	0	0	0	0	46.3027	1340	45.4967	176079	46.3027	1340	45.4967	176079	1.0366	30	99.4044	257512	30.7135	594	0.5956	1543	29.5243	571	0.3934	1019	2.6887	52	0.1992	516	0.0517	1	0.0031	8	0	0	0	0	UT-UPHL-240207702661	seqkit	30
UT-UPHL-240207702661_seqkit_50	9668	1293034	1.717	5629.45	752.9	67.7079	3273	67.4997	872794	0	0	0	0	167.82	67.7493	3275	67.6151	436676	67.7493	3275	67.6151	436676	0	0	0	0	0	0	0	0	48.1796	2329	47.5082	306820	48.1796	2329	47.5082	306820	0.2689	13	99.4931	435116	28.7023	940	0.5056	2211	27.4809	900	0.3526	1542	2.5954	85	0.1502	657	0.1221	4	0.0027	12	0.1832	6	0.0014	6	67.7079	3273	67.5417	437135	67.7079	3273	67.5417	437135	0	0	0	0	0	0	0	0	47.3728	2290	46.5421	301224	47.3728	2290	46.5421	301224	0.8688	42	99.4395	435401	30.0031	982	0.5602	2453	28.842	944	0.3937	1724	2.3526	77	0.1644	720	0.0611	2	0.0021	9	0.0306	1	0.0002	1	UT-UPHL-240207702661	seqkit	50
UT-UPHL-240207702661_seqkit_100	19348	2583513	2.668	7252.71	968.45	67.6969	6549	67.1911	1735890	0	0	0	0	165.21	67.7486	6554	67.3082	868504	67.7486	6554	67.3082	868504	0	0	0	0	0	0	0	0	48.005	4644	47.0761	607441	48.005	4644	47.0761	607441	0.2791	27	99.4877	865309	29.051	1904	0.5115	4449	27.9066	1829	0.3646	3171	2.5328	166	0.145	1261	0.1221	8	0.002	17	0.1068	7	0.0008	7	67.7073	6550	67.2343	869456	67.7073	6550	67.2343	869456	0	0	0	0	0	0	0	0	46.9506	4542	45.8337	592710	46.9506	4542	45.8337	592710	0.5065	49	99.4312	865814	30.6412	2007	0.5683	4949	29.5267	1934	0.4076	3549	2.3664	155	0.1506	1311	0.1374	9	0.0102	89	0.0458	3	0.0005	4	UT-UPHL-240207702661	seqkit	100
UT-UPHL-240207702661_seqkit_200	29034	3879139	2.452	11839.6	1581.85	68.0099	9873	67.5093	2618778	0	0	0	0	165.77	68.0719	9882	67.6384	1310494	68.0719	9882	67.6384	1310494	0	0	0	0	0	0	0	0	48.3571	7020	47.4448	919244	48.3571	7020	47.4448	919244	0.2755	40	99.4846	1305704	28.8808	2854	0.5147	6755	27.7171	2739	0.3599	4723	2.4084	238	0.1504	1974	0.172	17	0.0044	58	0.0911	9	0.0007	9	68.0168	9874	67.5557	1311687	68.0168	9874	67.5557	1311687	0	0	0	0	0	0	0	0	47.4134	6883	46.3397	899749	47.4134	6883	46.3397	899749	0.3995	58	99.423	1306154	30.2815	2990	0.5767	7576	29.1776	2881	0.4126	5420	2.3091	228	0.1558	2047	0.1519	15	0.0083	109	0.0304	3	0.0003	4	UT-UPHL-240207702661	seqkit	200
UT-UPHL-240207702661_seqkit_300	38698	5167857	3.042	12720.7	1698.77	68.081	13173	67.5711	3491980	0	0	0	0	165.52	68.1327	13183	67.6891	1747143	68.1327	13183	67.6891	1747143	0	0	0	0	0	0	0	0	48.4159	9368	47.4711	1225291	48.4159	9368	47.4711	1225291	0.2532	49	99.4825	1740749	28.8705	3806	0.5169	9045	27.7099	3653	0.3594	6288	2.4122	318	0.1521	2661	0.1745	23	0.0055	96	0.0759	10	0.0006	10	68.0914	13175	67.6175	1749081	68.0914	13175	67.6175	1749081	0	0	0	0	0	0	0	0	47.465	9184	46.3751	1199597	47.465	9184	46.3751	1199597	0.3566	69	99.3321	1741676	30.2846	3990	0.6676	11706	29.2296	3851	0.4137	7254	2.3074	304	0.2456	4306	0.1746	23	0.0083	146	0.0304	4	0.0003	5	UT-UPHL-240207702661	seqkit	300
UT-UPHL-240207702661_seqkit_400	58066	7756393	3.154	18411.1	2459.33	67.8986	19713	67.3809	5226326	0	0	0	0	165.7	67.964	19732	67.5134	2615513	67.964	19732	67.5134	2615513	0	0	0	0	0	0	0	0	48.4552	14068	47.4619	1838705	48.4552	14068	47.4619	1838705	0.2136	62	99.1825	2605975	28.6438	5652	0.817	21466	27.4883	5424	0.356	9354	2.4427	482	0.4545	11942	0.1875	37	0.0065	170	0.0659	13	0.0005	14	67.9089	19716	67.4302	2617864	67.9089	19716	67.4302	2617864	0	0	0	0	0	0	0	0	47.3565	13749	46.1936	1793386	47.3565	13749	46.1936	1793386	0.3065	89	99.0632	2606885	30.2495	5964	0.9364	24643	29.1641	5750	0.4066	10700	2.3737	468	0.5195	13672	0.2029	40	0.0103	271	0.0304	6	0.0003	8	UT-UPHL-240207702661	seqkit	400
UT-UPHL-240207702661_seqkit_500	96574	12911099	3.973	24306.8	3249.6	67.8443	32760	67.304	8689690	0	0	0	0	165.62	67.9127	32793	67.4395	4349011	67.9127	32793	67.4395	4349011	0	0	0	0	0	0	0	0	48.5203	23429	47.5322	3065237	48.5203	23429	47.5322	3065237	0.1864	90	98.7038	4333244	28.5122	9350	1.2958	56887	27.3961	8984	0.3532	15507	2.345	769	0.9371	41140	0.183	60	0.0055	240	0.0579	19	0.0005	20	67.8568	32766	67.3616	4353136	67.8568	32766	67.3616	4353136	0	0	0	0	0	0	0	0	47.3502	22864	46.1994	2985562	47.3502	22864	46.1994	2985562	0.2464	119	98.6154	4335240	30.2112	9899	1.3844	60861	29.1155	9540	0.3983	17508	2.3195	760	0.9775	42973	0.1862	61	0.0086	380	0.0183	6	0.0002	8	UT-UPHL-240207702661	seqkit	500
UT-UPHL-240207702661_seqkit_1000	193276	25836091	5.611	34445.2	4604.45	67.9681	65683	67.3869	17410146	0.001	1	0.0012	300	165.6	68.0343	65747	67.5211	8713276	68.0343	65747	67.5211	8713276	0	0	0	0	0	0	0	0	48.6279	46993	47.622	6145391	48.6279	46993	47.622	6145391	0.1738	168	99.0275	8681174	28.4728	18720	0.9719	85200	27.3746	17998	0.3585	31427	2.3165	1523	0.6063	53152	0.1825	120	0.0071	621	0.0684	45	0.0006	54	67.9784	65693	67.4456	8721773	67.9784	65693	67.4456	8721773	0	0	0	0	0	0	0	0	47.1926	45606	45.9864	5946758	47.1926	45606	45.9864	5946758	0.2028	196	98.919	8685004	30.5695	20082	1.0808	94894	29.4978	19378	0.4083	35846	2.3107	1518	0.6622	58138	0.2009	132	0.0104	910	0.0167	11	0.0001	13	UT-UPHL-240207702661	seqkit	1000
UT-UPHL-240207702661_seqkit_5000	968966	129597183	16.303	59435.6	7949.39	67.9555	329233	67.3833	87326828	0.0014	7	0.0016	2092	165.79	68.0313	329600	67.528	43711535	68.0313	329600	67.528	43711535	0	0	0	0	0	0	0	0	48.5563	235247	47.5289	30765881	48.5563	235247	47.5289	30765881	0.1736	841	98.5978	43552359	28.5783	94194	1.4016	619116	27.4994	90638	0.3533	156056	2.24	7383	1.0418	460194	0.1617	533	0.0065	2866	0.0655	216	0.0006	254	67.9646	329277	67.4407	43746265	67.9646	329277	67.4407	43746265	0	0	0	0	0	0	0	0	47.2888	229106	46.0857	29894032	47.2888	229106	46.0857	29894032	0.1626	788	98.6831	43565017	30.413	100143	1.3167	581273	29.3719	96715	0.4035	178111	2.2355	7361	0.9063	400108	0.1652	544	0.0069	3054	0.017	56	0.0002	83	UT-UPHL-240207702661	seqkit	5000
UT-UPHL-240207702661_seqkit_10000	1937808	259151634	29.624	65413.3	8748.01	67.955	658419	67.3669	174582484	0.001	10	0.0012	2996	165.73	68.0338	659182	67.5145	87390568	68.0338	659182	67.5145	87390568	0	0	0	0	0	0	0	0	48.5504	470407	47.5151	61503371	48.5504	470407	47.5151	61503371	0.1723	1669	98.5952	87073073	28.5882	188448	1.4043	1240148	27.5271	181454	0.3528	311607	2.2039	14528	1.0453	923167	0.1528	1007	0.0061	5374	0.0671	442	0.0006	514	67.9646	658512	67.425	87458284	67.9646	658512	67.425	87458284	0	0	0	0	0	0	0	0	47.255	457856	46.0404	59719952	47.255	457856	46.0404	59719952	0.1617	1567	98.6155	87095373	30.4617	200594	1.3843	1222625	29.4221	193748	0.4039	356695	2.2217	14630	0.9736	859860	0.1637	1078	0.0069	6070	0.0164	108	0.0002	146	UT-UPHL-240207702661	seqkit	10000
UT-UPHL-240207709838_bbnorm_10	7886	1057997	3.112	2534.04	339.97	84.3774	3327	85.9267	909102	0	0	0	0	194.6	85.823	3384	87.5736	461604	85.823	3384	87.5736	461604	0	0	0	0	0	0	0	0	27.9229	1101	28.5318	150392	27.9229	1101	28.5318	150392	4.0325	159	80.4347	451484	67.4645	2283	19.5653	109821	66.1052	2237	1.7345	9736	4.7577	161	17.7624	99701	1.7435	59	0.0684	384	0	0	0	0	85.1636	3358	86.3737	458552	85.1636	3358	86.3737	458552	0	0	0	0	0	0	0	0	25.615	1010	25.2836	134229	25.615	1010	25.2836	134229	4.0071	158	67.0178	439254	69.8928	2347	32.9808	216166	68.6718	2306	2.838	18601	5.9857	201	30.0379	196877	3.0971	104	0.105	688	0.0893	3	0.0014	9	UT-UPHL-240207709838	bbnorm	10
UT-UPHL-240207709838_bbnorm_30	42962	5906993	5.345	8037.29	1105.07	94.0645	20206	94.6076	5588462	0.0279	6	0.0264	1558	198.05	95.3401	20480	96.1014	2829508	95.3308	20478	96.0992	2829442	0.0093	2	0.0022	66	0	0	0	0	23.7419	5100	23.8921	703454	23.7419	5100	23.8921	703454	2.0809	447	76.2655	2756334	75.083	15377	23.7325	857723	74.1699	15190	1.9738	71337	4.3994	901	21.7098	784622	1.1475	235	0.0488	1764	0.083	17	0.002	73	94.274	20251	94.8993	2811583	94.2647	20249	94.8971	2811517	0.0093	2	0.0022	66	0	0	0	0	19.3985	4167	18.1399	537430	19.3985	4167	18.1399	537430	1.4431	310	80.5103	2684535	79.4134	16082	19.4884	649821	78.7023	15938	3.7264	124252	5.101	1033	15.6794	522815	1.9456	394	0.0826	2754	0.0988	20	0.0013	42	UT-UPHL-240207709838	bbnorm	30
UT-UPHL-240207709838_bbnorm_50	91368	12668391	8.631	10586.4	1467.83	96.0336	43872	96.3085	12200738	0.0285	13	0.0307	3886	200.85	97.1259	44371	97.6234	6164120	97.1237	44370	97.6229	6164087	0.0022	1	0.0005	33	0	0	0	0	21.8567	9985	21.9211	1384141	21.8567	9985	21.9211	1384141	2.0357	930	84.8514	5994871	77.4853	34381	15.1479	1070218	76.7709	34064	2.3469	165811	4.2708	1895	12.753	901020	1.0728	476	0.0479	3387	0.0496	22	0.0007	51	96.2372	43965	96.6387	6140624	96.235	43964	96.6382	6140591	0.0022	1	0.0005	33	0	0	0	0	16.8527	7699	15.5691	989290	16.8527	7699	15.5691	989290	1.3134	600	85.7442	5843150	82.4792	36262	14.2544	971388	81.9402	36025	4.2709	291046	4.8925	2151	9.8906	674009	1.8879	830	0.0929	6333	0.0705	31	0.0014	95	UT-UPHL-240207709838	bbnorm	50
UT-UPHL-240207709838_bbnorm_100	186988	26025291	15.347	12184.4	1695.84	96.9838	90674	97.0725	25263388	0.0321	30	0.0346	9004	201.42	98.0394	91661	98.3575	12757684	98.0394	91661	98.3575	12757684	0	0	0	0	0	0	0	0	22.3244	20872	22.248	2885730	22.3244	20872	22.248	2885730	2.0354	1903	88.1149	12400578	77.2171	70778	11.8843	1672497	76.496	70117	2.4859	349849	4.1664	3819	9.3477	1315514	1.0942	1003	0.0507	7134	0.0491	45	0.0009	123	97.1699	90848	97.4169	12717357	97.1699	90848	97.4169	12717357	0	0	0	0	0	0	0	0	17.276	16152	15.9708	2084924	17.276	16152	15.9708	2084924	1.1648	1089	87.258	12087023	82.2153	74691	12.7409	1764874	81.6639	74190	4.449	616282	4.709	4278	8.1915	1134698	1.9912	1809	0.1003	13894	0.055	50	0.0011	158	UT-UPHL-240207709838	bbnorm	100
UT-UPHL-240207709838_bbnorm_200	291934	40589008	21.547	13549	1883.79	97.1692	141835	97.2253	39462774	0.0308	45	0.0333	13522	199.82	98.2791	143455	98.5663	19939040	98.2784	143454	98.5662	19939008	0.0007	1	0.0002	32	0	0	0	0	25.7175	37539	25.4778	5153914	25.7175	37539	25.4778	5153914	1.9792	2889	87.4452	19409155	73.8176	105895	12.5538	2786411	73.0536	104799	2.3356	518396	4.1288	5923	10.1675	2256746	1.0819	1552	0.0508	11269	0.0495	71	0.001	220	97.3501	142099	97.5632	19863820	97.3494	142098	97.563	19863788	0.0007	1	0.0002	32	0	0	0	0	20.7752	30325	19.4893	3968002	20.7752	30325	19.4893	3968002	1.1256	1643	86.1325	18933476	78.6536	111766	13.8659	3047982	78.0421	110897	4.1306	907987	4.6334	6584	9.6351	2117971	2	2842	0.1002	22024	0.0556	79	0.0015	333	UT-UPHL-240207709838	bbnorm	200
UT-UPHL-240207709838_bbnorm_300	356464	49453505	24.181	14741.4	2045.13	97.2379	173309	97.2989	48117694	0.0264	47	0.0286	14140	197.95	98.3521	175295	98.6413	24314584	98.3516	175294	98.6411	24314552	0.0006	1	0.0001	32	0	0	0	0	28.8528	51425	28.5759	7043805	28.8528	51425	28.5759	7043805	1.8745	3341	88.1327	23707435	70.65	123846	11.866	3191915	69.82	122391	2.2032	592661	4.1547	7283	9.6102	2585123	1.0993	1927	0.0525	14131	0.0525	92	0.0013	357	97.4073	173611	97.6156	24212584	97.4068	173610	97.6155	24212552	0.0006	1	0.0001	32	0	0	0	0	24.2807	43276	23.0256	5711260	24.2807	43276	23.0256	5711260	1.0599	1889	86.5252	23158582	75.0672	130325	13.4729	3606030	74.3519	129083	3.8388	1027460	4.6138	8010	9.5368	2552531	1.9457	3378	0.0973	26039	0.0582	101	0.0019	503	UT-UPHL-240207709838	bbnorm	300
UT-UPHL-240207709838_bbnorm_400	410188	56788502	26.652	15390.7	2130.76	97.3495	199658	97.418	55322198	0.0234	48	0.0255	14460	196.44	98.429	201872	98.7173	27945816	98.4285	201871	98.7172	27945784	0.0005	1	0.0001	32	0	0	0	0	31.7186	65053	31.3733	8881433	31.7186	65053	31.3733	8881433	1.7572	3604	89.0418	27291544	67.7637	136796	10.9566	3358236	66.8973	135047	2.0807	637746	4.064	8204	8.8236	2704446	1.0824	2185	0.0523	16044	0.0515	104	0.0016	482	97.5075	199982	97.7174	27829497	97.507	199981	97.7173	27829465	0.0005	1	0.0001	32	0	0	0	0	27.4815	56363	26.2108	7464721	27.4815	56363	26.2108	7464721	0.9864	2023	86.7799	26705240	71.811	143609	13.2177	4067550	71.0414	142070	3.5565	1094464	4.5219	9043	9.5668	2944047	1.8892	3778	0.0944	29039	0.0565	113	0.0025	754	UT-UPHL-240207709838	bbnorm	400
UT-UPHL-240207709838_bbnorm_500	459388	63478888	27.52	16692.9	2306.65	97.5563	224081	97.602	61956684	0.0257	59	0.028	17774	194.97	98.5855	226445	98.8452	31282597	98.5851	226444	98.8451	31282565	0.0004	1	0.0001	32	0	0	0	0	34.0636	78242	33.6631	10653707	34.0636	78242	33.6631	10653707	1.6692	3834	88.6743	30589381	65.4335	148171	11.3241	3906403	64.5119	146084	1.9553	674495	4.1118	9311	9.3162	3213731	1.0811	2448	0.0527	18177	0.0526	119	0.0016	544	97.7061	224425	97.8893	31158962	97.7056	224424	97.8892	31158930	0.0004	1	0.0001	32	0	0	0	0	30.1606	69277	28.8827	9193612	30.1606	69277	28.8827	9193612	0.9748	2239	86.9638	29980927	69.1269	155138	13.034	4493490	68.2856	153250	3.3222	1145322	4.5507	10213	9.6191	3316212	1.842	4134	0.0927	31956	0.0517	116	0.0022	757	UT-UPHL-240207709838	bbnorm	500
UT-UPHL-240207709838_bbnorm_1000	686310	94544070	35.668	19241.8	2650.69	98.1125	336678	98.1037	92751246	0.0221	76	0.0242	22868	191.13	99.0086	339753	99.1894	46774007	99.0083	339752	99.1893	46773975	0.0003	1	0.0001	32	0	0	0	0	42.3299	145257	41.831	19725934	42.3299	145257	41.831	19725934	1.3492	4630	90.8164	45949026	57.2322	194448	9.1818	4645601	56.1605	190807	1.5747	796705	4.0624	13802	7.5531	3821534	1.0502	3568	0.0541	27362	0.0477	162	0.0018	914	98.2364	337103	98.3455	46603775	98.2361	337102	98.3454	46603743	0.0003	1	0.0001	32	0	0	0	0	39.0987	134169	37.8897	17955108	39.0987	134169	37.8897	17955108	0.8361	2869	89.7781	45256191	60.1953	202920	10.2198	5151713	59.184	199511	2.5884	1304797	4.3453	14648	7.5486	3805172	1.5776	5318	0.0828	41744	0.043	145	0.0021	1043	UT-UPHL-240207709838	bbnorm	1000
UT-UPHL-240207709838_bbnorm_5000	3120014	428485148	104.222	29936.1	4111.25	99.3819	1550365	99.2997	425484464	0.0171	267	0.0187	80196	183.63	99.7503	1556112	99.7914	213494898	99.7501	1556109	99.7913	213494641	0.0002	3	0.0001	257	0	0	0	0	58.4215	911379	57.8211	123703090	58.4215	911379	57.8211	123703090	0.6509	10154	95.7072	211718248	41.4157	644474	4.292	9494469	39.9643	621890	0.7584	1677670	3.7497	58350	3.4897	7719723	0.78	12138	0.0439	97076	0.0334	520	0.0009	1904	99.4357	1551204	99.4459	213355167	99.4355	1551201	99.4458	213354910	0.0002	3	0.0001	257	0	0	0	0	56.5271	881827	55.5953	119276260	56.5271	881827	55.5953	119276260	0.5308	8281	95.373	210932599	43.1483	669318	4.6262	10231559	41.7377	647437	1.0435	2307901	3.827	59364	3.5317	7810857	0.9074	14076	0.051	112801	0.0169	262	0.0008	1866	UT-UPHL-240207709838	bbnorm	5000
UT-UPHL-240207709838_bbnorm_10000	9931790	1365852598	303.261	32750	4503.89	99.7289	4952434	99.637	1360894042	0.0138	684	0.0151	205614	181.85	99.9083	4961339	99.9215	681633412	99.9082	4961338	99.9215	681633380	0	1	0	32	0	0	0	0	62.2226	3089909	61.5971	420195996	62.2226	3089909	61.5971	420195996	0.4526	22476	97.1999	677502458	37.7031	1870577	2.7996	19513435	36.1033	1791207	0.5642	3932279	3.6624	181704	2.2075	15386528	0.5564	27605	0.0279	194628	0.0302	1498	0.0006	4047	99.7606	4954009	99.7596	682040245	99.7606	4954008	99.7596	682040213	0	1	0	32	0	0	0	0	60.5494	3006819	59.6948	408123827	60.5494	3006819	59.6948	408123827	0.4186	20789	97.0994	677088193	39.3015	1947002	2.9001	20222811	37.7325	1869269	0.6793	4736686	3.7035	183473	2.1904	15274062	0.6005	29747	0.0304	212063	0.0111	549	0.0005	3303	UT-UPHL-240207709838	bbnorm	10000
UT-UPHL-240207709838_raw_all	100719208	13846156059	2968.09	33934.1	4665.01	99.8118	50264813	99.7126	13806355320	0.0131	6600	0.0143	1981714	180.73	99.9518	50335322	99.9525	6912847640	99.9518	50335311	99.9524	6912846542	0	11	0	1098	0	0	0	0	63.1802	31817304	62.5496	4326016958	63.1802	31817305	62.5496	4326017109	0.4035	203183	97.8191	6875368251	36.7434	18494927	2.1802	153237479	35.0644	17649794	0.5069	35629112	3.7334	1879241	1.6477	115807882	0.5311	267317	0.0256	1800485	0.0716	36028	0.0007	49792	99.8415	50279784	99.8312	6918320372	99.8415	50279775	99.8312	6918319477	0	9	0	895	0	0	0	0	61.3465	30893870	60.5244	4194353111	61.3465	30893871	60.5244	4194353262	0.393	197917	97.7736	6876873894	38.5477	19381700	2.2262	156576501	36.9016	18554030	0.563	39598842	3.7518	1886421	1.6372	115150008	0.5399	271456	0.026	1827651	0.0176	8841	0.0003	19985	UT-UPHL-240207709838	raw	all
UT-UPHL-240207709838_seqkit_10	1964	267166	1.207	1627.66	221.41	99.8982	981	99.7949	266618	0	0	0	0	180.43	99.8982	981	99.8869	133309	99.8982	981	99.8869	133309	0	0	0	0	0	0	0	0	64.4603	633	63.7352	85061	64.4603	633	63.7352	85061	0.7128	7	98.9805	132621	35.474	348	1.0173	1363	33.945	333	0.4986	668	3.7717	37	0.506	678	0.3058	3	0.0127	17	0.1019	1	0.0022	3	100	982	100	133706	100	982	100	133706	0	0	0	0	0	0	0	0	63.0346	619	62.2298	83205	63.0346	619	62.2298	83205	1.7312	17	98.9951	132892	36.9654	363	1.0027	1346	35.6415	350	0.5848	785	3.055	30	0.3985	535	0.2037	2	0.0194	26	0.1018	1	0.0022	3	UT-UPHL-240207709838	seqkit	10
UT-UPHL-240207709838_seqkit_30	5894	808073	1.922	3067.3	420.53	99.7964	2941	99.695	805608	0.0339	1	0.0374	302	182.14	99.9321	2945	99.9252	403208	99.9321	2945	99.9252	403208	0	0	0	0	0	0	0	0	65.5243	1931	64.9196	261957	65.5243	1931	64.9196	261957	1.0519	31	99.1533	401066	34.3973	1013	0.8455	3420	32.9032	969	0.5125	2073	3.5654	105	0.3172	1283	0.4414	13	0.0158	64	0.1019	3	0.0012	5	99.8643	2943	99.8507	403959	99.8643	2943	99.8507	403959	0	0	0	0	0	0	0	0	63.7937	1880	62.9983	254868	63.7937	1880	62.9983	254868	1.527	45	99.0927	401485	36.1196	1063	0.9066	3673	34.5566	1017	0.5891	2387	3.4998	103	0.2967	1202	0.5776	17	0.0207	84	0.034	1	0.0007	3	UT-UPHL-240207709838	seqkit	30
UT-UPHL-240207709838_seqkit_50	9834	1351802	2.783	3533.84	485.77	99.7559	4905	99.6565	1347158	0.0407	2	0.0447	604	183.41	99.939	4914	99.933	674570	99.939	4914	99.933	674570	0	0	0	0	0	0	0	0	64.8159	3187	64.26	433769	64.8159	3187	64.26	433769	0.7932	39	99.1856	670966	35.1241	1726	0.8127	5498	33.5572	1649	0.5135	3474	3.7037	182	0.2816	1905	0.4274	21	0.0176	119	0.1018	5	0.0016	11	99.817	4908	99.7992	675421	99.817	4908	99.7992	675421	0	0	0	0	0	0	0	0	63.0872	3102	62.3203	421771	63.0872	3102	62.3203	421771	1.4643	72	99.1196	671320	36.7971	1806	0.88	5960	35.4931	1742	0.5825	3945	3.4434	169	0.2749	1862	0.6112	30	0.0226	153	0.0204	1	0.0004	3	UT-UPHL-240207709838	seqkit	50
UT-UPHL-240207709838_seqkit_100	19684	2710686	3.12	6308.87	868.8	99.7663	9819	99.6692	2701720	0.0203	2	0.0223	604	182.78	99.939	9836	99.9351	1352902	99.939	9836	99.9351	1352902	0	0	0	0	0	0	0	0	64.3772	6336	63.7216	862650	64.3772	6336	63.7216	862650	0.5792	57	99.2049	1345703	35.5531	3497	0.794	10771	34.0179	3346	0.5123	6949	3.6702	361	0.2644	3586	0.427	42	0.0174	236	0.0813	8	0.001	14	99.8171	9824	99.8015	1354213	99.8171	9824	99.8015	1354213	0	0	0	0	0	0	0	0	62.3959	6141	61.5443	835098	62.3959	6141	61.5443	835098	0.9754	96	97.1308	1346247	37.4796	3682	2.8677	39747	36.0851	3545	0.5537	7674	3.5322	347	2.2944	31801	0.5497	54	0.0196	272	0.0305	3	0.0014	20	UT-UPHL-240207709838	seqkit	100
UT-UPHL-240207709838_seqkit_200	29516	4059618	3.185	9266.77	1274.55	99.7764	14725	99.6788	4046580	0.0203	3	0.0223	904	181.46	99.9458	14750	99.9419	2026433	99.9458	14750	99.9419	2026433	0	0	0	0	0	0	0	0	63.945	9437	63.3612	1284719	63.945	9437	63.3612	1284719	0.5963	88	99.1928	2015433	35.9593	5304	0.8061	16379	34.3729	5070	0.516	10484	3.6203	534	0.2658	5400	0.5288	78	0.0244	495	0.1017	15	0.001	21	99.8238	14732	99.808	2028106	99.8238	14732	99.808	2028106	0	0	0	0	0	0	0	0	61.6818	9103	60.8619	1236719	61.6818	9103	60.8619	1236719	0.6844	101	96.6829	2015851	38.1958	5627	3.316	69139	36.7296	5411	0.5652	11784	3.5637	525	2.7293	56907	0.5838	86	0.0215	448	0.0339	5	0.0011	23	UT-UPHL-240207709838	seqkit	200
UT-UPHL-240207709838_seqkit_300	39336	5407712	4.164	9446.98	1298.72	99.7915	19627	99.6919	5391052	0.0203	4	0.0223	1206	181.03	99.9492	19658	99.9452	2699506	99.9492	19658	99.9452	2699506	0	0	0	0	0	0	0	0	63.7991	12548	63.2208	1707585	63.7991	12548	63.2208	1707585	0.5288	104	98.4331	2685031	36.1125	7099	1.566	42717	34.4796	6778	0.5077	13850	3.5711	702	1.0362	28266	0.5036	99	0.022	601	0.0916	18	0.0009	24	99.8373	19636	99.8224	2701920	99.8373	19636	99.8224	2701920	0	0	0	0	0	0	0	0	61.9585	12186	61.185	1656111	61.9585	12186	61.185	1656111	0.5847	115	96.9748	2685881	37.9303	7448	3.0244	83766	36.428	7153	0.5554	15382	3.514	690	2.4461	67750	0.5958	117	0.0229	634	0.0255	5	0.0008	23	UT-UPHL-240207709838	seqkit	300
UT-UPHL-240207709838_seqkit_400	58812	8090351	5.176	11361.5	1562.92	99.8062	29349	99.7072	8066666	0.017	5	0.0186	1508	180.87	99.949	29391	99.9463	4038782	99.949	29391	99.9463	4038782	0	0	0	0	0	0	0	0	63.4632	18662	62.8506	2539762	63.4632	18662	62.8506	2539762	0.4795	141	97.9882	4016825	36.4465	10712	2.0109	82431	34.8406	10240	0.5123	20999	3.5895	1055	1.4762	60513	0.5138	151	0.0224	919	0.0919	27	0.001	39	99.8436	29360	99.8297	4042501	99.8436	29360	99.8297	4042501	0	0	0	0	0	0	0	0	61.7629	18162	60.9775	2469221	61.7629	18162	60.9775	2469221	0.5747	169	97.215	4018321	38.1301	11195	2.7844	115091	36.5838	10741	0.5609	23183	3.5763	1050	2.2	90935	0.5926	174	0.0235	973	0.0204	6	0.0006	24	UT-UPHL-240207709838	seqkit	400
UT-UPHL-240207709838_seqkit_500	97848	13463390	5.764	16976.7	2335.91	99.8099	48831	99.7134	13424800	0.0164	8	0.0179	2412	180.91	99.953	48901	99.9528	6721654	99.953	48901	99.9528	6721654	0	0	0	0	0	0	0	0	63.4126	31024	62.823	4224741	63.4126	31024	62.823	4224741	0.4149	203	97.1187	6685063	36.5044	17851	2.8805	198275	34.897	17065	0.5074	34923	3.6359	1778	2.3498	161743	0.5031	246	0.0234	1609	0.0798	39	0.0009	59	99.8447	48848	99.8334	6727332	99.8447	48848	99.8334	6727332	0	0	0	0	0	0	0	0	61.6242	30149	60.842	4099877	61.6242	30149	60.842	4099877	0.4865	238	97.0641	6687102	38.2718	18695	2.9354	202231	36.7057	17930	0.5598	38566	3.6521	1784	2.3519	162034	0.5671	277	0.0237	1631	0.0184	9	0.0005	33	UT-UPHL-240207709838	seqkit	500
UT-UPHL-240207709838_seqkit_1000	195984	26956665	8.036	24387.6	3354.39	99.8081	97804	99.7116	26878932	0.0133	13	0.0145	3918	181.19	99.949	97942	99.9501	13458069	99.949	97942	99.9501	13458069	0	0	0	0	0	0	0	0	63.3337	62062	62.7261	8445943	63.3337	62062	62.7261	8445943	0.4276	419	97.365	13384655	36.591	35838	2.6341	362110	34.9727	34253	0.5078	69800	3.6879	3612	2.1009	288814	0.5268	516	0.0254	3496	0.0694	68	0.0009	118	99.8367	97832	99.8266	13468482	99.8367	97832	99.8266	13468482	0	0	0	0	0	0	0	0	61.5346	60299	60.729	8193483	61.5346	60299	60.729	8193483	0.4674	458	97.3994	13387802	38.3576	37526	2.6	357379	36.761	35964	0.5613	77157	3.7207	3640	2.0136	276778	0.5673	555	0.0251	3444	0.0174	17	0.0006	79	UT-UPHL-240207709838	seqkit	1000
UT-UPHL-240207709838_seqkit_5000	982488	135073047	31.85	30847.5	4240.93	99.8168	490344	99.7182	134692346	0.0142	70	0.0156	21072	181	99.9554	491025	99.9565	67439560	99.9552	491024	99.9564	67439443	0.0002	1	0.0002	117	0	0	0	0	63.2278	310603	62.5998	42235413	63.2278	310603	62.5998	42235413	0.4157	2042	97.5817	67073068	36.6983	180198	2.4175	1661663	35.0471	172090	0.5066	348198	3.731	18320	1.8851	1295723	0.5273	2589	0.0258	17742	0.0723	355	0.0008	552	99.8441	490478	99.8341	67491999	99.8439	490477	99.8339	67491882	0.0002	1	0.0002	117	0	0	0	0	61.419	301717	60.6001	40968198	61.419	301717	60.6001	40968198	0.4202	2064	97.5736	67086356	38.477	188721	2.426	1667978	36.8644	180812	0.5637	387581	3.7278	18284	1.8364	1262588	0.548	2688	0.0259	17809	0.0175	86	0.0004	253	UT-UPHL-240207709838	seqkit	5000
UT-UPHL-240207709838_seqkit_10000	1965412	270231160	62.599	31396.7	4316.84	99.8166	980904	99.7178	269468550	0.0121	119	0.0132	35714	181	99.9541	982255	99.9553	134919554	99.954	982254	99.9552	134919437	0.0001	1	0.0001	117	0	0	0	0	63.1826	620899	62.5514	84431805	63.1826	620899	62.5514	84431805	0.4062	3992	97.8218	134186251	36.7442	360922	2.1775	2986972	35.0913	344686	0.508	696863	3.7162	36503	1.6437	2254665	0.5239	5146	0.0258	35444	0.0695	683	0.0007	996	99.8433	981166	99.8332	135025594	99.8432	981165	99.8331	135025477	0.0001	1	0.0001	117	0	0	0	0	61.3749	603135	60.5513	81896361	61.3749	603135	60.5513	81896361	0.3998	3929	97.7442	134213602	38.5208	377953	2.2555	3097108	36.8986	362037	0.5647	775453	3.7272	36570	1.6645	2285537	0.5461	5358	0.0263	36118	0.0169	166	0.0003	421	UT-UPHL-240207709838	seqkit	10000
UT-UPHL-240207726835_bbnorm_10	5990	829785	1.747	3428.72	474.97	72.6878	2177	73.2517	607832	0	0	0	0	190.13	73.4891	2201	74.1749	307326	73.4891	2201	74.1749	307326	0	0	0	0	0	0	0	0	25.6427	768	25.9602	107560	25.6427	768	25.9602	107560	1.2688	38	70.561	300242	65.1068	1433	29.4378	125260	64.0618	1410	1.6331	6949	3.5438	78	27.7742	118181	0.6815	15	0.0306	130	0.1817	4	0.0012	5	72.9549	2185	73.575	305674	72.9215	2184	73.5654	305634	0.0334	1	0.0096	40	0	0	0	0	38.4975	1153	38.2671	158984	38.4975	1153	38.2671	158984	1.7028	51	71.4274	302748	47.2311	1032	28.5716	121102	45.9497	1004	0.658	2789	3.7529	82	27.8822	118180	0.595	13	0.0314	133	0.0458	1	0.0009	4	UT-UPHL-240207726835	bbnorm	10
UT-UPHL-240207726835_bbnorm_30	17354	2390748	3.041	5705.77	786.05	82.3326	7144	82.8185	1979982	0.0115	1	0.0125	300	188.55	83.3583	7233	83.9976	1002670	83.3583	7233	83.9976	1002670	0	0	0	0	0	0	0	0	27.5095	2387	27.7169	330854	27.5095	2387	27.7169	330854	0.8067	70	73.763	979483	66.9847	4845	26.2319	348328	66.2104	4789	1.7236	22887	3.2213	233	24.4908	325208	0.636	46	0.0175	233	0.3595	26	0.005	67	82.5055	7159	83.023	993834	82.5055	7159	83.023	993834	0	0	0	0	0	0	0	0	43.2753	3755	42.7645	511916	43.2753	3755	42.7645	511916	1.0948	95	74.4388	985202	47.5346	3403	25.5574	338254	46.5009	3329	0.6186	8187	3.2686	234	24.909	329672	0.6006	43	0.0298	395	0.0838	6	0.0038	50	UT-UPHL-240207726835	bbnorm	30
UT-UPHL-240207726835_bbnorm_50	30368	4208047	4.198	7233.63	1002.35	87.6317	13306	88.0127	3703614	0.0395	6	0.043	1808	192.92	88.613	13455	89.1319	1872723	88.613	13455	89.1319	1872723	0	0	0	0	0	0	0	0	27.3973	4160	27.7423	582886	27.3973	4160	27.7423	582886	0.8101	123	71.7217	1826511	69.0598	9292	28.2743	720052	68.168	9172	1.7865	45497	3.6195	487	26.4637	673941	0.8324	112	0.0241	614	0.3196	43	0.004	101	87.77	13327	88.2037	1858432	87.77	13327	88.2037	1858432	0	0	0	0	0	0	0	0	45.0803	6845	44.4965	937531	45.0803	6845	44.4965	937531	1.1459	174	70.9283	1841751	48.6156	6479	29.068	754792	47.4	6317	0.6153	15978	3.6017	480	28.4293	738206	0.7504	100	0.0234	608	0.0975	13	0.0037	95	UT-UPHL-240207726835	bbnorm	50
UT-UPHL-240207726835_bbnorm_100	65598	9145521	4.978	13178.9	1837.37	92.5333	30350	92.6781	8475894	0.0213	7	0.023	2102	193.32	93.3535	30619	93.6382	4276048	93.3535	30619	93.6382	4276048	0	0	0	0	0	0	0	0	26.885	8818	26.9882	1232432	26.885	8818	26.9882	1232432	0.7256	238	78.3496	4160343	71.1944	21799	21.6458	1149384	70.3779	21549	2.154	114378	3.4684	1062	19.4714	1033924	0.6173	189	0.0204	1082	0.3266	100	0.0046	245	92.64	30385	92.8709	4252518	92.64	30385	92.8709	4252518	0	0	0	0	0	0	0	0	45.8215	15029	44.9372	2057653	45.8215	15029	44.9372	2057653	0.8598	282	80.3439	4212009	50.5249	15352	19.6519	1030244	49.3171	14985	0.7466	39142	3.6005	1094	18.8834	989955	0.6385	194	0.0219	1147	0.0757	23	0.0042	220	UT-UPHL-240207726835	bbnorm	100
UT-UPHL-240207726835_bbnorm_200	124064	17390773	8.3	14947.6	2095.29	94.8768	58854	94.9236	16507950	0.021	13	0.0225	3912	193.92	95.6555	59337	95.8338	8321652	95.6555	59337	95.8338	8321652	0	0	0	0	0	0	0	0	29.6428	18388	29.6365	2573461	29.6428	18388	29.6365	2573461	0.6142	381	83.9869	8109254	68.9941	40939	16.0092	1545752	68.2424	40493	2.1751	210016	3.5071	2081	13.8134	1333733	0.5915	351	0.0207	2003	0.3303	196	0.0039	379	94.9655	58909	95.0935	8280132	94.9655	58909	95.0935	8280132	0	0	0	0	0	0	0	0	47.2708	29323	46.3255	4033721	47.2708	29323	46.3255	4033721	0.7851	487	85.0561	8202059	50.213	29580	14.9407	1440753	49.0655	28904	0.7838	75578	3.5512	2092	14.1343	1362986	0.5653	333	0.0227	2189	0.0611	36	0.0032	306	UT-UPHL-240207726835	bbnorm	200
UT-UPHL-240207726835_bbnorm_300	172786	24288276	10.338	16713.7	2349.42	95.7091	82686	95.7339	23252102	0.0336	29	0.036	8734	194.51	96.3979	83281	96.5489	11709179	96.3979	83281	96.5489	11709179	0	0	0	0	0	0	0	0	32.0917	27725	32.0358	3885209	32.0917	27725	32.0358	3885209	0.6251	540	85.1764	11434917	66.6743	55527	14.818	1989315	65.9046	54886	2.0153	270554	3.4137	2843	12.7807	1715808	0.5451	454	0.022	2953	0.3278	273	0.0056	755	95.8087	82772	95.9163	11663963	95.8087	82772	95.9163	11663963	0	0	0	0	0	0	0	0	48.6602	42039	47.7668	5808717	48.6602	42039	47.7668	5808717	0.7211	623	86.4764	11557679	49.2026	40726	13.5192	1806858	48.0187	39746	0.768	102640	3.5483	2937	12.7284	1701161	0.5376	445	0.0229	3057	0.064	53	0.0044	587	UT-UPHL-240207726835	bbnorm	300
UT-UPHL-240207726835_bbnorm_400	217602	30592220	10.881	19998	2811.48	96.1655	104629	96.1738	29421696	0.0257	28	0.0273	8356	194.86	96.785	105303	96.917	14804874	96.785	105303	96.917	14804874	0	0	0	0	0	0	0	0	34.0971	37098	33.9502	5186168	34.0971	37098	33.9502	5186168	0.5744	625	84.8002	14486625	64.7436	68177	15.195	2595802	63.9061	67295	1.8375	313904	3.3798	3559	13.3369	2278378	0.5271	555	0.0206	3520	0.2801	295	0.0048	825	96.2629	104735	96.3567	14758373	96.2629	104735	96.3567	14758373	0	0	0	0	0	0	0	0	49.9637	54361	49.0881	7518525	49.9637	54361	49.0881	7518525	0.6599	718	85.3931	14631257	48.0852	50362	14.6026	2502015	46.9012	49122	0.7171	122874	3.443	3606	13.865	2375629	0.5251	550	0.0205	3512	0.0659	69	0.0043	730	UT-UPHL-240207726835	bbnorm	400
UT-UPHL-240207726835_bbnorm_500	260896	36729379	12.481	20903.7	2942.86	96.5519	125950	96.5442	35460092	0.0253	33	0.0271	9942	195.3	97.1192	126690	97.2352	17833825	97.1192	126690	97.2352	17833825	0	0	0	0	0	0	0	0	35.8066	46709	35.6001	6529377	35.8066	46709	35.6001	6529377	0.5841	762	86.2344	17477515	63.1013	79943	13.7611	2789025	62.2756	78897	1.7333	351302	3.2994	4180	12.0075	2433619	0.5139	651	0.0202	4104	0.2636	334	0.0045	904	96.6377	126062	96.7186	17785065	96.6377	126062	96.7186	17785065	0	0	0	0	0	0	0	0	51.1016	66661	50.2438	9239063	51.1016	66661	50.2438	9239063	0.6232	813	86.8088	17638019	47.1125	59391	13.1873	2679431	45.9274	57897	0.6995	142135	3.369	4247	12.4674	2533165	0.5124	646	0.0203	4131	0.0563	71	0.0038	780	UT-UPHL-240207726835	bbnorm	500
UT-UPHL-240207726835_bbnorm_1000	464874	65663142	19.322	24059.2	3398.34	97.6316	226932	97.5805	64074422	0.0198	46	0.0211	13852	196.37	98.1358	228104	98.2064	32202694	98.1354	228103	98.206	32202577	0.0004	1	0.0004	117	0	0	0	0	40.7211	94651	40.3499	13231060	40.7211	94651	40.3499	13231060	0.5111	1188	90.2262	31702315	58.4746	133383	9.7702	3432894	57.5935	131373	1.4007	492164	3.1174	7111	8.3497	2933783	0.4559	1040	0.0198	6947	0.2284	521	0.0036	1268	97.7009	227093	97.7422	32130093	97.7005	227092	97.7418	32129976	0.0004	1	0.0004	117	0	0	0	0	53.7673	124975	52.9744	17413911	53.7673	124975	52.9744	17413911	0.5369	1248	91.204	31897603	44.9591	102099	8.7934	3075395	43.8155	99502	0.643	224885	3.1432	7138	8.1312	2843799	0.439	997	0.0192	6711	0.041	93	0.0026	894	UT-UPHL-240207726835	bbnorm	1000
UT-UPHL-240207726835_bbnorm_5000	2117798	300662936	63.621	33287.6	4725.83	99.2673	1051140	99.1692	298164902	0.0263	279	0.0279	83784	197.4	99.5728	1054375	99.5911	149541424	99.5728	1054375	99.5911	149541424	0	0	0	0	0	0	0	0	48.1249	509594	47.5219	71356717	48.1249	509594	47.5219	71356717	0.3971	4205	95.7164	148233145	51.6334	544410	4.2824	6632057	50.6767	534322	0.8257	1278738	2.7677	29182	3.4388	5325610	0.3721	3923	0.0179	27709	0.126	1328	0.0012	1832	99.3145	1051640	99.3168	149479222	99.3145	1051640	99.3168	149479222	0	0	0	0	0	0	0	0	58.4306	618721	57.7667	86943175	58.4306	618721	57.7667	86943175	0.3705	3923	96.1712	148668390	41.1616	432872	3.8284	5918211	40.0177	420842	0.5065	782956	2.7966	29410	3.3043	5108049	0.3579	3764	0.0176	27206	0.0124	130	0.0004	670	UT-UPHL-240207726835	bbnorm	5000
UT-UPHL-240207726835_bbnorm_10000	5766910	821356127	156.132	36936.1	5260.65	99.6278	2872724	99.52	817413570	0.021	605	0.0221	181898	197.1	99.8319	2878609	99.8391	409546752	99.8319	2878608	99.8391	409546635	0	1	0	117	0	0	0	0	48.9725	1412100	48.347	198322643	48.9725	1412100	48.347	198322643	0.3994	11517	96.2482	406592244	50.9053	1465364	3.7506	15843904	49.735	1431675	0.6841	2890055	3.173	91337	3.0524	12894524	0.3101	8928	0.014	59325	0.1112	3201	0.0012	5128	99.6631	2873742	99.6603	409752571	99.6631	2873741	99.6602	409752454	0	1	0	117	0	0	0	0	58.5578	1688488	57.9499	238260531	58.5578	1688488	57.9499	238260531	0.3697	10661	96.4698	407721133	41.2411	1185162	3.5296	14917542	39.8902	1146342	0.467	1973731	3.1809	91412	3.0496	12888686	0.2961	8510	0.013	55125	0.0111	319	0.0006	2582	UT-UPHL-240207726835	bbnorm	10000
UT-UPHL-240207726835_raw_all	53380492	7610699090	1527.22	34952.6	4983.35	99.8643	26654021	99.7543	7591996968	0.0156	4172	0.0165	1253052	195.74	99.9585	26679176	99.96	3799585039	99.9585	26679175	99.9599	3799584922	0	1	0	117	0	0	0	0	48.1033	12838894	47.4435	1803377211	48.1033	12838894	47.4435	1803377211	0.4282	114293	97.1177	3773890017	51.7809	13814707	2.8805	111932226	50.4596	13462195	0.6523	25348621	3.6471	973016	2.221	86306084	0.2376	63402	0.0071	277521	0.2332	62207	0.0018	68880	99.8924	26661537	99.8898	3805394363	99.8924	26661534	99.8898	3805393944	0	3	0	419	0	0	0	0	57.7651	15417660	57.1938	2178850293	57.7651	15417660	57.1938	2178850293	0.3934	105000	97.2924	3787057654	42.1653	11241927	2.7073	105381165	40.6274	10831878	0.4637	18049372	3.6587	975468	2.2365	87055556	0.2304	61418	0.0071	276237	0.0163	4356	0.0003	11100	UT-UPHL-240207726835	raw	all
UT-UPHL-240207726835_seqkit_10	1952	280315	1.016	1920.82	275.84	100	976	99.8848	279992	0	0	0	0	196.66	100	976	100	139996	100	976	100	139996	0	0	0	0	0	0	0	0	43.9549	429	43.5527	60972	43.9549	429	43.5527	60972	1.9467	19	99.0575	138950	55.9426	546	0.9403	1319	54.918	536	0.7407	1039	3.0738	30	0.1968	276	0.3074	3	0.0029	4	0.3074	3	0.0021	3	100	976	100	140319	100	976	100	140319	0	0	0	0	0	0	0	0	54.4057	531	54.0419	75831	54.4057	531	54.0419	75831	1.4344	14	88.8645	139583	45.5943	445	11.1355	17491	44.3648	433	0.4667	733	3.5861	35	10.6669	16755	0.2049	2	0.0019	3	0	0	0	0	UT-UPHL-240207726835	seqkit	10
UT-UPHL-240207726835_seqkit_30	5876	836098	2.158	2723.05	387.46	99.8639	2934	99.7445	833962	0	0	0	0	193.4	99.966	2937	99.9638	417409	99.966	2937	99.9638	417409	0	0	0	0	0	0	0	0	46.256	1359	45.7328	190962	46.256	1359	45.7328	190962	1.4636	43	99.0397	414392	53.6261	1575	0.9589	4012	52.6047	1545	0.7105	2973	3.3027	97	0.2392	1001	0.3405	10	0.0091	38	0.2043	6	0.0014	6	99.8639	2934	99.8557	417934	99.8639	2934	99.8557	417934	0	0	0	0	0	0	0	0	56.0245	1646	55.6282	232825	56.0245	1646	55.6282	232825	1.4636	43	95.4824	415676	43.8991	1288	4.5174	19666	42.7062	1253	0.4906	2136	3.3061	97	3.9989	17409	0.3408	10	0.0278	121	0.0341	1	0.0002	1	UT-UPHL-240207726835	seqkit	30
UT-UPHL-240207726835_seqkit_50	9788	1396692	2.389	4096.94	584.61	99.857	4887	99.7388	1393044	0.0409	2	0.0432	604	194.86	99.9796	4893	99.9784	697358	99.9796	4893	99.9784	697358	0	0	0	0	0	0	0	0	46.5059	2276	45.9247	320329	46.5059	2276	45.9247	320329	1.226	60	94.7707	692318	53.3824	2612	5.2271	38185	52.1766	2553	0.6731	4917	3.4539	169	4.5394	33161	0.3679	18	0.0146	107	0.2452	12	0.0022	16	99.8978	4889	99.892	698428	99.8978	4889	99.892	698428	0	0	0	0	0	0	0	0	56.3139	2756	55.8254	390322	56.3139	2756	55.8254	390322	1.3486	66	96.965	694847	43.6286	2133	3.0349	21748	42.2581	2066	0.4824	3457	3.3136	162	2.5353	18168	0.2454	12	0.0172	123	0.0205	1	0.0001	1	UT-UPHL-240207726835	seqkit	50
UT-UPHL-240207726835_seqkit_100	19420	2771358	2.908	6677.73	952.95	99.8043	9691	99.6939	2762874	0.0206	2	0.0218	604	195.59	99.9279	9703	99.9316	1383130	99.9279	9703	99.9316	1383130	0	0	0	0	0	0	0	0	46.8383	4548	46.301	640842	46.8383	4548	46.301	640842	0.9578	93	96.8266	1373237	53.0145	5144	3.1711	44974	51.7263	5019	0.6823	9677	3.6484	354	2.4758	35113	0.3195	31	0.013	184	0.2783	27	0.0023	32	99.8455	9695	99.8447	1385126	99.8455	9695	99.8447	1385126	0	0	0	0	0	0	0	0	56.1483	5452	55.638	771855	56.1483	5452	55.638	771855	0.8136	79	98.0579	1378044	43.7545	4242	1.9418	27289	42.2486	4096	0.4841	6803	3.6514	354	1.4382	20211	0.2888	28	0.0196	275	0.0309	3	0.0003	4	UT-UPHL-240207726835	seqkit	100
UT-UPHL-240207726835_seqkit_200	29062	4143666	4.079	7124.99	1015.88	99.8073	14503	99.6995	4131214	0.0138	2	0.0146	604	195.33	99.9243	14520	99.9328	2067938	99.9243	14520	99.9328	2067938	0	0	0	0	0	0	0	0	47.4778	6899	46.918	970888	47.4778	6899	46.918	970888	0.7088	103	96.1826	2053510	52.3416	7600	3.815	81451	50.9435	7397	0.6645	14187	3.7328	542	3.1416	67073	0.2686	39	0.0089	191	0.2824	41	0.0023	50	99.8417	14508	99.84	2071020	99.8417	14508	99.84	2071020	0	0	0	0	0	0	0	0	56.7889	8252	56.2688	1167205	56.7889	8252	56.2688	1167205	0.6813	99	97.1956	2060635	43.1141	6255	2.8042	59451	41.5288	6025	0.4754	10079	3.5911	521	2.3145	49070	0.2275	33	0.0142	302	0.0207	3	0.0002	4	UT-UPHL-240207726835	seqkit	200
UT-UPHL-240207726835_seqkit_300	38970	5554060	4.01	9718.34	1385.07	99.8306	19452	99.7214	5538586	0.0257	5	0.0272	1508	195.51	99.9384	19473	99.9452	2772226	99.9384	19473	99.9452	2772226	0	0	0	0	0	0	0	0	47.5648	9268	46.9146	1301290	47.5648	9268	46.9146	1301290	0.6005	117	96.0592	2753030	52.2672	10178	3.9386	112880	50.8037	9893	0.659	18886	3.7385	728	3.271	93747	0.267	52	0.0086	247	0.2773	54	0.0022	63	99.8717	19460	99.8706	2776717	99.8717	19460	99.8706	2776717	0	0	0	0	0	0	0	0	56.9156	11090	56.3594	1566968	56.9156	11090	56.3594	1566968	0.6415	125	96.8646	2762892	43.0062	8369	3.1353	89428	41.4337	8063	0.4717	13454	3.5766	696	2.6507	75607	0.2364	46	0.0129	367	0.0154	3	0.0001	4	UT-UPHL-240207726835	seqkit	300
UT-UPHL-240207726835_seqkit_400	58266	8299678	4.372	13326.1	1898.24	99.8524	29090	99.7405	8278138	0.0206	6	0.0218	1810	195.2	99.9519	29119	99.9561	4143206	99.9519	29119	99.9561	4143206	0	0	0	0	0	0	0	0	47.7465	13910	47.0891	1951856	47.7465	13910	47.0891	1951856	0.5664	165	96.336	4114848	52.1206	15177	3.6622	156425	50.7057	14765	0.6552	27988	3.7192	1083	3.0001	128146	0.237	69	0.0068	291	0.2404	70	0.0018	79	99.8833	29099	99.8807	4149694	99.8833	29099	99.8807	4149694	0	0	0	0	0	0	0	0	57.2272	16672	56.6553	2353830	57.2272	16672	56.6553	2353830	0.5561	162	95.6986	4129357	42.6991	12425	4.3009	185581	41.1079	11962	0.4611	19898	3.6256	1055	3.8301	165266	0.2165	63	0.0097	417	0.0206	6	0.0005	22	UT-UPHL-240207726835	seqkit	400
UT-UPHL-240207726835_seqkit_500	97652	13913889	5.25	18600.2	2650.24	99.8525	48754	99.7422	13878022	0.0164	8	0.0173	2414	195.42	99.9447	48799	99.948	6945274	99.9447	48799	99.948	6945274	0	0	0	0	0	0	0	0	48.1649	23517	47.5222	3302260	48.1649	23517	47.5222	3302260	0.5018	245	96.1071	6898117	51.6896	25224	3.891	279281	50.3371	24564	0.6469	46429	3.662	1787	3.2359	232260	0.2398	117	0.0082	592	0.2582	126	0.0019	136	99.8812	48768	99.8792	6956593	99.8812	48768	99.8792	6956593	0	0	0	0	0	0	0	0	57.668	28157	57.1139	3977987	57.668	28157	57.1139	3977987	0.4465	218	96.4496	6922889	42.2572	20608	3.55	254812	40.6558	19827	0.461	33088	3.6499	1780	3.0809	221136	0.2215	108	0.0082	588	0.0185	9	0.0004	28	UT-UPHL-240207726835	seqkit	500
UT-UPHL-240207726835_seqkit_1000	195912	27922429	9.549	20516	2924.05	99.8591	97818	99.7469	27851746	0.0143	14	0.0151	4212	195.65	99.951	97908	99.9524	13938667	99.951	97908	99.9524	13938667	0	0	0	0	0	0	0	0	48.0593	47077	47.4202	6612888	48.0593	47077	47.4202	6612888	0.4716	462	96.9261	13844007	51.8068	50723	3.0716	438723	50.5025	49446	0.6528	93235	3.6463	3570	2.4112	344390	0.24	235	0.0077	1098	0.2747	269	0.0023	327	99.8857	97844	99.8818	13960607	99.8857	97844	99.8818	13960607	0	0	0	0	0	0	0	0	57.5228	56347	56.9591	7961246	57.5228	56347	56.9591	7961246	0.4267	418	97.2518	13892939	42.4073	41493	2.7476	392510	40.861	39980	0.4654	66483	3.6313	3553	2.2745	324924	0.2269	222	0.0077	1103	0.0174	17	0.0006	82	UT-UPHL-240207726835	seqkit	1000
UT-UPHL-240207726835_seqkit_5000	979986	139720240	30.436	32198.1	4590.6	99.8663	489338	99.7562	139379570	0.0135	66	0.0142	19846	195.77	99.9578	489786	99.9591	69753426	99.9578	489786	99.9591	69753426	0	0	0	0	0	0	0	0	48.0393	235389	47.3909	33070286	48.0393	235389	47.3909	33070286	0.4314	2114	96.8977	69280037	51.8424	253917	3.1004	2216705	50.5251	247465	0.6531	466936	3.6524	17889	2.4402	1744672	0.2358	1155	0.0071	5097	0.2366	1159	0.0019	1356	99.8939	489473	99.891	69862067	99.8939	489473	99.891	69862067	0	0	0	0	0	0	0	0	57.6945	282699	57.1317	39956932	57.6945	282699	57.1317	39956932	0.3986	1953	96.9325	69523278	42.2369	206738	3.0671	2199830	40.6983	199207	0.4646	333229	3.6697	17962	2.5952	1861332	0.2311	1131	0.0073	5269	0.0157	77	0.0004	291	UT-UPHL-240207726835	seqkit	5000
UT-UPHL-240207726835_seqkit_10000	1960968	279580744	60.071	32644	4654.15	99.8662	979172	99.7556	278897434	0.0154	151	0.0162	45360	195.73	99.9588	980080	99.9599	139578117	99.9588	980080	99.9599	139578117	0	0	0	0	0	0	0	0	48.1173	471782	47.4642	66276201	48.1173	471782	47.4642	66276201	0.4349	4264	96.9951	138632639	51.7661	507350	3.003	4292142	50.4547	494497	0.6524	932499	3.6569	35841	2.3434	3349419	0.2355	2308	0.0072	10224	0.2372	2325	0.0019	2755	99.8939	979444	99.8909	139794032	99.8939	979444	99.8909	139794032	0	0	0	0	0	0	0	0	57.768	566406	57.2007	80050525	57.768	566406	57.2007	80050525	0.3948	3871	97.0659	139119254	42.1627	412960	2.9337	4204700	40.6332	397979	0.4633	664075	3.6737	35982	2.4633	3530545	0.2277	2230	0.007	10080	0.0186	182	0.0004	623	UT-UPHL-240207726835	seqkit	10000
UT-UPHL-240207765559_bbnorm_10	6748	939076	1.96	3442.4	479.06	84.8251	2862	85.999	807596	0.0296	1	0.0322	302	226.56	85.8328	2896	87.1807	408250	85.8328	2896	87.1807	408250	0	0	0	0	0	0	0	0	32.2466	1088	32.4594	152001	32.2466	1088	32.4594	152001	3.4381	116	98.1891	401723	62.4309	1808	1.8109	7409	61.7749	1789	1.5372	6289	4.2127	122	0.2156	882	0.9669	28	0.0582	238	0	0	0	0	85.1808	2874	86.3977	406757	85.1808	2874	86.3977	406757	0	0	0	0	0	0	0	0	22.377	755	21.637	101866	22.377	755	21.637	101866	2.5785	87	95.1568	388117	73.73	2119	4.842	19749	73.0341	2099	4.4877	18304	4.3493	125	0.2731	1114	1.5658	45	0.0812	331	0.0696	2	0.0012	5	UT-UPHL-240207765559	bbnorm	10
UT-UPHL-240207765559_bbnorm_30	37198	5234384	4.394	8466.39	1191.36	94.6287	17600	94.9424	4969648	0.0108	2	0.0115	602	226.47	95.4836	17759	95.9828	2505084	95.4836	17759	95.9828	2505084	0	0	0	0	0	0	0	0	26.1036	4855	26.041	679652	26.1036	4855	26.041	679652	2.4786	461	94.373	2452149	72.6392	12900	5.6245	146146	72.1155	12807	1.9942	51817	3.204	569	3.5898	93276	0.7264	129	0.0405	1053	0.0788	14	0.0025	65	94.7739	17627	95.2065	2498651	94.7739	17627	95.2065	2498651	0	0	0	0	0	0	0	0	16.1407	3002	15.1431	397423	16.1407	3002	15.1431	397423	1.3119	244	90.964	2375413	82.9693	14625	9.0338	235906	82.5949	14559	4.6435	121259	3.5117	619	4.3167	112726	1.3899	245	0.0736	1921	0.0794	14	0.0022	58	UT-UPHL-240207765559	bbnorm	30
UT-UPHL-240207765559_bbnorm_50	76788	10843954	6.783	11321.1	1598.76	96.4265	37022	96.5737	10472408	0.0104	4	0.0111	1204	225.87	97.2287	37330	97.5649	5275755	97.2287	37330	97.5649	5275755	0	0	0	0	0	0	0	0	24.5559	9428	24.3987	1319342	24.5559	9428	24.3987	1319342	2.3415	899	94.9115	5155788	74.7147	27891	5.0867	276319	74.2111	27703	2.163	117497	3.2815	1225	2.88	156450	0.8304	310	0.0437	2372	0.083	31	0.0018	98	96.5229	37059	96.8057	5262859	96.5229	37059	96.8057	5262859	0	0	0	0	0	0	0	0	14.0803	5406	13.0435	709115	14.0803	5406	13.0435	709115	1.2241	470	91.0317	4989928	85.4125	31653	8.9663	491492	84.9861	31495	4.9017	268687	3.5835	1328	3.9892	218670	1.4841	550	0.0754	4135	0.0863	32	0.002	109	UT-UPHL-240207765559	bbnorm	50
UT-UPHL-240207765559_bbnorm_100	144468	20432602	11.057	13065.6	1847.91	97.1578	70181	97.2043	19861368	0.0152	11	0.0162	3316	226.24	97.8916	70711	98.1265	9996962	97.8902	70710	98.1261	9996929	0.0014	1	0.0003	33	0	0	0	0	26.0625	18826	25.8089	2629366	26.0625	18826	25.8089	2629366	2.3355	1687	95.0337	9769871	73.3549	51870	4.9651	510433	72.7935	51473	2.168	222879	3.2201	2277	2.7573	283461	0.7863	556	0.0398	4093	0.0834	59	0.0012	119	97.2548	70251	97.4526	9983790	97.2534	70250	97.4523	9983757	0.0014	1	0.0003	33	0	0	0	0	15.9869	11548	14.9319	1529737	15.9869	11548	14.9319	1529737	1.1241	812	91.2293	9473053	83.5575	58700	8.7691	910560	83.1604	58421	4.8358	502141	3.6725	2580	3.8521	399992	1.5857	1114	0.0812	8427	0.0726	51	0.0016	169	UT-UPHL-240207765559	bbnorm	100
UT-UPHL-240207765559_bbnorm_200	214772	30288568	14.101	15231	2147.97	97.2222	104403	97.2774	29463918	0.0186	20	0.0199	6028	222.91	97.9737	105210	98.2125	14834377	97.9737	105210	98.2125	14834377	0	0	0	0	0	0	0	0	30.6725	32938	30.293	4575570	30.6725	32938	30.293	4575570	2.1101	2266	93.6481	14529073	68.6731	72251	6.3502	985207	67.966	71507	1.9257	298770	3.3124	3485	4.3841	680170	0.7965	838	0.0404	6267	0.0874	92	0.0017	267	97.3255	104514	97.5261	14808551	97.3255	104514	97.5261	14808551	0	0	0	0	0	0	0	0	21.7608	23368	20.6722	3138907	21.7608	23368	20.6722	3138907	1.0467	1124	90.3367	14129791	77.6394	81144	9.661	1511101	77.0815	80561	4.2632	666812	3.7564	3926	5.3237	832697	1.439	1504	0.0741	11592	0.0708	74	0.0023	356	UT-UPHL-240207765559	bbnorm	200
UT-UPHL-240207765559_bbnorm_300	263888	37106171	16.665	15834.7	2226.57	97.4777	128616	97.5028	36179570	0.0159	21	0.017	6322	219.92	98.2114	129584	98.4137	18212989	98.2114	129584	98.4137	18212989	0	0	0	0	0	0	0	0	34.6101	45666	34.1256	6315463	34.6101	45666	34.1256	6315463	1.8712	2469	93.3636	17870230	64.7426	83896	6.6348	1269933	63.9377	82853	1.7474	334458	3.404	4411	4.8457	927487	0.7933	1028	0.0417	7988	0.0779	101	0.0016	313	97.574	128743	97.7359	18178514	97.574	128743	97.7359	18178514	0	0	0	0	0	0	0	0	26.4878	34949	25.3391	4712968	26.4878	34949	25.3391	4712968	0.9959	1314	90.2082	17430102	72.8521	93792	9.7896	1891549	72.1663	92909	3.8021	734640	3.7656	4848	5.9185	1143571	1.3717	1766	0.069	13338	0.0629	81	0.0022	434	UT-UPHL-240207765559	bbnorm	300
UT-UPHL-240207765559_bbnorm_400	309096	43392772	18.12	17058.3	2394.75	97.7192	151023	97.7231	42404766	0.0194	30	0.0208	9026	217.06	98.4542	152159	98.6264	21346732	98.4542	152159	98.6264	21346732	0	0	0	0	0	0	0	0	38.1454	58953	37.6326	8145206	38.1454	58953	37.6326	8145206	1.7153	2651	93.9428	20976723	61.2386	93180	6.0555	1352153	60.331	91799	1.6136	360311	3.5049	5333	4.4001	982508	0.7978	1214	0.0418	9334	0.0716	109	0.0016	364	97.8143	151170	97.9447	21301747	97.8143	151170	97.9447	21301747	0	0	0	0	0	0	0	0	30.5258	47177	29.394	6392831	30.5258	47177	29.394	6392831	0.9317	1440	91.1119	20507957	68.7881	103987	8.886	2000110	67.9758	102759	3.4577	778271	3.8242	5781	5.3615	1206791	1.3065	1975	0.0669	15048	0.0609	92	0.0021	471	UT-UPHL-240207765559	bbnorm	400
UT-UPHL-240207765559_bbnorm_500	351566	49275393	18.955	18547.6	2599.62	97.9332	172150	97.9186	48249754	0.021	37	0.0226	11148	215.25	98.637	173387	98.7872	24282967	98.637	173387	98.7872	24282967	0	0	0	0	0	0	0	0	40.4698	71139	39.8872	9804707	40.4698	71139	39.8872	9804707	1.5536	2731	93.7728	23888215	58.9548	102220	6.2258	1586001	58.0199	100599	1.505	383394	3.5239	6110	4.6776	1191588	0.8051	1396	0.0433	11019	0.0657	114	0.0013	339	98.022	172306	98.1302	24232561	98.022	172306	98.1302	24232561	0	0	0	0	0	0	0	0	33.4486	58797	32.2769	7970566	33.4486	58797	32.2769	7970566	0.8738	1536	91.3307	23401549	65.8723	113502	8.6671	2220758	65.0651	112111	3.1747	813451	3.7648	6487	5.426	1390306	1.26	2171	0.0664	17001	0.0557	96	0.0022	560	UT-UPHL-240207765559	bbnorm	500
UT-UPHL-240207765559_bbnorm_1000	559874	78202119	26.928	20791.2	2904.08	98.5265	275812	98.4697	77005366	0.02	56	0.0215	16798	209.4	99.118	277468	99.2109	38716098	99.118	277468	99.2109	38716098	0	0	0	0	0	0	0	0	47.7379	133636	47.0766	18371181	47.7379	133636	47.0766	18371181	1.2253	3430	94.4561	38217339	51.8189	143781	5.5425	2242513	50.6747	140606	1.1865	480074	3.6656	10171	4.3112	1744323	0.7965	2210	0.0448	18116	0.0587	163	0.0014	569	98.5954	276005	98.6505	38649379	98.5954	276005	98.6505	38649379	0	0	0	0	0	0	0	0	42.0866	117816	40.9355	16037735	42.0866	117816	40.9355	16037735	0.7648	2141	93.5237	37669202	57.3095	158177	6.4747	2607877	56.2646	155293	2.372	955375	3.8764	10699	4.0428	1628329	1.1127	3071	0.06	24173	0.0417	115	0.0016	629	UT-UPHL-240207765559	bbnorm	1000
UT-UPHL-240207765559_bbnorm_5000	2264102	315189523	75.832	29856.9	4156.43	99.3888	1125132	99.2902	312952182	0.0157	178	0.017	53558	200.75	99.7601	1129335	99.7836	157038051	99.7601	1129335	99.7836	157038051	0	0	0	0	0	0	0	0	59.2821	671104	58.5895	92207365	59.2821	671104	58.5895	92207365	0.699	7913	96.9051	155861361	40.5587	458044	3.0939	4976156	39.206	442767	0.6859	1103156	3.7039	41829	2.3633	3801122	0.7403	8360	0.0447	71878	0.0378	427	0.001	1656	99.4255	1125547	99.4217	156898327	99.4255	1125547	99.4217	156898327	0	0	0	0	0	0	0	0	55.8258	631976	54.8233	86517153	55.8258	631976	54.8233	86517153	0.569	6441	96.6259	155093712	43.848	493530	3.3733	5414521	42.5642	479080	1.0749	1725336	3.7591	42310	2.2498	3611197	0.8205	9235	0.0486	77988	0.0183	206	0.0008	1291	UT-UPHL-240207765559	bbnorm	5000
UT-UPHL-240207765559_bbnorm_10000	5774594	804998868	159.922	36108.8	5033.69	99.6425	2876976	99.5402	801297364	0.0141	407	0.0152	122216	198.62	99.8958	2884288	99.9054	401642093	99.8957	2884286	99.9054	401641855	0.0001	2	0.0001	238	0	0	0	0	62.5291	1805400	61.8729	248742983	62.5291	1805400	61.8729	248742983	0.5115	14769	97.9101	399315613	37.387	1078350	2.0893	8521136	36.1258	1041973	0.5343	2178885	3.2362	93342	1.5195	6197059	0.6136	17698	0.0356	145192	0.0332	959	0.0006	2403	99.6701	2877771	99.6613	401611830	99.67	2877769	99.6613	401611592	0.0001	2	0.0001	238	0	0	0	0	59.622	1721463	58.7154	236609216	59.622	1721464	58.7154	236609367	0.4648	13419	97.6749	398500751	40.1775	1156217	2.3246	9483912	38.9676	1121399	0.7252	2958542	3.2436	93343	1.5625	6374854	0.6449	18560	0.0369	150516	0.012	346	0.0005	2021	UT-UPHL-240207765559	bbnorm	10000
UT-UPHL-240207765559_raw_all	55983102	7812196615	1368.82	40898.8	5707.25	99.8179	27940588	99.7141	7789864600	0.0144	4019	0.0155	1207060	197.3	99.9571	27979543	99.9584	3900371248	99.9571	27979534	99.9584	3900370281	0	9	0	967	0	0	0	0	63.826	17865891	63.2057	2466282390	63.826	17865891	63.2057	2466282390	0.4469	125086	98.2895	3880779490	36.1	10100605	1.7099	67511068	34.9872	9789270	0.4739	18712008	2.942	823158	1.2143	47945650	0.4586	128312	0.0216	853410	0.073	20416	0.0007	26340	99.8458	27948394	99.8381	3903874878	99.8458	27948385	99.8381	3903873911	0	9	0	967	0	0	0	0	60.8161	17023371	59.9738	2345097397	60.8161	17023372	59.9738	2345097548	0.4395	123024	98.1952	3880405355	39.0815	10922652	1.8045	71310071	38.0164	10624967	0.5718	22595851	2.9413	822052	1.2109	47852495	0.4664	130351	0.0218	861725	0.019	5302	0.0003	11947	UT-UPHL-240207765559	raw	all
UT-UPHL-240207765559_seqkit_10	1974	278362	0.927	2130.42	300.42	100	987	99.9131	278120	0	0	0	0	200.64	100	987	100	139060	100	987	100	139060	0	0	0	0	0	0	0	0	64.843	640	63.9911	88986	64.843	640	63.9911	88986	1.3171	13	99.4175	138411	35.157	347	0.5825	811	34.2452	338	0.4554	634	2.1277	21	0.1164	162	0.304	3	0.0108	15	0	0	0	0	100	987	100	139302	100	987	100	139302	0	0	0	0	0	0	0	0	60.9929	602	59.9195	83469	60.9929	602	59.9195	83469	0.9119	9	99.2686	138441	38.9058	384	0.7307	1019	37.9939	375	0.6073	847	2.5329	25	0.114	159	0.304	3	0.0093	13	0.1013	1	0.0007	1	UT-UPHL-240207765559	seqkit	10
UT-UPHL-240207765559_seqkit_30	5894	823793	1.481	3980.81	556.39	99.8643	2943	99.7753	821942	0.0339	1	0.0364	300	197.15	99.9661	2946	99.9699	411361	99.9661	2946	99.9699	411361	0	0	0	0	0	0	0	0	64.642	1905	64.0125	263402	64.642	1905	64.0125	263402	1.1537	34	99.372	409353	35.3021	1040	0.6278	2586	34.3177	1011	0.4709	1940	2.7834	82	0.1406	579	0.3055	9	0.0163	67	0.0339	1	0.0002	1	99.8982	2944	99.8967	411882	99.8982	2944	99.8967	411882	0	0	0	0	0	0	0	0	60.604	1786	59.7003	246149	60.604	1786	59.7003	246149	1.1537	34	99.2411	409333	39.3003	1157	0.7581	3127	38.4851	1133	0.5911	2438	2.7174	80	0.1409	581	0.4076	12	0.0262	108	0.1019	3	0.0007	3	UT-UPHL-240207765559	seqkit	30
UT-UPHL-240207765559_seqkit_50	9828	1371291	1.596	6157.46	859.14	99.8372	4906	99.7399	1367724	0.0204	1	0.0219	300	195.45	99.9389	4911	99.9378	684554	99.9389	4911	99.9378	684554	0	0	0	0	0	0	0	0	64.5299	3171	63.8351	437258	64.5299	3171	63.8351	437258	0.8547	42	99.3574	681231	35.3696	1737	0.6419	4401	34.1886	1679	0.4647	3186	2.8507	140	0.158	1083	0.4072	20	0.0193	132	0.1018	5	0.0007	5	99.8575	4907	99.8499	685281	99.8575	4907	99.8499	685281	0	0	0	0	0	0	0	0	60.9483	2995	60.0117	411867	60.9483	2995	60.0117	411867	1.16	57	99.2294	681062	38.9444	1911	0.7702	5286	37.8235	1856	0.586	4022	2.8327	139	0.1559	1070	0.5299	26	0.0283	194	0.0611	3	0.0004	3	UT-UPHL-240207765559	seqkit	50
UT-UPHL-240207765559_seqkit_100	19516	2722768	3.028	6444.9	899.16	99.8258	9741	99.7307	2715436	0.0102	1	0.011	300	196.44	99.959	9754	99.9627	1359539	99.959	9754	99.9627	1359539	0	0	0	0	0	0	0	0	64.5214	6296	63.8084	867823	64.5214	6296	63.8084	867823	0.5841	57	97.3398	1352892	35.3701	3450	2.6595	36963	34.1808	3334	0.4552	6327	2.8501	278	2.1819	30326	0.4819	47	0.0223	310	0.1025	10	0.0007	10	99.836	9742	99.8298	1360403	99.836	9742	99.8298	1360403	0	0	0	0	0	0	0	0	61.5085	6002	60.5824	825570	61.5085	6002	60.5824	825570	0.6456	63	99.2432	1352325	38.3802	3739	0.7565	10309	37.2921	3633	0.5671	7728	2.9049	283	0.1639	2234	0.5338	52	0.0255	347	0.0308	3	0.0002	3	UT-UPHL-240207765559	seqkit	100
UT-UPHL-240207765559_seqkit_200	29204	4069817	3.404	8579.93	1195.68	99.8151	14575	99.7157	4058246	0.0068	1	0.0074	300	195.77	99.9521	14595	99.9549	2031957	99.9521	14595	99.9549	2031957	0	0	0	0	0	0	0	0	63.6283	9291	62.9298	1279284	63.6283	9291	62.9298	1279284	0.4999	73	97.9582	2021813	36.2795	5295	2.0411	42127	35.0257	5112	0.4683	9666	2.9805	435	1.5503	31997	0.4591	67	0.0225	464	0.0959	14	0.0007	14	99.8288	14577	99.8215	2033308	99.8288	14577	99.8215	2033308	0	0	0	0	0	0	0	0	60.8821	8890	60.002	1222206	60.8821	8890	60.002	1222206	0.6095	89	99.2303	2021004	39.0067	5686	0.7696	15674	37.8679	5520	0.578	11772	2.9361	428	0.1656	3373	0.5488	80	0.026	529	0.0206	3	0.0001	3	UT-UPHL-240207765559	seqkit	200
UT-UPHL-240207765559_seqkit_300	39112	5447701	2.995	13057.8	1818.75	99.8159	19520	99.7178	5432326	0.0051	1	0.0055	300	195.88	99.9591	19548	99.9607	2719909	99.9591	19548	99.9607	2719909	0	0	0	0	0	0	0	0	63.4332	12405	62.818	1709262	63.4332	12405	62.818	1709262	0.4909	96	98.2612	2706165	36.4794	7131	1.7378	47861	35.2312	6887	0.4729	13023	3.0643	599	1.2397	34143	0.4655	91	0.0252	695	0.0921	18	0.0009	26	99.8313	19523	99.8224	2721881	99.8313	19523	99.8224	2721881	0	0	0	0	0	0	0	0	60.3651	11805	59.5319	1623271	60.3651	11805	59.5319	1623271	0.5881	115	99.2107	2705124	39.5277	7717	0.7892	21519	38.3343	7484	0.5856	15967	3.1245	610	0.1748	4765	0.5583	109	0.0289	787	0.0154	3	0.0001	3	UT-UPHL-240207765559	seqkit	300
UT-UPHL-240207765559_seqkit_400	58540	8159833	3.936	14871.8	2072.96	99.8394	29223	99.7386	8138500	0.0068	2	0.0074	600	196.43	99.9693	29261	99.971	4074439	99.9693	29261	99.971	4074439	0	0	0	0	0	0	0	0	63.3618	18546	62.7267	2556500	63.3618	18546	62.7267	2556500	0.4886	143	98.6165	4053882	36.5504	10695	1.3826	56837	35.3303	10338	0.4758	19560	3.0108	881	0.8835	36317	0.4614	135	0.0234	960	0.0991	29	0.0009	37	99.8531	29227	99.8454	4077898	99.8531	29227	99.8454	4077898	0	0	0	0	0	0	0	0	60.5261	17716	59.6954	2438087	60.5261	17716	59.6954	2438087	0.5501	161	99.1993	4053023	39.378	11509	0.8005	32706	38.201	11165	0.5842	23868	3.0725	898	0.1918	7838	0.4859	142	0.0245	1000	0.0137	4	0.0002	7	UT-UPHL-240207765559	seqkit	400
UT-UPHL-240207765559_seqkit_500	98098	13679448	5.898	16631.5	2319.21	99.8512	48976	99.7475	13644904	0.0082	4	0.0088	1202	196.31	99.9755	49037	99.9771	6831009	99.9755	49037	99.9771	6831009	0	0	0	0	0	0	0	0	63.6608	31225	63.0374	4307075	63.6608	31225	63.0374	4307075	0.475	233	98.7297	6796674	36.2645	17783	1.2695	87394	35.0613	17193	0.4763	32788	3.0079	1475	0.7715	53111	0.4486	220	0.0217	1495	0.0897	44	0.0008	52	99.8675	48984	99.8592	6837238	99.8675	48984	99.8592	6837238	0	0	0	0	0	0	0	0	60.6394	29743	59.8066	4094885	60.6394	29743	59.8066	4094885	0.4873	239	98.5384	6795847	39.27	19236	1.4614	100787	38.1124	18669	0.5764	39751	3.0949	1516	0.8615	59413	0.4777	234	0.0235	1623	0.0225	11	0.0002	17	UT-UPHL-240207765559	seqkit	500
UT-UPHL-240207765559_seqkit_1000	196438	27393351	7.846	25035.1	3491.16	99.8422	98064	99.7377	27321496	0.0102	10	0.011	3010	196.47	99.9715	98191	99.9715	13678549	99.9715	98191	99.9715	13678549	0	0	0	0	0	0	0	0	63.5681	62436	62.9491	8612977	63.5681	62436	62.9491	8612977	0.4582	450	98.626	13609860	36.3638	35706	1.3734	189521	35.1926	34556	0.4761	65698	2.9769	2923	0.8763	120921	0.443	435	0.021	2902	0.0743	73	0.0006	89	99.8595	98081	99.8499	13690325	99.8595	98081	99.8499	13690325	0	0	0	0	0	0	0	0	60.6746	59594	59.8485	8205776	60.6746	59594	59.8485	8205776	0.4795	471	98.4044	13607767	39.2268	38474	1.5953	220610	38.1073	37376	0.5739	79364	3.02	2962	0.9985	138083	0.4741	465	0.0229	3163	0.0224	22	0.0002	31	UT-UPHL-240207765559	seqkit	1000
UT-UPHL-240207765559_seqkit_5000	981918	136979035	25.705	38199.2	5328.85	99.8256	490103	99.7219	136598068	0.0139	68	0.0149	20460	197.16	99.9609	490767	99.962	68391429	99.9609	490767	99.962	68391429	0	0	0	0	0	0	0	0	63.7882	313174	63.1666	43216975	63.7882	313174	63.1666	43216975	0.4391	2156	98.2432	68048949	36.1389	177358	1.7561	1216369	35.0099	171817	0.4722	327075	2.9489	14472	1.2623	874349	0.4611	2263	0.0216	14945	0.0752	369	0.0007	460	99.8527	490236	99.845	68455344	99.8527	490236	99.845	68455344	0	0	0	0	0	0	0	0	60.7912	298460	59.9493	41102215	60.7912	298460	59.9493	41102215	0.4442	2181	98.304	68042906	39.1105	191734	1.6958	1173768	38.0232	186404	0.5729	396557	2.9471	14448	1.1001	761476	0.4741	2324	0.0227	15735	0.0167	82	0.0002	146	UT-UPHL-240207765559	seqkit	5000
UT-UPHL-240207765559_seqkit_10000	1963872	273995101	51.728	37965.2	5296.82	99.8224	980192	99.7192	273225610	0.0152	149	0.0163	44766	197.29	99.9577	981521	99.9591	136797073	99.9576	981520	99.9591	136796998	0.0001	1	0.0001	75	0	0	0	0	63.7668	626149	63.145	86415827	63.7668	626149	63.145	86415827	0.4414	4334	98.2787	136111200	36.1598	354916	1.7205	2382799	35.0375	343900	0.4726	654590	2.9517	28972	1.226	1697974	0.4587	4502	0.0218	30235	0.0734	720	0.0008	1048	99.8512	980475	99.8439	136928056	99.8511	980474	99.8439	136927981	0.0001	1	0.0001	75	0	0	0	0	60.7513	596539	59.9059	82156199	60.7513	596539	59.9059	82156199	0.4443	4363	98.1642	136103756	39.1502	383858	1.8356	2545093	38.0826	373391	0.5716	792535	2.942	28846	1.2413	1721071	0.472	4628	0.0227	31487	0.0168	165	0.0002	278	UT-UPHL-240207765559	seqkit	10000
UT-UPHL-240207794398_bbnorm_10	7714	1043114	2.649	2912.02	393.77	79.8807	3081	81.5721	850890	0	0	0	0	202.22	81.3586	3138	83.2759	433114	81.2549	3134	83.2504	432981	0.1037	4	0.0256	133	0	0	0	0	29.427	1135	30.1562	156841	29.427	1135	30.1562	156841	3.6298	140	61.5947	426054	63.8305	2003	38.4052	265651	62.2052	1952	0.9857	6818	4.7801	150	37.3847	258592	1.211	38	0.0348	241	0.0319	1	0.0001	1	80.3474	3099	81.8791	428243	80.2178	3094	81.846	428070	0.1296	5	0.0331	173	0	0	0	0	21.7267	838	20.8402	108998	21.7267	838	20.8402	108998	2.126	82	60.5605	408902	72.9268	2260	39.4391	266291	71.3779	2212	2.8106	18977	5.5824	173	36.575	246953	2.0975	65	0.0535	361	0.0968	3	0.0004	3	UT-UPHL-240207794398	bbnorm	10
UT-UPHL-240207794398_bbnorm_30	37116	5140043	4.101	9050.5	1253.37	92.8494	17231	93.6058	4811378	0.0108	2	0.0118	604	203.54	93.8248	17412	94.7761	2428987	93.8032	17408	94.7709	2428856	0.0216	4	0.0051	131	0	0	0	0	27.2982	5066	27.4859	704429	27.2982	5066	27.4859	704429	2.3494	436	78.4746	2379141	70.8994	12345	21.523	652520	69.9518	12180	1.6091	48783	4.0949	713	19.8813	602748	0.9132	159	0.0326	989	0.0861	15	0.0024	74	93.0111	17261	93.8774	2419383	92.9842	17256	93.8708	2419212	0.0269	5	0.0066	171	0	0	0	0	17.2863	3208	16.1586	416435	17.2863	3208	16.1586	416435	1.4118	262	77.3766	2301918	81.4032	14051	22.6214	672976	80.6906	13928	3.8751	115283	4.7448	819	18.6749	555570	1.7902	309	0.0714	2123	0.0927	16	0.002	59	UT-UPHL-240207794398	bbnorm	30
UT-UPHL-240207794398_bbnorm_50	73156	10220017	6.749	10839.5	1514.3	95.4153	34901	95.9005	9801052	0.0191	7	0.0206	2104	205.42	96.3202	35232	96.9913	4941591	96.3065	35227	96.9879	4941419	0.0137	5	0.0034	172	0	0	0	0	25.9145	9479	25.9524	1322242	25.9145	9479	25.9524	1322242	2.2062	807	84.5774	4833614	73.0813	25748	15.4212	881324	72.1986	25437	1.8517	105827	3.9822	1403	13.5332	773427	0.8941	315	0.0362	2070	0.0596	21	0.0014	80	95.552	34951	96.1623	4928451	95.5356	34945	96.1582	4928239	0.0164	6	0.0041	212	0	0	0	0	15.7636	5766	14.6184	749214	15.7636	5766	14.6184	749214	1.1428	418	82.719	4678642	83.4969	29183	17.2797	977354	82.9275	28984	4.3381	245367	4.6093	1611	12.8644	727619	1.7625	616	0.0772	4368	0.0715	25	0.0013	74	UT-UPHL-240207794398	bbnorm	50
UT-UPHL-240207794398_bbnorm_100	138702	19435494	10.824	12814.1	1795.56	96.9546	67239	97.1916	18889670	0.0173	12	0.0175	3392	204.72	97.8068	67830	98.246	9518135	97.7996	67825	98.2442	9517963	0.0072	5	0.0018	172	0	0	0	0	27.3075	18938	27.157	2630992	27.3075	18938	27.157	2630992	2.111	1464	89.3443	9310869	72.0669	48883	10.6545	1110338	71.234	48318	1.951	203321	3.7638	2553	8.6669	903205	0.8787	596	0.0366	3812	0.0634	43	0.0013	133	97.0671	67317	97.4532	9499182	97.0584	67311	97.451	9498970	0.0087	6	0.0022	212	0	0	0	0	17.6234	12222	16.4736	1605755	17.6234	12222	16.4736	1605755	1.0368	719	86.7382	9023543	81.8411	55093	13.2601	1379473	81.29	54722	4.4882	466920	4.3184	2907	8.6898	904016	1.7752	1195	0.0821	8537	0.0713	48	0.0017	182	UT-UPHL-240207794398	bbnorm	100
UT-UPHL-240207794398_bbnorm_200	212218	29712051	14.679	14457.2	2024.11	97.578	103539	97.7386	29040136	0.0188	20	0.0201	5974	202.57	98.4035	104415	98.7703	14630851	98.3979	104409	98.7689	14630641	0.0057	6	0.0014	210	0	0	0	0	31.8842	33832	31.579	4677800	31.8842	33832	31.579	4677800	1.8933	2009	90.9398	14335577	67.5794	70563	9.0588	1428007	66.7414	69688	1.8316	288728	3.8012	3969	7.1871	1132956	0.9137	954	0.0401	6323	0.0661	69	0.0014	223	97.6713	103638	97.9868	14599091	97.6656	103632	97.9854	14598882	0.0057	6	0.0014	209	0	0	0	0	23.0621	24471	21.8921	3261714	23.0621	24471	21.8921	3261714	0.9321	989	88.6086	13937881	76.3822	79161	11.3899	1791605	75.7782	78535	4.1216	648320	4.2311	4385	7.1878	1130617	1.7185	1781	0.0805	12668	0.0608	63	0.0014	222	UT-UPHL-240207794398	bbnorm	200
UT-UPHL-240207794398_bbnorm_300	263448	36801778	16.419	16045	2241.36	97.8888	128943	97.9879	36061306	0.0175	23	0.0186	6860	200.67	98.6859	129993	98.984	18164030	98.6829	129989	98.9831	18163872	0.003	4	0.0009	158	0	0	0	0	35.891	47277	35.4598	6507043	35.891	47277	35.4598	6507043	1.7203	2266	92.097	17827345	63.615	82695	7.9015	1529503	62.6511	81442	1.696	328297	3.8564	5013	6.1636	1193102	0.8916	1159	0.0419	8104	0.0608	79	0.0015	284	97.9783	129061	98.2238	18123578	97.9746	129056	98.2228	18123380	0.0038	5	0.0011	198	0	0	0	0	27.9547	36823	26.747	4935162	27.9547	36823	26.747	4935162	0.8935	1177	89.6126	17385479	71.4647	92233	10.3858	2014912	70.6883	91231	3.7244	722563	4.2685	5509	6.5829	1277125	1.6581	2140	0.0785	15224	0.055	71	0.0016	312	UT-UPHL-240207794398	bbnorm	300
UT-UPHL-240207794398_bbnorm_400	309390	43129318	18.829	16431.5	2290.56	98.0917	151743	98.163	42337052	0.0168	26	0.0175	7542	199.12	98.8519	152919	99.1124	21317800	98.85	152916	99.1118	21317682	0.0019	3	0.0005	118	0	0	0	0	39.1325	60536	38.6629	8315899	39.1325	60536	38.6629	8315899	1.5825	2448	92.4247	20952083	60.3986	92361	7.574	1716971	59.3916	90821	1.5681	355487	3.8125	5830	5.9621	1351561	0.9319	1425	0.0438	9923	0.0549	84	0.0014	307	98.1777	151876	98.3845	21271312	98.1745	151871	98.3835	21271114	0.0032	5	0.0009	198	0	0	0	0	31.736	49094	30.5483	6604734	31.736	49094	30.5483	6604734	0.8307	1285	90.0329	20486483	67.6717	102777	9.9656	2267620	66.8526	101533	3.3712	767092	4.187	6359	6.5179	1483120	1.5822	2403	0.0765	17408	0.0494	75	0.0014	329	UT-UPHL-240207794398	bbnorm	400
[truncated: 15,096,803 more chars]
